# Genome-based source attribution using a one health *Escherichia coli* isolate collection from 2013-23 in Scotland

**DOI:** 10.1101/2025.11.25.25340865

**Authors:** Antonia Chalka, Louise Crozier, Adriana Vallejo-Trujillo, Vesa Qarkaxhija, Alison Low, Sean McAteer, Kate Templeton, Sue C Tongue, Judith Evans, Geoffrey Foster, Thomas Evans, Charis A Marwick, Ahmed Raza, Benjamen J Parcell, Matthew TG Holden, Tom Mcneilly, Stephen Fitzgerald, Mairi Mitchell, Nuno Silva, Emily Robertshaw-McFarlane, Scott Hamilton, Elizabeth Wells, Clare Hamilton, Eleanor Watson, David Findlay, Julie Bolland, John Redshaw, David Walker, Jane Heywood, Charlotte King, Craig Baker-Austin, Athina Papadopoulou, Andy Powell, Gavin K Paterson, Genever Morgan, Jacqui Mcelhiney, David L Gally

**Affiliations:** Roslin Institute and RDSVS, University of Edinburgh; Food Standards Scotland; The New Royal Infirmary, NHS Lothian, Edinburgh; SRUC Inverness; University of Glasgow; University of Dundee; St Andrews University; Moredun Research Institute; SEPA; CEFAS; University of Liverpool

**Keywords:** **Keywords:** source attribution, *Escherichia coli*, machine learning, one health, food safety, bacteraemia, UTI

## Abstract

Random Forest based source attribution models were developed from a ‘one health’ resource comprising 4,230 high-quality whole genome assemblies from *E. coli*. These were isolated from a wide range of sources, predominantly originating in Scotland, including wastewater, livestock, food, and clinical infections of humans and dogs. Using these models, we derived a probabilistic assignment of *E. coli* isolates from food, shellfish and water samples to potential livestock and human sources of contamination. The incorporation of *E. coli* sequences from wastewater alongside those from human clinical infections, enabled us to capture a wide diversity of human strains in our analyses. The sequence types (STs) of isolates from human bacteraemia and urinary tract infections (UTI) were compared with livestock and food isolates. While only 2.3% of the *E. coli* isolated from food samples in the study were from STs primarily associated with human bacteraemia and UTI, the models found a livestock signal associated with 15% of the human clinical isolates. In the food and private water samples, livestock-human co-attribution of *E. coli* isolates was common and consistent with routine human exposure to specific subsets of livestock *E. coli*, potentially a result of selection during food and water processing. Overall, this research demonstrates the potential value of including source attribution models in national surveillance programmes to understand the transmission of *E. coli* through the agri-food chain and support risk management to protect public health.

**IMPACT STATEMENT:** This research examines the genetic composition of *Escherichia coli* isolated from many different sources including, animals, humans, food, water and wastewater around Scotland. With the public resource generated, machine-learning models were developed to allow the source of an *E. coli*, for example one isolated from food or water, to be predicted from its genome sequence. We show that *E. coli* has genetic content associated with the originating host that allows source tracking using the developed models. Specifically, *E. coli* associated with human UTI and bloodstream infections are acquired predominately form human sources, although 15% of isolates exhibit livestock signals, especially pigs. Food, shellfish and water *E. coli* samples show low association with human clinical strains (∼5%) but over a third of food isolates co-associate to both livestock and human sources supporting food as key pathway to human colonisation. The sequence and associated data provided is a valuable One Health resource the models generated can identify the animal or human source of an *E. coli* isolate. This can help with outbreak tracing and defining the sources of food or water contamination to develop appropriate interventions.

## Supplementary Tables for "Genome-based source attribution using a one health *Escherichia coli* isolate collection from 2013-23 in Scotland" (part 1 of 3)

### Sheet: Supplementary Table 1
Supplementary Table 1: Metadata of 4230 high quality isolates used for analysis.
Assembly.barcode	Uberstrain	Name	Source.Niche	Source.Type	Host_Clonal	Host_Global	Host_Secondary	Source.Details	Collection.Year	Collection.Month	Collection.Day	Collection.Time	Continent	Country	Region	District	City	Post.Code	Latitude	Longitude	Lab.Contact	Species	Comment	Serological.Group	Serotype	EcoR.Cluster	Path.Nonpath	Simple.Patho	Simple.Disease	Bio.Project.ID	Project.ID	Disease	Sample.ID	Secondary.Sample.ID	Date.Entered	Release.Date	Barcode	Status	Coverage	N50	Length	Species2	Contig.Number...200.bp.	Low.Quality.Bases	Version
ESC_HA7333AA_AS	ESC_EA1231AA	SAMEA4043324	Human	Human	Human	Human	Hospital	Hospital	NA	NA	NA	NA	Europe	United Kingdom	Scotland			NA	NA	NA	Wellcome Sanger Institute - Tom Evans	Escherichia coli	PATH-SAFE project		NA	NA	NA	NA	NA	PRJEB12513	ERP014001		SAMEA4043324	ERS1214434	2016-07-20	2016-07-20	ESC_EA1231AA	Assembled	135	257272	5280245	Escherichia coli / Shigella;100.0%	103	1570	3.41
ESC_HA7332AA_AS	ESC_EA1232AA	SAMEA4043323	Human	Human	Human	Human	Healthcare	Healthcare	NA	NA	NA	NA	Europe	United Kingdom	Scotland			NA	NA	NA	Wellcome Sanger Institute - Tom Evans	Escherichia coli	PATH-SAFE project		NA	NA	NA	NA	NA	PRJEB12513	ERP014001		SAMEA4043323	ERS1214433	2016-07-20	2016-07-20	ESC_EA1232AA	Assembled	145	287384	5137251	Escherichia coli / Shigella;98.87%	103	2739	3.41
ESC_HA7331AA_AS	ESC_EA1233AA	SAMEA4043322	Human	Human	Human	Human	Hospital	Hospital	NA	NA	NA	NA	Europe	United Kingdom	Scotland			NA	NA	NA	Wellcome Sanger Institute - Tom Evans	Escherichia coli	PATH-SAFE project		NA	NA	NA	NA	NA	PRJEB12513	ERP014001		SAMEA4043322	ERS1214432	2016-07-20	2016-07-20	ESC_EA1233AA	Assembled	166	191781	5106992	Escherichia coli / Shigella;98.24%	130	2563	3.41
ESC_HA7015AA_AS	ESC_EA1234AA	SAMEA4043321	Human	Human	Human	Human	Hospital	Hospital	NA	NA	NA	NA	Europe	United Kingdom	Scotland			NA	NA	NA	Wellcome Sanger Institute - Tom Evans	Escherichia coli	PATH-SAFE project		NA	NA	NA	NA	NA	PRJEB12513	ERP014001		SAMEA4043321	ERS1214431	2016-07-20	2016-07-20	ESC_EA1234AA	Assembled	139	242745	5289007	Escherichia coli / Shigella;100.0%	103	1145	3.41
ESC_HA7014AA_AS	ESC_EA1235AA	SAMEA4043320	Human	Human	Human	Human	Healthcare	Healthcare	NA	NA	NA	NA	Europe	United Kingdom	Scotland			NA	NA	NA	Wellcome Sanger Institute - Tom Evans	Escherichia coli	PATH-SAFE project		NA	NA	NA	NA	NA	PRJEB12513	ERP014001		SAMEA4043320	ERS1214430	2016-07-20	2016-07-20	ESC_EA1235AA	Assembled	143	365846	5083839	Escherichia coli / Shigella;100.0%	106	1339	3.41
ESC_HA7013AA_AS	ESC_EA1236AA	SAMEA4043319	Human	Human	Human	Human	Community	Community	NA	NA	NA	NA	Europe	United Kingdom	Scotland			NA	NA	NA	Wellcome Sanger Institute - Tom Evans	Escherichia coli	PATH-SAFE project		NA	NA	NA	NA	NA	PRJEB12513	ERP014001		SAMEA4043319	ERS1214429	2016-07-20	2016-07-20	ESC_EA1236AA	Assembled	117	195511	5245580	Escherichia coli / Shigella;97.22%	131	2902	3.41
ESC_HA7012AA_AS	ESC_EA1237AA	SAMEA4043318	Human	Human	Human	Human	Healthcare	Healthcare	NA	NA	NA	NA	Europe	United Kingdom	Scotland			NA	NA	NA	Wellcome Sanger Institute - Tom Evans	Escherichia coli	PATH-SAFE project		NA	NA	NA	NA	NA	PRJEB12513	ERP014001		SAMEA4043318	ERS1214428	2016-07-20	2016-07-20	ESC_EA1237AA	Assembled	138	185848	4958096	Escherichia coli / Shigella;98.67%	93	993	3.41
ESC_HA7011AA_AS	ESC_EA1238AA	SAMEA4043317	Human	Human	Human	Human	Healthcare	Healthcare	NA	NA	NA	NA	Europe	United Kingdom	Scotland			NA	NA	NA	Wellcome Sanger Institute - Tom Evans	Escherichia coli	PATH-SAFE project		NA	NA	NA	NA	NA	PRJEB12513	ERP014001		SAMEA4043317	ERS1214427	2016-07-20	2016-07-20	ESC_EA1238AA	Assembled	120	178000	5231443	Escherichia coli / Shigella;100.0%	166	1539	3.41
ESC_HA7010AA_AS	ESC_EA1239AA	SAMEA4043316	Human	Human	Human	Human	Healthcare	Healthcare	NA	NA	NA	NA	Europe	United Kingdom	Scotland			NA	NA	NA	Wellcome Sanger Institute - Tom Evans	Escherichia coli	PATH-SAFE project		NA	NA	NA	NA	NA	PRJEB12513	ERP014001		SAMEA4043316	ERS1214426	2016-07-20	2016-07-20	ESC_EA1239AA	Assembled	145	253547	5094469	Escherichia coli / Shigella;94.18%	150	2084	3.41
ESC_HA7008AA_AS	ESC_EA1241AA	SAMEA4043314	Human	Human	Human	Human	Hospital	Hospital	2013	NA	NA	NA	Europe	United Kingdom	Scotland			NA	NA	NA	Wellcome Sanger Institute - Tom Evans	Escherichia coli	PATH-SAFE project		NA	NA	NA	NA	NA	PRJEB12513	ERP014001		SAMEA4043314	ERS1214424	2016-07-20	2016-07-20	ESC_EA1241AA	Assembled	143	222468	5232340	Escherichia coli / Shigella;100.0%	114	1718	3.41
ESC_HA7007AA_AS	ESC_EA1242AA	SAMEA4043313	Human	Human	Human	Human	Community	Community	2013	NA	NA	NA	Europe	United Kingdom	Scotland			NA	NA	NA	Wellcome Sanger Institute - Tom Evans	Escherichia coli	PATH-SAFE project		NA	NA	NA	NA	NA	PRJEB12513	ERP014001		SAMEA4043313	ERS1214423	2016-07-20	2016-07-20	ESC_EA1242AA	Assembled	121	241955	5362571	Escherichia coli / Shigella;99.16%	164	1627	3.41
ESC_HA7006AA_AS	ESC_EA1243AA	SAMEA4043312	Human	Human	Human	Human	Hospital	Hospital	2013	NA	NA	NA	Europe	United Kingdom	Scotland			NA	NA	NA	Wellcome Sanger Institute - Tom Evans	Escherichia coli	PATH-SAFE project		NA	NA	NA	NA	NA	PRJEB12513	ERP014001		SAMEA4043312	ERS1214422	2016-07-20	2016-07-20	ESC_EA1243AA	Assembled	133	241260	5290983	Escherichia coli / Shigella;100.0%	103	1475	3.41
ESC_HA7005AA_AS	ESC_EA1244AA	SAMEA4043311	Human	Human	Human	Human	Healthcare	Healthcare	2013	NA	NA	NA	Europe	United Kingdom	Scotland			NA	NA	NA	Wellcome Sanger Institute - Tom Evans	Escherichia coli	PATH-SAFE project		NA	NA	NA	NA	NA	PRJEB12513	ERP014001		SAMEA4043311	ERS1214421	2016-07-20	2016-07-20	ESC_EA1244AA	Assembled	125	331433	5098685	Escherichia coli / Shigella;100.0%	80	1943	3.41
ESC_HA7004AA_AS	ESC_EA1245AA	SAMEA4043310	Human	Human	Human	Human	Community	Community	2013	NA	NA	NA	Europe	United Kingdom	Scotland			NA	NA	NA	Wellcome Sanger Institute - Tom Evans	Escherichia coli	PATH-SAFE project		NA	NA	NA	NA	NA	PRJEB12513	ERP014001		SAMEA4043310	ERS1214420	2016-07-20	2016-07-20	ESC_EA1245AA	Assembled	126	274266	5169138	Escherichia coli / Shigella;97.51%	161	2553	3.41
ESC_HA7003AA_AS	ESC_EA1246AA	SAMEA4043309	Human	Human	Human	Human	Community	Community	2013	NA	NA	NA	Europe	United Kingdom	Scotland			NA	NA	NA	Wellcome Sanger Institute - Tom Evans	Escherichia coli	PATH-SAFE project		NA	NA	NA	NA	NA	PRJEB12513	ERP014001		SAMEA4043309	ERS1214419	2016-07-20	2016-07-20	ESC_EA1246AA	Assembled	125	203977	5110118	Escherichia coli / Shigella;98.61%	105	1575	3.41
ESC_HA7002AA_AS	ESC_EA1247AA	SAMEA4043308	Human	Human	Human	Human	Community	Community	2013	NA	NA	NA	Europe	United Kingdom	Scotland			NA	NA	NA	Wellcome Sanger Institute - Tom Evans	Escherichia coli	PATH-SAFE project		NA	NA	NA	NA	NA	PRJEB12513	ERP014001		SAMEA4043308	ERS1214418	2016-07-20	2016-07-20	ESC_EA1247AA	Assembled	134	236169	4754387	Escherichia coli / Shigella;95.56%	66	2132	3.41
ESC_HA7001AA_AS	ESC_EA1248AA	SAMEA4043307	Human	Human	Human	Human	Healthcare	Healthcare	2013	NA	NA	NA	Europe	United Kingdom	Scotland			NA	NA	NA	Wellcome Sanger Institute - Tom Evans	Escherichia coli	PATH-SAFE project		NA	NA	NA	NA	NA	PRJEB12513	ERP014001		SAMEA4043307	ERS1214417	2016-07-20	2016-07-20	ESC_EA1248AA	Assembled	119	346380	5203670	Escherichia coli / Shigella;100.0%	115	2770	3.41
ESC_HA7000AA_AS	ESC_EA1249AA	SAMEA4043306	Human	Human	Human	Human	Healthcare	Healthcare	2013	NA	NA	NA	Europe	United Kingdom	Scotland			NA	NA	NA	Wellcome Sanger Institute - Tom Evans	Escherichia coli	PATH-SAFE project		NA	NA	NA	NA	NA	PRJEB12513	ERP014001		SAMEA4043306	ERS1214416	2016-07-20	2016-07-20	ESC_EA1249AA	Assembled	138	294638	4991687	Escherichia coli / Shigella;97.96%	67	932	3.41
ESC_HA6999AA_AS	ESC_EA1250AA	SAMEA4043305	Human	Human	Human	Human	Community	Community	2013	NA	NA	NA	Europe	United Kingdom	Scotland			NA	NA	NA	Wellcome Sanger Institute - Tom Evans	Escherichia coli	PATH-SAFE project		NA	NA	NA	NA	NA	PRJEB12513	ERP014001		SAMEA4043305	ERS1214415	2016-07-20	2016-07-20	ESC_EA1250AA	Assembled	140	288193	5057901	Escherichia coli / Shigella;98.44%	100	1836	3.41
ESC_HA6998AA_AS	ESC_EA1251AA	SAMEA4043304	Human	Human	Human	Human	Community	Community	2013	NA	NA	NA	Europe	United Kingdom	Scotland			NA	NA	NA	Wellcome Sanger Institute - Tom Evans	Escherichia coli	PATH-SAFE project		NA	NA	NA	NA	NA	PRJEB12513	ERP014001		SAMEA4043304	ERS1214414	2016-07-20	2016-07-20	ESC_EA1251AA	Assembled	160	371603	4609424	Escherichia coli / Shigella;100.0%	33	1038	3.41
ESC_HA6997AA_AS	ESC_EA1252AA	SAMEA4043303	Human	Human	Human	Human	Community	Community	2013	NA	NA	NA	Europe	United Kingdom	Scotland			NA	NA	NA	Wellcome Sanger Institute - Tom Evans	Escherichia coli	PATH-SAFE project		NA	NA	NA	NA	NA	PRJEB12513	ERP014001		SAMEA4043303	ERS1214413	2016-07-20	2016-07-20	ESC_EA1252AA	Assembled	147	214121	5150059	Escherichia coli / Shigella;100.0%	118	1821	3.41
ESC_HA6995AA_AS	ESC_EA1254AA	SAMEA4043301	Human	Human	Human	Human	Hospital	Hospital	2013	NA	NA	NA	Europe	United Kingdom	Scotland			NA	NA	NA	Wellcome Sanger Institute - Tom Evans	Escherichia coli	PATH-SAFE project		NA	NA	NA	NA	NA	PRJEB12513	ERP014001		SAMEA4043301	ERS1214411	2016-07-20	2016-07-20	ESC_EA1254AA	Assembled	122	282118	5146231	Escherichia coli / Shigella;95.41%	130	2866	3.41
ESC_HA6994AA_AS	ESC_EA1255AA	SAMEA4043300	Human	Human	Human	Human	Hospital	Hospital	2013	NA	NA	NA	Europe	United Kingdom	Scotland			NA	NA	NA	Wellcome Sanger Institute - Tom Evans	Escherichia coli	PATH-SAFE project		NA	NA	NA	NA	NA	PRJEB12513	ERP014001		SAMEA4043300	ERS1214410	2016-07-20	2016-07-20	ESC_EA1255AA	Assembled	133	287820	5036793	Escherichia coli / Shigella;100.0%	109	2437	3.41
ESC_HA6993AA_AS	ESC_EA1256AA	SAMEA4043299	Human	Human	Human	Human	Healthcare	Healthcare	2013	NA	NA	NA	Europe	United Kingdom	Scotland			NA	NA	NA	Wellcome Sanger Institute - Tom Evans	Escherichia coli	PATH-SAFE project		NA	NA	NA	NA	NA	PRJEB12513	ERP014001		SAMEA4043299	ERS1214409	2016-07-20	2016-07-20	ESC_EA1256AA	Assembled	130	223198	5331977	Escherichia coli / Shigella;93.64%	123	3640	3.41
ESC_HA6991AA_AS	ESC_EA1258AA	SAMEA4043297	Human	Human	Human	Human	Healthcare	Healthcare	2013	NA	NA	NA	Europe	United Kingdom	Scotland			NA	NA	NA	Wellcome Sanger Institute - Tom Evans	Escherichia coli	PATH-SAFE project		NA	NA	NA	NA	NA	PRJEB12513	ERP014001		SAMEA4043297	ERS1214407	2016-07-20	2016-07-20	ESC_EA1258AA	Assembled	146	316745	5110485	Escherichia coli / Shigella;98.36%	89	2042	3.41
ESC_HA6990AA_AS	ESC_EA1259AA	SAMEA4043296	Human	Human	Human	Human	Community	Community	2013	NA	NA	NA	Europe	United Kingdom	Scotland			NA	NA	NA	Wellcome Sanger Institute - Tom Evans	Escherichia coli	PATH-SAFE project		NA	NA	NA	NA	NA	PRJEB12513	ERP014001		SAMEA4043296	ERS1214406	2016-07-20	2016-07-20	ESC_EA1259AA	Assembled	157	240061	5334308	Escherichia coli / Shigella;96.27%	142	2142	3.41
ESC_HA6989AA_AS	ESC_EA1260AA	SAMEA4043295	Human	Human	Human	Human	Healthcare	Healthcare	2013	NA	NA	NA	Europe	United Kingdom	Scotland			NA	NA	NA	Wellcome Sanger Institute - Tom Evans	Escherichia coli	PATH-SAFE project		NA	NA	NA	NA	NA	PRJEB12513	ERP014001		SAMEA4043295	ERS1214405	2016-07-20	2016-07-20	ESC_EA1260AA	Assembled	167	200476	5031670	Escherichia coli / Shigella;90.41%	112	1088	3.41
ESC_HA6988AA_AS	ESC_EA1261AA	SAMEA4043294	Human	Human	Human	Human	Hospital	Hospital	2013	NA	NA	NA	Europe	United Kingdom	Scotland			NA	NA	NA	Wellcome Sanger Institute - Tom Evans	Escherichia coli	PATH-SAFE project		NA	NA	NA	NA	NA	PRJEB12513	ERP014001		SAMEA4043294	ERS1214404	2016-07-20	2016-07-20	ESC_EA1261AA	Assembled	161	185117	5086941	Escherichia coli / Shigella;97.14%	108	1551	3.41
ESC_HA6986AA_AS	ESC_EA1263AA	SAMEA4043292	Human	Human	Human	Human	Community	Community	2013	NA	NA	NA	Europe	United Kingdom	Scotland			NA	NA	NA	Wellcome Sanger Institute - Tom Evans	Escherichia coli	PATH-SAFE project		NA	NA	NA	NA	NA	PRJEB12513	ERP014001		SAMEA4043292	ERS1214402	2016-07-20	2016-07-20	ESC_EA1263AA	Assembled	152	112701	5043942	Escherichia coli / Shigella;98.61%	201	1459	3.41
ESC_HA6985AA_AS	ESC_EA1264AA	SAMEA4043291	Human	Human	Human	Human	Community	Community	2013	NA	NA	NA	Europe	United Kingdom	Scotland			NA	NA	NA	Wellcome Sanger Institute - Tom Evans	Escherichia coli	PATH-SAFE project		NA	NA	NA	NA	NA	PRJEB12513	ERP014001		SAMEA4043291	ERS1214401	2016-07-20	2016-07-20	ESC_EA1264AA	Assembled	132	164065	5384967	Escherichia coli / Shigella;98.55%	138	1933	3.41
ESC_HA6984AA_AS	ESC_EA1265AA	SAMEA4043290	Human	Human	Human	Human	Healthcare	Healthcare	2013	NA	NA	NA	Europe	United Kingdom	Scotland			NA	NA	NA	Wellcome Sanger Institute - Tom Evans	Escherichia coli	PATH-SAFE project		NA	NA	NA	NA	NA	PRJEB12513	ERP014001		SAMEA4043290	ERS1214400	2016-07-20	2016-07-20	ESC_EA1265AA	Assembled	145	164165	5415297	Escherichia coli / Shigella;96.76%	125	1838	3.41
ESC_HA6983AA_AS	ESC_EA1266AA	SAMEA4043289	Human	Human	Human	Human	Healthcare	Healthcare	2013	NA	NA	NA	Europe	United Kingdom	Scotland			NA	NA	NA	Wellcome Sanger Institute - Tom Evans	Escherichia coli	PATH-SAFE project		NA	NA	NA	NA	NA	PRJEB12513	ERP014001		SAMEA4043289	ERS1214399	2016-07-20	2016-07-20	ESC_EA1266AA	Assembled	131	592277	5011390	Escherichia coli / Shigella;85.42%	59	2000	3.41
ESC_HA6981AA_AS	ESC_EA1268AA	SAMEA4043287	Human	Human	Human	Human	Hospital	Hospital	2013	NA	NA	NA	Europe	United Kingdom	Scotland			NA	NA	NA	Wellcome Sanger Institute - Tom Evans	Escherichia coli	PATH-SAFE project		NA	NA	NA	NA	NA	PRJEB12513	ERP014001		SAMEA4043287	ERS1214397	2016-07-20	2016-07-20	ESC_EA1268AA	Assembled	145	360205	5213460	Escherichia coli / Shigella;97.22%	63	1422	3.41
ESC_HA6980AA_AS	ESC_EA1269AA	SAMEA4043286	Human	Human	Human	Human	Hospital	Hospital	2013	NA	NA	NA	Europe	United Kingdom	Scotland			NA	NA	NA	Wellcome Sanger Institute - Tom Evans	Escherichia coli	PATH-SAFE project		NA	NA	NA	NA	NA	PRJEB12513	ERP014001		SAMEA4043286	ERS1214396	2016-07-20	2016-07-20	ESC_EA1269AA	Assembled	167	251186	4829845	Escherichia coli / Shigella;93.33%	59	755	3.41
ESC_HA6979AA_AS	ESC_EA1270AA	SAMEA4043285	Human	Human	Human	Human	Community	Community	2013	NA	NA	NA	Europe	United Kingdom	Scotland			NA	NA	NA	Wellcome Sanger Institute - Tom Evans	Escherichia coli	PATH-SAFE project		NA	NA	NA	NA	NA	PRJEB12513	ERP014001		SAMEA4043285	ERS1214395	2016-07-20	2016-07-20	ESC_EA1270AA	Assembled	136	211248	5151529	Escherichia coli / Shigella;100.0%	89	924	3.41
ESC_HA6978AA_AS	ESC_EA1271AA	SAMEA4043284	Human	Human	Human	Human	Healthcare	Healthcare	2013	NA	NA	NA	Europe	United Kingdom	Scotland			NA	NA	NA	Wellcome Sanger Institute - Tom Evans	Escherichia coli	PATH-SAFE project		NA	NA	NA	NA	NA	PRJEB12513	ERP014001		SAMEA4043284	ERS1214394	2016-07-20	2016-07-20	ESC_EA1271AA	Assembled	154	209063	4808708	Escherichia coli / Shigella;100.0%	78	1248	3.41
ESC_HA6977AA_AS	ESC_EA1272AA	SAMEA4043282	Human	Human	Human	Human	Hospital	Hospital	2013	NA	NA	NA	Europe	United Kingdom	Scotland			NA	NA	NA	Wellcome Sanger Institute - Tom Evans	Escherichia coli	PATH-SAFE project		NA	NA	NA	NA	NA	PRJEB12513	ERP014001		SAMEA4043282	ERS1214392	2016-07-20	2016-07-20	ESC_EA1272AA	Assembled	149	209345	5053592	Escherichia coli / Shigella;98.53%	97	1250	3.41
ESC_HA6976AA_AS	ESC_EA1273AA	SAMEA4043280	Human	Human	Human	Human	Hospital	Hospital	2013	NA	NA	NA	Europe	United Kingdom	Scotland			NA	NA	NA	Wellcome Sanger Institute - Tom Evans	Escherichia coli	PATH-SAFE project		NA	NA	NA	NA	NA	PRJEB12513	ERP014001		SAMEA4043280	ERS1214390	2016-07-20	2016-07-20	ESC_EA1273AA	Assembled	139	287838	5253664	Escherichia coli / Shigella;100.0%	114	1836	3.41
ESC_HA6975AA_AS	ESC_EA1274AA	SAMEA4043278	Human	Human	Human	Human	Community	Community	2013	NA	NA	NA	Europe	United Kingdom	Scotland			NA	NA	NA	Wellcome Sanger Institute - Tom Evans	Escherichia coli	PATH-SAFE project		NA	NA	NA	NA	NA	PRJEB12513	ERP014001		SAMEA4043278	ERS1214388	2016-07-20	2016-07-20	ESC_EA1274AA	Assembled	131	334883	5261831	Escherichia coli / Shigella;92.45%	70	1260	3.41
ESC_HA6974AA_AS	ESC_EA1275AA	SAMEA4043276	Human	Human	Human	Human	Community	Community	2013	NA	NA	NA	Europe	United Kingdom	Scotland			NA	NA	NA	Wellcome Sanger Institute - Tom Evans	Escherichia coli	PATH-SAFE project		NA	NA	NA	NA	NA	PRJEB12513	ERP014001		SAMEA4043276	ERS1214386	2016-07-20	2016-07-20	ESC_EA1275AA	Assembled	145	738604	4874496	Escherichia coli / Shigella;100.0%	33	446	3.41
ESC_HA6973AA_AS	ESC_EA1276AA	SAMEA4043274	Human	Human	Human	Human	Healthcare	Healthcare	2013	NA	NA	NA	Europe	United Kingdom	Scotland			NA	NA	NA	Wellcome Sanger Institute - Tom Evans	Escherichia coli	PATH-SAFE project		NA	NA	NA	NA	NA	PRJEB12513	ERP014001		SAMEA4043274	ERS1214384	2016-07-20	2016-07-20	ESC_EA1276AA	Assembled	136	191034	5460633	Escherichia coli / Shigella;96.79%	130	1995	3.41
ESC_HA6972AA_AS	ESC_EA1277AA	SAMEA4043272	Human	Human	Human	Human	Community	Community	2015	NA	NA	NA	Europe	United Kingdom	Scotland			NA	NA	NA	Wellcome Sanger Institute - Tom Evans	Escherichia coli	PATH-SAFE project		NA	NA	NA	NA	NA	PRJEB12513	ERP014001		SAMEA4043272	ERS1214382	2016-07-20	2016-07-20	ESC_EA1277AA	Assembled	162	363700	5035070	Escherichia coli / Shigella;100.0%	87	1175	3.41
ESC_HA6971AA_AS	ESC_EA1278AA	SAMEA4043270	Human	Human	Human	Human	Healthcare	Healthcare	2015	NA	NA	NA	Europe	United Kingdom	Scotland			NA	NA	NA	Wellcome Sanger Institute - Tom Evans	Escherichia coli	PATH-SAFE project		NA	NA	NA	NA	NA	PRJEB12513	ERP014001		SAMEA4043270	ERS1214380	2016-07-20	2016-07-20	ESC_EA1278AA	Assembled	134	303655	5275153	Escherichia coli / Shigella;96.23%	69	1321	3.41
ESC_HA6970AA_AS	ESC_EA1279AA	SAMEA4043268	Human	Human	Human	Human	Hospital	Hospital	2015	NA	NA	NA	Europe	United Kingdom	Scotland			NA	NA	NA	Wellcome Sanger Institute - Tom Evans	Escherichia coli	PATH-SAFE project		NA	NA	NA	NA	NA	PRJEB12513	ERP014001		SAMEA4043268	ERS1214378	2016-07-20	2016-07-20	ESC_EA1279AA	Assembled	138	64450	5148490	Escherichia coli / Shigella;98.09%	197	1282	3.41
ESC_HA6968AA_AS	ESC_EA1281AA	SAMEA4043264	Human	Human	Human	Human	Healthcare	Healthcare	2015	NA	NA	NA	Europe	United Kingdom	Scotland			NA	NA	NA	Wellcome Sanger Institute - Tom Evans	Escherichia coli	PATH-SAFE project		NA	NA	NA	NA	NA	PRJEB12513	ERP014001		SAMEA4043264	ERS1214374	2016-07-20	2016-07-20	ESC_EA1281AA	Assembled	146	336753	5165629	Escherichia coli / Shigella;94.29%	87	2323	3.41
ESC_HA6967AA_AS	ESC_EA1282AA	SAMEA4043261	Human	Human	Human	Human	Hospital	Hospital	2015	NA	NA	NA	Europe	United Kingdom	Scotland			NA	NA	NA	Wellcome Sanger Institute - Tom Evans	Escherichia coli	PATH-SAFE project		NA	NA	NA	NA	NA	PRJEB12513	ERP014001		SAMEA4043261	ERS1214371	2016-07-20	2016-07-20	ESC_EA1282AA	Assembled	120	259050	5238738	Escherichia coli / Shigella;100.0%	133	3218	3.41
ESC_HA6965AA_AS	ESC_EA1284AA	SAMEA4043256	Human	Human	Human	Human	Hospital	Hospital	2015	NA	NA	NA	Europe	United Kingdom	Scotland			NA	NA	NA	Wellcome Sanger Institute - Tom Evans	Escherichia coli	PATH-SAFE project		NA	NA	NA	NA	NA	PRJEB12513	ERP014001		SAMEA4043256	ERS1214366	2016-07-20	2016-07-20	ESC_EA1284AA	Assembled	141	284161	5038899	Escherichia coli / Shigella;96.61%	75	1472	3.41
ESC_HA6964AA_AS	ESC_EA1285AA	SAMEA4043255	Human	Human	Human	Human	Community	Community	2015	NA	NA	NA	Europe	United Kingdom	Scotland			NA	NA	NA	Wellcome Sanger Institute - Tom Evans	Escherichia coli	PATH-SAFE project		NA	NA	NA	NA	NA	PRJEB12513	ERP014001		SAMEA4043255	ERS1214365	2016-07-20	2016-07-20	ESC_EA1285AA	Assembled	156	287694	5219058	Escherichia coli / Shigella;99.02%	120	2068	3.41
ESC_HA6963AA_AS	ESC_EA1286AA	SAMEA4043252	Human	Human	Human	Human	Hospital	Hospital	2015	NA	NA	NA	Europe	United Kingdom	Scotland			NA	NA	NA	Wellcome Sanger Institute - Tom Evans	Escherichia coli	PATH-SAFE project		NA	NA	NA	NA	NA	PRJEB12513	ERP014001		SAMEA4043252	ERS1214362	2016-07-20	2016-07-20	ESC_EA1286AA	Assembled	142	252939	4980215	Escherichia coli / Shigella;94.73%	84	966	3.41
ESC_HA6962AA_AS	ESC_EA1287AA	SAMEA4043250	Human	Human	Human	Human	Community	Community	2015	NA	NA	NA	Europe	United Kingdom	Scotland			NA	NA	NA	Wellcome Sanger Institute - Tom Evans	Escherichia coli	PATH-SAFE project		NA	NA	NA	NA	NA	PRJEB12513	ERP014001		SAMEA4043250	ERS1214360	2016-07-20	2016-07-20	ESC_EA1287AA	Assembled	131	282031	5197731	Escherichia coli / Shigella;99.13%	136	2105	3.41
ESC_HA6961AA_AS	ESC_EA1288AA	SAMEA4043247	Human	Human	Human	Human	Hospital	Hospital	2015	NA	NA	NA	Europe	United Kingdom	Scotland			NA	NA	NA	Wellcome Sanger Institute - Tom Evans	Escherichia coli	PATH-SAFE project		NA	NA	NA	NA	NA	PRJEB12513	ERP014001		SAMEA4043247	ERS1214357	2016-07-20	2016-07-20	ESC_EA1288AA	Assembled	150	342671	4719054	Escherichia coli / Shigella;85.3%	62	1140	3.41
ESC_HA6960AA_AS	ESC_EA1289AA	SAMEA4043245	Human	Human	Human	Human	Hospital	Hospital	2015	NA	NA	NA	Europe	United Kingdom	Scotland			NA	NA	NA	Wellcome Sanger Institute - Tom Evans	Escherichia coli	PATH-SAFE project		NA	NA	NA	NA	NA	PRJEB12513	ERP014001		SAMEA4043245	ERS1214355	2016-07-20	2016-07-20	ESC_EA1289AA	Assembled	140	360376	5179147	Escherichia coli / Shigella;100.0%	56	1109	3.41
ESC_HA6959AA_AS	ESC_EA1290AA	SAMEA4043243	Human	Human	Human	Human	Community	Community	2015	NA	NA	NA	Europe	United Kingdom	Scotland			NA	NA	NA	Wellcome Sanger Institute - Tom Evans	Escherichia coli	PATH-SAFE project		NA	NA	NA	NA	NA	PRJEB12513	ERP014001		SAMEA4043243	ERS1214353	2016-07-20	2016-07-20	ESC_EA1290AA	Assembled	130	223198	5249965	Escherichia coli / Shigella;100.0%	124	1159	3.41
ESC_HA6958AA_AS	ESC_EA1291AA	SAMEA4043240	Human	Human	Human	Human	Healthcare	Healthcare	2015	NA	NA	NA	Europe	United Kingdom	Scotland			NA	NA	NA	Wellcome Sanger Institute - Tom Evans	Escherichia coli	PATH-SAFE project		NA	NA	NA	NA	NA	PRJEB12513	ERP014001		SAMEA4043240	ERS1214350	2016-07-20	2016-07-20	ESC_EA1291AA	Assembled	126	152977	5287482	Escherichia coli / Shigella;95.51%	112	1129	3.41
ESC_HA6957AA_AS	ESC_EA1292AA	SAMEA4043238	Human	Human	Human	Human	Hospital	Hospital	2015	NA	NA	NA	Europe	United Kingdom	Scotland			NA	NA	NA	Wellcome Sanger Institute - Tom Evans	Escherichia coli	PATH-SAFE project		NA	NA	NA	NA	NA	PRJEB12513	ERP014001		SAMEA4043238	ERS1214348	2016-07-20	2016-07-20	ESC_EA1292AA	Assembled	133	319178	5104789	Escherichia coli / Shigella;100.0%	62	1265	3.41
ESC_HA6953AA_AS	ESC_EA1296AA	SAMEA4043229	Human	Human	Human	Human	Healthcare	Healthcare	2015	NA	NA	NA	Europe	United Kingdom	Scotland			NA	NA	NA	Wellcome Sanger Institute - Tom Evans	Escherichia coli	PATH-SAFE project		NA	NA	NA	NA	NA	PRJEB12513	ERP014001		SAMEA4043229	ERS1214339	2016-07-20	2016-07-20	ESC_EA1296AA	Assembled	164	269396	4835843	Escherichia coli / Shigella;98.04%	67	1150	3.41
ESC_HA6952AA_AS	ESC_EA1297AA	SAMEA4043227	Human	Human	Human	Human	Healthcare	Healthcare	2015	NA	NA	NA	Europe	United Kingdom	Scotland			NA	NA	NA	Wellcome Sanger Institute - Tom Evans	Escherichia coli	PATH-SAFE project		NA	NA	NA	NA	NA	PRJEB12513	ERP014001		SAMEA4043227	ERS1214337	2016-07-20	2016-07-20	ESC_EA1297AA	Assembled	138	104854	5362543	Escherichia coli / Shigella;98.49%	179	2227	3.41
ESC_HA6951AA_AS	ESC_EA1298AA	SAMEA4043224	Human	Human	Human	Human	Healthcare	Healthcare	2015	NA	NA	NA	Europe	United Kingdom	Scotland			NA	NA	NA	Wellcome Sanger Institute - Tom Evans	Escherichia coli	PATH-SAFE project		NA	NA	NA	NA	NA	PRJEB12513	ERP014001		SAMEA4043224	ERS1214334	2016-07-20	2016-07-20	ESC_EA1298AA	Assembled	136	276262	5208661	Escherichia coli / Shigella;100.0%	68	738	3.41
ESC_HA6950AA_AS	ESC_EA1299AA	SAMEA4043221	Human	Human	Human	Human	Healthcare	Healthcare	2015	NA	NA	NA	Europe	United Kingdom	Scotland			NA	NA	NA	Wellcome Sanger Institute - Tom Evans	Escherichia coli	PATH-SAFE project		NA	NA	NA	NA	NA	PRJEB12513	ERP014001		SAMEA4043221	ERS1214331	2016-07-20	2016-07-20	ESC_EA1299AA	Assembled	139	269047	5079811	Escherichia coli / Shigella;100.0%	84	763	3.41
ESC_HA6949AA_AS	ESC_EA1300AA	SAMEA4043219	Human	Human	Human	Human	Hospital	Hospital	2015	NA	NA	NA	Europe	United Kingdom	Scotland			NA	NA	NA	Wellcome Sanger Institute - Tom Evans	Escherichia coli	PATH-SAFE project		NA	NA	NA	NA	NA	PRJEB12513	ERP014001		SAMEA4043219	ERS1214329	2016-07-20	2016-07-20	ESC_EA1300AA	Assembled	126	113494	5298958	Escherichia coli / Shigella;98.16%	164	1282	3.41
ESC_HA6948AA_AS	ESC_EA1301AA	SAMEA4043217	Human	Human	Human	Human	Healthcare	Healthcare	2015	NA	NA	NA	Europe	United Kingdom	Scotland			NA	NA	NA	Wellcome Sanger Institute - Tom Evans	Escherichia coli	PATH-SAFE project		NA	NA	NA	NA	NA	PRJEB12513	ERP014001		SAMEA4043217	ERS1214327	2016-07-20	2016-07-20	ESC_EA1301AA	Assembled	137	229929	5153521	Escherichia coli / Shigella;100.0%	67	1548	3.41
ESC_HA6947AA_AS	ESC_EA1302AA	SAMEA4043214	Human	Human	Human	Human	Community	Community	2015	NA	NA	NA	Europe	United Kingdom	Scotland			NA	NA	NA	Wellcome Sanger Institute - Tom Evans	Escherichia coli	PATH-SAFE project		NA	NA	NA	NA	NA	PRJEB12513	ERP014001		SAMEA4043214	ERS1214324	2016-07-20	2016-07-20	ESC_EA1302AA	Assembled	134	244916	5140007	Escherichia coli / Shigella;100.0%	77	889	3.41
ESC_HA6946AA_AS	ESC_EA1303AA	SAMEA4043212	Human	Human	Human	Human	Community	Community	2015	NA	NA	NA	Europe	United Kingdom	Scotland			NA	NA	NA	Wellcome Sanger Institute - Tom Evans	Escherichia coli	PATH-SAFE project		NA	NA	NA	NA	NA	PRJEB12513	ERP014001		SAMEA4043212	ERS1214322	2016-07-20	2016-07-20	ESC_EA1303AA	Assembled	128	214114	5166392	Escherichia coli / Shigella;100.0%	101	2135	3.41
ESC_HA6945AA_AS	ESC_EA1304AA	SAMEA4043210	Human	Human	Human	Human	Healthcare	Healthcare	2015	NA	NA	NA	Europe	United Kingdom	Scotland			NA	NA	NA	Wellcome Sanger Institute - Tom Evans	Escherichia coli	PATH-SAFE project		NA	NA	NA	NA	NA	PRJEB12513	ERP014001		SAMEA4043210	ERS1214320	2016-07-20	2016-07-20	ESC_EA1304AA	Assembled	138	191026	5311853	Escherichia coli / Shigella;99.03%	121	1312	3.41
ESC_HA6944AA_AS	ESC_EA1305AA	SAMEA4043207	Human	Human	Human	Human	Community	Community	2015	NA	NA	NA	Europe	United Kingdom	Scotland			NA	NA	NA	Wellcome Sanger Institute - Tom Evans	Escherichia coli	PATH-SAFE project		NA	NA	NA	NA	NA	PRJEB12513	ERP014001		SAMEA4043207	ERS1214317	2016-07-20	2016-07-20	ESC_EA1305AA	Assembled	136	268378	5151485	Escherichia coli / Shigella;96.43%	146	2102	3.41
ESC_HA6943AA_AS	ESC_EA1306AA	SAMEA4043205	Human	Human	Human	Human	Healthcare	Healthcare	2015	NA	NA	NA	Europe	United Kingdom	Scotland			NA	NA	NA	Wellcome Sanger Institute - Tom Evans	Escherichia coli	PATH-SAFE project		NA	NA	NA	NA	NA	PRJEB12513	ERP014001		SAMEA4043205	ERS1214315	2016-07-20	2016-07-20	ESC_EA1306AA	Assembled	134	194059	5090597	Escherichia coli / Shigella;100.0%	75	1137	3.41
ESC_HA6942AA_AS	ESC_EA1307AA	SAMEA4043203	Human	Human	Human	Human	Community	Community	2015	NA	NA	NA	Europe	United Kingdom	Scotland			NA	NA	NA	Wellcome Sanger Institute - Tom Evans	Escherichia coli	PATH-SAFE project		NA	NA	NA	NA	NA	PRJEB12513	ERP014001		SAMEA4043203	ERS1214313	2016-07-20	2016-07-20	ESC_EA1307AA	Assembled	129	170581	5149288	Escherichia coli / Shigella;98.39%	133	1854	3.41
ESC_HA6941AA_AS	ESC_EA1308AA	SAMEA4043201	Human	Human	Human	Human	Community	Community	2015	NA	NA	NA	Europe	United Kingdom	Scotland			NA	NA	NA	Wellcome Sanger Institute - Tom Evans	Escherichia coli	PATH-SAFE project		NA	NA	NA	NA	NA	PRJEB12513	ERP014001		SAMEA4043201	ERS1214311	2016-07-20	2016-07-20	ESC_EA1308AA	Assembled	122	342822	5034946	Escherichia coli / Shigella;98.15%	79	1383	3.41
ESC_HA6937AA_AS	ESC_EA1309AA	SAMEA4043198	Human	Human	Human	Human	Community	Community	2015	NA	NA	NA	Europe	United Kingdom	Scotland			NA	NA	NA	Wellcome Sanger Institute - Tom Evans	Escherichia coli	PATH-SAFE project		NA	NA	NA	NA	NA	PRJEB12513	ERP014001		SAMEA4043198	ERS1214308	2016-07-20	2016-07-20	ESC_EA1309AA	Assembled	125	202666	5153177	Escherichia coli / Shigella;98.9%	115	1293	3.41
ESC_HA6936AA_AS	ESC_EA1310AA	SAMEA4043195	Human	Human	Human	Human	Healthcare	Healthcare	2015	NA	NA	NA	Europe	United Kingdom	Scotland			NA	NA	NA	Wellcome Sanger Institute - Tom Evans	Escherichia coli	PATH-SAFE project		NA	NA	NA	NA	NA	PRJEB12513	ERP014001		SAMEA4043195	ERS1214305	2016-07-20	2016-07-20	ESC_EA1310AA	Assembled	143	319790	5228357	Escherichia coli / Shigella;100.0%	69	1222	3.41
ESC_HA6935AA_AS	ESC_EA1311AA	SAMEA4043194	Human	Human	Human	Human	Healthcare	Healthcare	2015	NA	NA	NA	Europe	United Kingdom	Scotland			NA	NA	NA	Wellcome Sanger Institute - Tom Evans	Escherichia coli	PATH-SAFE project		NA	NA	NA	NA	NA	PRJEB12513	ERP014001		SAMEA4043194	ERS1214304	2016-07-20	2016-07-20	ESC_EA1311AA	Assembled	125	137451	4897988	Escherichia coli / Shigella;97.23%	101	725	3.41
ESC_HA6934AA_AS	ESC_EA1312AA	SAMEA4043191	Human	Human	Human	Human	Hospital	Hospital	2015	NA	NA	NA	Europe	United Kingdom	Scotland			NA	NA	NA	Wellcome Sanger Institute - Tom Evans	Escherichia coli	PATH-SAFE project		NA	NA	NA	NA	NA	PRJEB12513	ERP014001		SAMEA4043191	ERS1214301	2016-07-20	2016-07-20	ESC_EA1312AA	Assembled	135	192970	5212375	Escherichia coli / Shigella;98.98%	140	1300	3.41
ESC_HA6933AA_AS	ESC_EA1313AA	SAMEA4043189	Human	Human	Human	Human	Community	Community	2015	NA	NA	NA	Europe	United Kingdom	Scotland			NA	NA	NA	Wellcome Sanger Institute - Tom Evans	Escherichia coli	PATH-SAFE project		NA	NA	NA	NA	NA	PRJEB12513	ERP014001		SAMEA4043189	ERS1214299	2016-07-20	2016-07-20	ESC_EA1313AA	Assembled	139	263072	5094978	Escherichia coli / Shigella;98.94%	113	1344	3.41
ESC_HA6931AA_AS	ESC_EA1315AA	SAMEA4043185	Human	Human	Human	Human	Healthcare	Healthcare	2015	NA	NA	NA	Europe	United Kingdom	Scotland			NA	NA	NA	Wellcome Sanger Institute - Tom Evans	Escherichia coli	PATH-SAFE project		NA	NA	NA	NA	NA	PRJEB12513	ERP014001		SAMEA4043185	ERS1214295	2016-07-20	2016-07-20	ESC_EA1315AA	Assembled	120	229598	5074208	Escherichia coli / Shigella;78.38%	90	2245	3.41
ESC_HA6930AA_AS	ESC_EA1316AA	SAMEA4043183	Human	Human	Human	Human	Community	Community	2015	NA	NA	NA	Europe	United Kingdom	Scotland			NA	NA	NA	Wellcome Sanger Institute - Tom Evans	Escherichia coli	PATH-SAFE project		NA	NA	NA	NA	NA	PRJEB12513	ERP014001		SAMEA4043183	ERS1214293	2016-07-20	2016-07-20	ESC_EA1316AA	Assembled	127	179846	5090149	Escherichia coli / Shigella;98.92%	136	2017	3.41
ESC_HA6929AA_AS	ESC_EA1317AA	SAMEA4043181	Human	Human	Human	Human	Hospital	Hospital	2015	NA	NA	NA	Europe	United Kingdom	Scotland			NA	NA	NA	Wellcome Sanger Institute - Tom Evans	Escherichia coli	PATH-SAFE project		NA	NA	NA	NA	NA	PRJEB12513	ERP014001		SAMEA4043181	ERS1214291	2016-07-20	2016-07-20	ESC_EA1317AA	Assembled	119	223198	5280611	Escherichia coli / Shigella;100.0%	139	1477	3.41
ESC_HA6928AA_AS	ESC_EA1318AA	SAMEA4043179	Human	Human	Human	Human	Hospital	Hospital	2015	NA	NA	NA	Europe	United Kingdom	Scotland			NA	NA	NA	Wellcome Sanger Institute - Tom Evans	Escherichia coli	PATH-SAFE project		NA	NA	NA	NA	NA	PRJEB12513	ERP014001		SAMEA4043179	ERS1214289	2016-07-20	2016-07-20	ESC_EA1318AA	Assembled	153	295336	5006098	Escherichia coli / Shigella;98.53%	104	1343	3.41
ESC_HA6927AA_AS	ESC_EA1319AA	SAMEA4043177	Human	Human	Human	Human	Community	Community	2015	NA	NA	NA	Europe	United Kingdom	Scotland			NA	NA	NA	Wellcome Sanger Institute - Tom Evans	Escherichia coli	PATH-SAFE project		NA	NA	NA	NA	NA	PRJEB12513	ERP014001		SAMEA4043177	ERS1214287	2016-07-20	2016-07-20	ESC_EA1319AA	Assembled	159	337222	4963328	Escherichia coli / Shigella;97.92%	56	882	3.41
ESC_HA6925AA_AS	ESC_EA1321AA	SAMEA4043173	Human	Human	Human	Human	Community	Community	2015	NA	NA	NA	Europe	United Kingdom	Scotland			NA	NA	NA	Wellcome Sanger Institute - Tom Evans	Escherichia coli	PATH-SAFE project		NA	NA	NA	NA	NA	PRJEB12513	ERP014001		SAMEA4043173	ERS1214283	2016-07-20	2016-07-20	ESC_EA1321AA	Assembled	158	169551	5275502	Escherichia coli / Shigella;100.0%	126	1899	3.41
ESC_HA6923AA_AS	ESC_EA1323AA	SAMEA4043170	Human	Human	Human	Human	Community	Community	2015	NA	NA	NA	Europe	United Kingdom	Scotland			NA	NA	NA	Wellcome Sanger Institute - Tom Evans	Escherichia coli	PATH-SAFE project		NA	NA	NA	NA	NA	PRJEB12513	ERP014001		SAMEA4043170	ERS1214280	2016-07-20	2016-07-20	ESC_EA1323AA	Assembled	143	278420	5152597	Escherichia coli / Shigella;97.59%	99	1087	3.41
ESC_HA6922AA_AS	ESC_EA1324AA	SAMEA4043168	Human	Human	Human	Human	Community	Community	2015	NA	NA	NA	Europe	United Kingdom	Scotland			NA	NA	NA	Wellcome Sanger Institute - Tom Evans	Escherichia coli	PATH-SAFE project		NA	NA	NA	NA	NA	PRJEB12513	ERP014001		SAMEA4043168	ERS1214278	2016-07-20	2016-07-20	ESC_EA1324AA	Assembled	134	160093	5446735	Escherichia coli / Shigella;91.27%	160	2362	3.41
ESC_HA6921AA_AS	ESC_EA1325AA	SAMEA4043166	Human	Human	Human	Human	Hospital	Hospital	2015	NA	NA	NA	Europe	United Kingdom	Scotland			NA	NA	NA	Wellcome Sanger Institute - Tom Evans	Escherichia coli	PATH-SAFE project		NA	NA	NA	NA	NA	PRJEB12513	ERP014001		SAMEA4043166	ERS1214276	2016-07-20	2016-07-20	ESC_EA1325AA	Assembled	128	276262	5292643	Escherichia coli / Shigella;98.51%	90	1108	3.41
ESC_HA6915AA_AS	ESC_EA1331AA	SAMEA4043271	Human	Human	Human	Human	Hospital	Hospital	2013	NA	NA	NA	Europe	United Kingdom	Scotland			NA	NA	NA	Wellcome Sanger Institute - Tom Evans	Escherichia coli	PATH-SAFE project		NA	NA	NA	NA	NA	PRJEB12513	ERP014001		SAMEA4043271	ERS1214381	2016-07-20	2016-07-20	ESC_EA1331AA	Assembled	169	256030	5055609	Escherichia coli / Shigella;96.0%	112	1640	3.41
ESC_HA6914AA_AS	ESC_EA1332AA	SAMEA4043269	Human	Human	Human	Human	Hospital	Hospital	2013	NA	NA	NA	Europe	United Kingdom	Scotland			NA	NA	NA	Wellcome Sanger Institute - Tom Evans	Escherichia coli	PATH-SAFE project		NA	NA	NA	NA	NA	PRJEB12513	ERP014001		SAMEA4043269	ERS1214379	2016-07-20	2016-07-20	ESC_EA1332AA	Assembled	115	201878	5036743	Escherichia coli / Shigella;98.15%	75	1453	3.41
ESC_HA6913AA_AS	ESC_EA1333AA	SAMEA4043266	Human	Human	Human	Human	Hospital	Hospital	2013	NA	NA	NA	Europe	United Kingdom	Scotland			NA	NA	NA	Wellcome Sanger Institute - Tom Evans	Escherichia coli	PATH-SAFE project		NA	NA	NA	NA	NA	PRJEB12513	ERP014001		SAMEA4043266	ERS1214376	2016-07-20	2016-07-20	ESC_EA1333AA	Assembled	117	235438	4979381	Escherichia coli / Shigella;100.0%	93	1737	3.41
ESC_HA6912AA_AS	ESC_EA1334AA	SAMEA4043265	Human	Human	Human	Human	Healthcare	Healthcare	2013	NA	NA	NA	Europe	United Kingdom	Scotland			NA	NA	NA	Wellcome Sanger Institute - Tom Evans	Escherichia coli	PATH-SAFE project		NA	NA	NA	NA	NA	PRJEB12513	ERP014001		SAMEA4043265	ERS1214375	2016-07-20	2016-07-20	ESC_EA1334AA	Assembled	130	186153	4806972	Escherichia coli / Shigella;91.43%	99	1009	3.41
ESC_HA6910AA_AS	ESC_EA1336AA	SAMEA4043262	Human	Human	Human	Human	Community	Community	2013	NA	NA	NA	Europe	United Kingdom	Scotland			NA	NA	NA	Wellcome Sanger Institute - Tom Evans	Escherichia coli	PATH-SAFE project		NA	NA	NA	NA	NA	PRJEB12513	ERP014001		SAMEA4043262	ERS1214372	2016-07-20	2016-07-20	ESC_EA1336AA	Assembled	148	243011	5081995	Escherichia coli / Shigella;96.62%	114	1709	3.41
ESC_HA6908AA_AS	ESC_EA1338AA	SAMEA4043258	Human	Human	Human	Human	Community	Community	2013	NA	NA	NA	Europe	United Kingdom	Scotland			NA	NA	NA	Wellcome Sanger Institute - Tom Evans	Escherichia coli	PATH-SAFE project		NA	NA	NA	NA	NA	PRJEB12513	ERP014001		SAMEA4043258	ERS1214368	2016-07-20	2016-07-20	ESC_EA1338AA	Assembled	159	169550	5295610	Escherichia coli / Shigella;100.0%	114	1286	3.41
ESC_HA6907AA_AS	ESC_EA1339AA	SAMEA4043257	Human	Human	Human	Human	Community	Community	2013	NA	NA	NA	Europe	United Kingdom	Scotland			NA	NA	NA	Wellcome Sanger Institute - Tom Evans	Escherichia coli	PATH-SAFE project		NA	NA	NA	NA	NA	PRJEB12513	ERP014001		SAMEA4043257	ERS1214367	2016-07-20	2016-07-20	ESC_EA1339AA	Assembled	172	123063	5199183	Escherichia coli / Shigella;100.0%	112	1572	3.41
ESC_HA6906AA_AS	ESC_EA1340AA	SAMEA4043254	Human	Human	Human	Human	Healthcare	Healthcare	2013	NA	NA	NA	Europe	United Kingdom	Scotland			NA	NA	NA	Wellcome Sanger Institute - Tom Evans	Escherichia coli	PATH-SAFE project		NA	NA	NA	NA	NA	PRJEB12513	ERP014001		SAMEA4043254	ERS1214364	2016-07-20	2016-07-20	ESC_EA1340AA	Assembled	126	331017	4869607	Escherichia coli / Shigella;100.0%	46	710	3.41
ESC_HA6905AA_AS	ESC_EA1341AA	SAMEA4043253	Human	Human	Human	Human	Community	Community	2013	NA	NA	NA	Europe	United Kingdom	Scotland			NA	NA	NA	Wellcome Sanger Institute - Tom Evans	Escherichia coli	PATH-SAFE project		NA	NA	NA	NA	NA	PRJEB12513	ERP014001		SAMEA4043253	ERS1214363	2016-07-20	2016-07-20	ESC_EA1341AA	Assembled	126	287859	5138649	Escherichia coli / Shigella;98.84%	107	983	3.41
ESC_HA6904AA_AS	ESC_EA1342AA	SAMEA4043251	Human	Human	Human	Human	Healthcare	Healthcare	2013	NA	NA	NA	Europe	United Kingdom	Scotland			NA	NA	NA	Wellcome Sanger Institute - Tom Evans	Escherichia coli	PATH-SAFE project		NA	NA	NA	NA	NA	PRJEB12513	ERP014001		SAMEA4043251	ERS1214361	2016-07-20	2016-07-20	ESC_EA1342AA	Assembled	128	116520	5203307	Escherichia coli / Shigella;99.4%	194	2057	3.41
ESC_HA6903AA_AS	ESC_EA1343AA	SAMEA4043249	Human	Human	Human	Human	Community	Community	2013	NA	NA	NA	Europe	United Kingdom	Scotland			NA	NA	NA	Wellcome Sanger Institute - Tom Evans	Escherichia coli	PATH-SAFE project		NA	NA	NA	NA	NA	PRJEB12513	ERP014001		SAMEA4043249	ERS1214359	2016-07-20	2016-07-20	ESC_EA1343AA	Assembled	146	210853	5052309	Escherichia coli / Shigella;100.0%	94	1484	3.41
ESC_HA6902AA_AS	ESC_EA1344AA	SAMEA4043248	Human	Human	Human	Human	Community	Community	2013	NA	NA	NA	Europe	United Kingdom	Scotland			NA	NA	NA	Wellcome Sanger Institute - Tom Evans	Escherichia coli	PATH-SAFE project		NA	NA	NA	NA	NA	PRJEB12513	ERP014001		SAMEA4043248	ERS1214358	2016-07-20	2016-07-20	ESC_EA1344AA	Assembled	137	191117	5247275	Escherichia coli / Shigella;97.65%	114	985	3.41
ESC_HA6901AA_AS	ESC_EA1345AA	SAMEA4043246	Human	Human	Human	Human	Community	Community	2013	NA	NA	NA	Europe	United Kingdom	Scotland			NA	NA	NA	Wellcome Sanger Institute - Tom Evans	Escherichia coli	PATH-SAFE project		NA	NA	NA	NA	NA	PRJEB12513	ERP014001		SAMEA4043246	ERS1214356	2016-07-20	2016-07-20	ESC_EA1345AA	Assembled	133	191026	5267187	Escherichia coli / Shigella;98.53%	93	1338	3.41
ESC_HA6900AA_AS	ESC_EA1346AA	SAMEA4043244	Human	Human	Human	Human	Healthcare	Healthcare	2013	NA	NA	NA	Europe	United Kingdom	Scotland			NA	NA	NA	Wellcome Sanger Institute - Tom Evans	Escherichia coli	PATH-SAFE project		NA	NA	NA	NA	NA	PRJEB12513	ERP014001		SAMEA4043244	ERS1214354	2016-07-20	2016-07-20	ESC_EA1346AA	Assembled	143	438060	5119452	Escherichia coli / Shigella;85.96%	72	1415	3.41
ESC_HA6899AA_AS	ESC_EA1347AA	SAMEA4043242	Human	Human	Human	Human	Healthcare	Healthcare	2013	NA	NA	NA	Europe	United Kingdom	Scotland			NA	NA	NA	Wellcome Sanger Institute - Tom Evans	Escherichia coli	PATH-SAFE project		NA	NA	NA	NA	NA	PRJEB12513	ERP014001		SAMEA4043242	ERS1214352	2016-07-20	2016-07-20	ESC_EA1347AA	Assembled	167	165361	5247875	Escherichia coli / Shigella;100.0%	120	1486	3.41
ESC_HA6898AA_AS	ESC_EA1348AA	SAMEA4043241	Human	Human	Human	Human	Community	Community	2013	NA	NA	NA	Europe	United Kingdom	Scotland			NA	NA	NA	Wellcome Sanger Institute - Tom Evans	Escherichia coli	PATH-SAFE project		NA	NA	NA	NA	NA	PRJEB12513	ERP014001		SAMEA4043241	ERS1214351	2016-07-20	2016-07-20	ESC_EA1348AA	Assembled	121	139863	5422388	Escherichia coli / Shigella;96.9%	170	2307	3.41
ESC_HA6896AA_AS	ESC_EA1350AA	SAMEA4043237	Human	Human	Human	Human	Community	Community	2013	NA	NA	NA	Europe	United Kingdom	Scotland			NA	NA	NA	Wellcome Sanger Institute - Tom Evans	Escherichia coli	PATH-SAFE project		NA	NA	NA	NA	NA	PRJEB12513	ERP014001		SAMEA4043237	ERS1214347	2016-07-20	2016-07-20	ESC_EA1350AA	Assembled	149	309166	5081560	Escherichia coli / Shigella;98.21%	71	870	3.41
ESC_HA6894AA_AS	ESC_EA1352AA	SAMEA4043234	Human	Human	Human	Human	Healthcare	Healthcare	2013	NA	NA	NA	Europe	United Kingdom	Scotland			NA	NA	NA	Wellcome Sanger Institute - Tom Evans	Escherichia coli	PATH-SAFE project		NA	NA	NA	NA	NA	PRJEB12513	ERP014001		SAMEA4043234	ERS1214344	2016-07-20	2016-07-20	ESC_EA1352AA	Assembled	146	297648	5145499	Escherichia coli / Shigella;98.54%	90	1742	3.41
ESC_HA6892AA_AS	ESC_EA1354AA	SAMEA4043230	Human	Human	Human	Human	Community	Community	2013	NA	NA	NA	Europe	United Kingdom	Scotland			NA	NA	NA	Wellcome Sanger Institute - Tom Evans	Escherichia coli	PATH-SAFE project		NA	NA	NA	NA	NA	PRJEB12513	ERP014001		SAMEA4043230	ERS1214340	2016-07-20	2016-07-20	ESC_EA1354AA	Assembled	133	221851	5402231	Escherichia coli / Shigella;95.18%	110	2327	3.41
ESC_HA6891AA_AS	ESC_EA1355AA	SAMEA4043228	Human	Human	Human	Human	Community	Community	2013	NA	NA	NA	Europe	United Kingdom	Scotland			NA	NA	NA	Wellcome Sanger Institute - Tom Evans	Escherichia coli	PATH-SAFE project		NA	NA	NA	NA	NA	PRJEB12513	ERP014001		SAMEA4043228	ERS1214338	2016-07-20	2016-07-20	ESC_EA1355AA	Assembled	158	233559	5400580	Escherichia coli / Shigella;95.13%	106	1617	3.41
ESC_HA6890AA_AS	ESC_EA1356AA	SAMEA4043226	Human	Human	Human	Human	Community	Community	2013	NA	NA	NA	Europe	United Kingdom	Scotland			NA	NA	NA	Wellcome Sanger Institute - Tom Evans	Escherichia coli	PATH-SAFE project		NA	NA	NA	NA	NA	PRJEB12513	ERP014001		SAMEA4043226	ERS1214336	2016-07-20	2016-07-20	ESC_EA1356AA	Assembled	143	440106	4912174	Escherichia coli / Shigella;100.0%	35	427	3.41
ESC_HA6889AA_AS	ESC_EA1357AA	SAMEA4043225	Human	Human	Human	Human	Community	Community	2013	NA	NA	NA	Europe	United Kingdom	Scotland			NA	NA	NA	Wellcome Sanger Institute - Tom Evans	Escherichia coli	PATH-SAFE project		NA	NA	NA	NA	NA	PRJEB12513	ERP014001		SAMEA4043225	ERS1214335	2016-07-20	2016-07-20	ESC_EA1357AA	Assembled	161	440106	4912792	Escherichia coli / Shigella;100.0%	37	208	3.41
ESC_HA6888AA_AS	ESC_EA1358AA	SAMEA4043223	Human	Human	Human	Human	Healthcare	Healthcare	2013	NA	NA	NA	Europe	United Kingdom	Scotland			NA	NA	NA	Wellcome Sanger Institute - Tom Evans	Escherichia coli	PATH-SAFE project		NA	NA	NA	NA	NA	PRJEB12513	ERP014001		SAMEA4043223	ERS1214333	2016-07-20	2016-07-20	ESC_EA1358AA	Assembled	137	458406	5153528	Escherichia coli / Shigella;97.14%	56	1447	3.41
ESC_HA6887AA_AS	ESC_EA1359AA	SAMEA4043222	Human	Human	Human	Human	Healthcare	Healthcare	2013	NA	NA	NA	Europe	United Kingdom	Scotland			NA	NA	NA	Wellcome Sanger Institute - Tom Evans	Escherichia coli	PATH-SAFE project		NA	NA	NA	NA	NA	PRJEB12513	ERP014001		SAMEA4043222	ERS1214332	2016-07-20	2016-07-20	ESC_EA1359AA	Assembled	138	360305	5166750	Escherichia coli / Shigella;100.0%	61	1090	3.41
ESC_HA6886AA_AS	ESC_EA1360AA	SAMEA4043220	Human	Human	Human	Human	Healthcare	Healthcare	2013	NA	NA	NA	Europe	United Kingdom	Scotland			NA	NA	NA	Wellcome Sanger Institute - Tom Evans	Escherichia coli	PATH-SAFE project		NA	NA	NA	NA	NA	PRJEB12513	ERP014001		SAMEA4043220	ERS1214330	2016-07-20	2016-07-20	ESC_EA1360AA	Assembled	132	295631	5141274	Escherichia coli / Shigella;98.73%	105	1437	3.41
ESC_HA6885AA_AS	ESC_EA1361AA	SAMEA4043218	Human	Human	Human	Human	Healthcare	Healthcare	2013	NA	NA	NA	Europe	United Kingdom	Scotland			NA	NA	NA	Wellcome Sanger Institute - Tom Evans	Escherichia coli	PATH-SAFE project		NA	NA	NA	NA	NA	PRJEB12513	ERP014001		SAMEA4043218	ERS1214328	2016-07-20	2016-07-20	ESC_EA1361AA	Assembled	131	240593	5300914	Escherichia coli / Shigella;97.91%	105	1150	3.41
ESC_HA6884AA_AS	ESC_EA1362AA	SAMEA4043216	Human	Human	Human	Human	Healthcare	Healthcare	2013	NA	NA	NA	Europe	United Kingdom	Scotland			NA	NA	NA	Wellcome Sanger Institute - Tom Evans	Escherichia coli	PATH-SAFE project		NA	NA	NA	NA	NA	PRJEB12513	ERP014001		SAMEA4043216	ERS1214326	2016-07-20	2016-07-20	ESC_EA1362AA	Assembled	145	296414	5199772	Escherichia coli / Shigella;100.0%	102	1244	3.41
ESC_HA6882AA_AS	ESC_EA1364AA	SAMEA4043213	Human	Human	Human	Human	Healthcare	Healthcare	2013	NA	NA	NA	Europe	United Kingdom	Scotland			NA	NA	NA	Wellcome Sanger Institute - Tom Evans	Escherichia coli	PATH-SAFE project		NA	NA	NA	NA	NA	PRJEB12513	ERP014001		SAMEA4043213	ERS1214323	2016-07-20	2016-07-20	ESC_EA1364AA	Assembled	141	203330	5516593	Escherichia coli / Shigella;97.3%	171	2077	3.41
ESC_HA6881AA_AS	ESC_EA1365AA	SAMEA4043211	Human	Human	Human	Human	Community	Community	2013	NA	NA	NA	Europe	United Kingdom	Scotland			NA	NA	NA	Wellcome Sanger Institute - Tom Evans	Escherichia coli	PATH-SAFE project		NA	NA	NA	NA	NA	PRJEB12513	ERP014001		SAMEA4043211	ERS1214321	2016-07-20	2016-07-20	ESC_EA1365AA	Assembled	152	131015	4973157	Escherichia coli / Shigella;100.0%	120	2378	3.41
ESC_HA6880AA_AS	ESC_EA1366AA	SAMEA4043209	Human	Human	Human	Human	Healthcare	Healthcare	2013	NA	NA	NA	Europe	United Kingdom	Scotland			NA	NA	NA	Wellcome Sanger Institute - Tom Evans	Escherichia coli	PATH-SAFE project		NA	NA	NA	NA	NA	PRJEB12513	ERP014001		SAMEA4043209	ERS1214319	2016-07-20	2016-07-20	ESC_EA1366AA	Assembled	149	373283	4987677	Escherichia coli / Shigella;100.0%	63	1281	3.41
ESC_HA6879AA_AS	ESC_EA1367AA	SAMEA4043208	Human	Human	Human	Human	Healthcare	Healthcare	2013	NA	NA	NA	Europe	United Kingdom	Scotland			NA	NA	NA	Wellcome Sanger Institute - Tom Evans	Escherichia coli	PATH-SAFE project		NA	NA	NA	NA	NA	PRJEB12513	ERP014001		SAMEA4043208	ERS1214318	2016-07-20	2016-07-20	ESC_EA1367AA	Assembled	144	147824	4739042	Escherichia coli / Shigella;91.49%	94	766	3.41
ESC_HA6878AA_AS	ESC_EA1368AA	SAMEA4043206	Human	Human	Human	Human	Community	Community	2013	NA	NA	NA	Europe	United Kingdom	Scotland			NA	NA	NA	Wellcome Sanger Institute - Tom Evans	Escherichia coli	PATH-SAFE project		NA	NA	NA	NA	NA	PRJEB12513	ERP014001		SAMEA4043206	ERS1214316	2016-07-20	2016-07-20	ESC_EA1368AA	Assembled	149	347148	5174248	Escherichia coli / Shigella;100.0%	108	1906	3.41
ESC_HA6877AA_AS	ESC_EA1369AA	SAMEA4043204	Human	Human	Human	Human	Community	Community	2013	NA	NA	NA	Europe	United Kingdom	Scotland			NA	NA	NA	Wellcome Sanger Institute - Tom Evans	Escherichia coli	PATH-SAFE project		NA	NA	NA	NA	NA	PRJEB12513	ERP014001		SAMEA4043204	ERS1214314	2016-07-20	2016-07-20	ESC_EA1369AA	Assembled	131	355232	5098872	Escherichia coli / Shigella;100.0%	60	947	3.41
ESC_HA6876AA_AS	ESC_EA1370AA	SAMEA4043202	Human	Human	Human	Human	Community	Community	2013	NA	NA	NA	Europe	United Kingdom	Scotland			NA	NA	NA	Wellcome Sanger Institute - Tom Evans	Escherichia coli	PATH-SAFE project		NA	NA	NA	NA	NA	PRJEB12513	ERP014001		SAMEA4043202	ERS1214312	2016-07-20	2016-07-20	ESC_EA1370AA	Assembled	138	211007	5256293	Escherichia coli / Shigella;96.98%	127	2099	3.41
ESC_HA6875AA_AS	ESC_EA1371AA	SAMEA4043200	Human	Human	Human	Human	Community	Community	2013	NA	NA	NA	Europe	United Kingdom	Scotland			NA	NA	NA	Wellcome Sanger Institute - Tom Evans	Escherichia coli	PATH-SAFE project		NA	NA	NA	NA	NA	PRJEB12513	ERP014001		SAMEA4043200	ERS1214310	2016-07-20	2016-07-20	ESC_EA1371AA	Assembled	151	440832	4787708	Escherichia coli / Shigella;100.0%	38	733	3.41
ESC_HA6874AA_AS	ESC_EA1372AA	SAMEA4043199	Human	Human	Human	Human	Community	Community	2013	NA	NA	NA	Europe	United Kingdom	Scotland			NA	NA	NA	Wellcome Sanger Institute - Tom Evans	Escherichia coli	PATH-SAFE project		NA	NA	NA	NA	NA	PRJEB12513	ERP014001		SAMEA4043199	ERS1214309	2016-07-20	2016-07-20	ESC_EA1372AA	Assembled	128	108604	5404142	Escherichia coli / Shigella;98.05%	182	1697	3.41
ESC_HA6872AA_AS	ESC_EA1374AA	SAMEA4043196	Human	Human	Human	Human	Healthcare	Healthcare	2013	NA	NA	NA	Europe	United Kingdom	Scotland			NA	NA	NA	Wellcome Sanger Institute - Tom Evans	Escherichia coli	PATH-SAFE project		NA	NA	NA	NA	NA	PRJEB12513	ERP014001		SAMEA4043196	ERS1214306	2016-07-20	2016-07-20	ESC_EA1374AA	Assembled	152	281495	4734251	Escherichia coli / Shigella;100.0%	85	1011	3.41
ESC_HA6871AA_AS	ESC_EA1375AA	SAMEA4043193	Human	Human	Human	Human	Healthcare	Healthcare	2013	NA	NA	NA	Europe	United Kingdom	Scotland			NA	NA	NA	Wellcome Sanger Institute - Tom Evans	Escherichia coli	PATH-SAFE project		NA	NA	NA	NA	NA	PRJEB12513	ERP014001		SAMEA4043193	ERS1214303	2016-07-20	2016-07-20	ESC_EA1375AA	Assembled	127	107011	5353820	Escherichia coli / Shigella;97.87%	167	2418	3.41
ESC_HA6870AA_AS	ESC_EA1376AA	SAMEA4043192	Human	Human	Human	Human	Hospital	Hospital	2013	NA	NA	NA	Europe	United Kingdom	Scotland			NA	NA	NA	Wellcome Sanger Institute - Tom Evans	Escherichia coli	PATH-SAFE project		NA	NA	NA	NA	NA	PRJEB12513	ERP014001		SAMEA4043192	ERS1214302	2016-07-20	2016-07-20	ESC_EA1376AA	Assembled	143	648912	4760063	Escherichia coli / Shigella;100.0%	42	1235	3.41
ESC_HA6869AA_AS	ESC_EA1377AA	SAMEA4043190	Human	Human	Human	Human	Community	Community	2013	NA	NA	NA	Europe	United Kingdom	Scotland			NA	NA	NA	Wellcome Sanger Institute - Tom Evans	Escherichia coli	PATH-SAFE project		NA	NA	NA	NA	NA	PRJEB12513	ERP014001		SAMEA4043190	ERS1214300	2016-07-20	2016-07-20	ESC_EA1377AA	Assembled	121	182947	5235038	Escherichia coli / Shigella;94.81%	124	2151	3.41
ESC_HA6868AA_AS	ESC_EA1378AA	SAMEA4043188	Human	Human	Human	Human	Hospital	Hospital	2013	NA	NA	NA	Europe	United Kingdom	Scotland			NA	NA	NA	Wellcome Sanger Institute - Tom Evans	Escherichia coli	PATH-SAFE project		NA	NA	NA	NA	NA	PRJEB12513	ERP014001		SAMEA4043188	ERS1214298	2016-07-20	2016-07-20	ESC_EA1378AA	Assembled	142	321593	5020919	Escherichia coli / Shigella;98.15%	83	1417	3.41
ESC_HA6867AA_AS	ESC_EA1379AA	SAMEA4043186	Human	Human	Human	Human	Hospital	Hospital	2013	NA	NA	NA	Europe	United Kingdom	Scotland			NA	NA	NA	Wellcome Sanger Institute - Tom Evans	Escherichia coli	PATH-SAFE project		NA	NA	NA	NA	NA	PRJEB12513	ERP014001		SAMEA4043186	ERS1214296	2016-07-20	2016-07-20	ESC_EA1379AA	Assembled	149	323282	4972708	Escherichia coli / Shigella;100.0%	89	1122	3.41
ESC_HA6866AA_AS	ESC_EA1380AA	SAMEA4043184	Human	Human	Human	Human	Hospital	Hospital	2013	NA	NA	NA	Europe	United Kingdom	Scotland			NA	NA	NA	Wellcome Sanger Institute - Tom Evans	Escherichia coli	PATH-SAFE project		NA	NA	NA	NA	NA	PRJEB12513	ERP014001		SAMEA4043184	ERS1214294	2016-07-20	2016-07-20	ESC_EA1380AA	Assembled	130	319800	5016291	Escherichia coli / Shigella;100.0%	57	950	3.41
ESC_HA6865AA_AS	ESC_EA1381AA	SAMEA4043182	Human	Human	Human	Human	Healthcare	Healthcare	2013	NA	NA	NA	Europe	United Kingdom	Scotland			NA	NA	NA	Wellcome Sanger Institute - Tom Evans	Escherichia coli	PATH-SAFE project		NA	NA	NA	NA	NA	PRJEB12513	ERP014001		SAMEA4043182	ERS1214292	2016-07-20	2016-07-20	ESC_EA1381AA	Assembled	138	200811	5010428	Escherichia coli / Shigella;100.0%	55	586	3.41
ESC_HA6864AA_AS	ESC_EA1382AA	SAMEA4043180	Human	Human	Human	Human	Hospital	Hospital	2013	NA	NA	NA	Europe	United Kingdom	Scotland			NA	NA	NA	Wellcome Sanger Institute - Tom Evans	Escherichia coli	PATH-SAFE project		NA	NA	NA	NA	NA	PRJEB12513	ERP014001		SAMEA4043180	ERS1214290	2016-07-20	2016-07-20	ESC_EA1382AA	Assembled	132	209597	5208960	Escherichia coli / Shigella;97.58%	126	1132	3.41
ESC_HA6863AA_AS	ESC_EA1383AA	SAMEA4043178	Human	Human	Human	Human	Community	Community	2013	NA	NA	NA	Europe	United Kingdom	Scotland			NA	NA	NA	Wellcome Sanger Institute - Tom Evans	Escherichia coli	PATH-SAFE project		NA	NA	NA	NA	NA	PRJEB12513	ERP014001		SAMEA4043178	ERS1214288	2016-07-20	2016-07-20	ESC_EA1383AA	Assembled	125	182867	5279069	Escherichia coli / Shigella;100.0%	130	1644	3.41
ESC_HA6861AA_AS	ESC_EA1385AA	SAMEA4043174	Human	Human	Human	Human	Community	Community	2013	NA	NA	NA	Europe	United Kingdom	Scotland			NA	NA	NA	Wellcome Sanger Institute - Tom Evans	Escherichia coli	PATH-SAFE project		NA	NA	NA	NA	NA	PRJEB12513	ERP014001		SAMEA4043174	ERS1214284	2016-07-20	2016-07-20	ESC_EA1385AA	Assembled	121	168817	5326394	Escherichia coli / Shigella;98.87%	164	1928	3.41
ESC_HA6860AA_AS	ESC_EA1386AA	SAMEA4043172	Human	Human	Human	Human	Healthcare	Healthcare	2013	NA	NA	NA	Europe	United Kingdom	Scotland			NA	NA	NA	Wellcome Sanger Institute - Tom Evans	Escherichia coli	PATH-SAFE project		NA	NA	NA	NA	NA	PRJEB12513	ERP014001		SAMEA4043172	ERS1214282	2016-07-20	2016-07-20	ESC_EA1386AA	Assembled	127	114137	5448286	Escherichia coli / Shigella;95.25%	164	1729	3.41
ESC_HA6859AA_AS	ESC_EA1387AA	SAMEA4043169	Human	Human	Human	Human	Community	Community	2013	NA	NA	NA	Europe	United Kingdom	Scotland			NA	NA	NA	Wellcome Sanger Institute - Tom Evans	Escherichia coli	PATH-SAFE project		NA	NA	NA	NA	NA	PRJEB12513	ERP014001		SAMEA4043169	ERS1214279	2016-07-20	2016-07-20	ESC_EA1387AA	Assembled	128	191034	5364397	Escherichia coli / Shigella;98.79%	98	1186	3.41
ESC_HA6858AA_AS	ESC_EA1388AA	SAMEA4043167	Human	Human	Human	Human	Hospital	Hospital	2013	NA	NA	NA	Europe	United Kingdom	Scotland			NA	NA	NA	Wellcome Sanger Institute - Tom Evans	Escherichia coli	PATH-SAFE project		NA	NA	NA	NA	NA	PRJEB12513	ERP014001		SAMEA4043167	ERS1214277	2016-07-20	2016-07-20	ESC_EA1388AA	Assembled	126	346188	5050847	Escherichia coli / Shigella;100.0%	46	1386	3.41
ESC_HA6857AA_AS	ESC_EA1389AA	SAMEA4043165	Human	Human	Human	Human	Community	Community	2013	NA	NA	NA	Europe	United Kingdom	Scotland			NA	NA	NA	Wellcome Sanger Institute - Tom Evans	Escherichia coli	PATH-SAFE project		NA	NA	NA	NA	NA	PRJEB12513	ERP014001		SAMEA4043165	ERS1214275	2016-07-20	2016-07-20	ESC_EA1389AA	Assembled	138	214425	4979897	Escherichia coli / Shigella;97.37%	113	1409	3.41
ESC_HA6856AA_AS	ESC_EA1390AA	SAMEA4043164	Human	Human	Human	Human	Community	Community	2013	NA	NA	NA	Europe	United Kingdom	Scotland			NA	NA	NA	Wellcome Sanger Institute - Tom Evans	Escherichia coli	PATH-SAFE project		NA	NA	NA	NA	NA	PRJEB12513	ERP014001		SAMEA4043164	ERS1214274	2016-07-20	2016-07-20	ESC_EA1390AA	Assembled	140	373248	5202027	Escherichia coli / Shigella;100.0%	105	2727	3.41
ESC_HA6855AA_AS	ESC_EA1391AA	SAMEA4043163	Human	Human	Human	Human	Hospital	Hospital	2013	NA	NA	NA	Europe	United Kingdom	Scotland			NA	NA	NA	Wellcome Sanger Institute - Tom Evans	Escherichia coli	PATH-SAFE project		NA	NA	NA	NA	NA	PRJEB12513	ERP014001		SAMEA4043163	ERS1214273	2016-07-20	2016-07-20	ESC_EA1391AA	Assembled	131	336820	5143727	Escherichia coli / Shigella;100.0%	85	2133	3.41
ESC_HA6854AA_AS	ESC_EA1392AA	SAMEA4043162	Human	Human	Human	Human	Community	Community	2013	NA	NA	NA	Europe	United Kingdom	Scotland			NA	NA	NA	Wellcome Sanger Institute - Tom Evans	Escherichia coli	PATH-SAFE project		NA	NA	NA	NA	NA	PRJEB12513	ERP014001		SAMEA4043162	ERS1214272	2016-07-20	2016-07-20	ESC_EA1392AA	Assembled	141	320606	5074893	Escherichia coli / Shigella;98.49%	78	1711	3.41
ESC_HA6853AA_AS	ESC_EA1393AA	SAMEA4043161	Human	Human	Human	Human	Healthcare	Healthcare	2013	NA	NA	NA	Europe	United Kingdom	Scotland			NA	NA	NA	Wellcome Sanger Institute - Tom Evans	Escherichia coli	PATH-SAFE project		NA	NA	NA	NA	NA	PRJEB12513	ERP014001		SAMEA4043161	ERS1214271	2016-07-20	2016-07-20	ESC_EA1393AA	Assembled	127	263744	5240900	Escherichia coli / Shigella;96.89%	177	2306	3.41
ESC_HA6852AA_AS	ESC_EA1394AA	SAMEA4043160	Human	Human	Human	Human	Healthcare	Healthcare	2013	NA	NA	NA	Europe	United Kingdom	Scotland			NA	NA	NA	Wellcome Sanger Institute - Tom Evans	Escherichia coli	PATH-SAFE project		NA	NA	NA	NA	NA	PRJEB12513	ERP014001		SAMEA4043160	ERS1214270	2016-07-20	2016-07-20	ESC_EA1394AA	Assembled	128	182720	5147993	Escherichia coli / Shigella;98.84%	130	1329	3.41
ESC_HA6851AA_AS	ESC_EA1395AA	SAMEA4043159	Human	Human	Human	Human	Hospital	Hospital	2013	NA	NA	NA	Europe	United Kingdom	Scotland			NA	NA	NA	Wellcome Sanger Institute - Tom Evans	Escherichia coli	PATH-SAFE project		NA	NA	NA	NA	NA	PRJEB12513	ERP014001		SAMEA4043159	ERS1214269	2016-07-20	2016-07-20	ESC_EA1395AA	Assembled	139	153981	5070987	Escherichia coli / Shigella;98.99%	141	2316	3.41
ESC_HA6850AA_AS	ESC_EA1396AA	SAMEA4043158	Human	Human	Human	Human	Hospital	Hospital	2013	NA	NA	NA	Europe	United Kingdom	Scotland			NA	NA	NA	Wellcome Sanger Institute - Tom Evans	Escherichia coli	PATH-SAFE project		NA	NA	NA	NA	NA	PRJEB12513	ERP014001		SAMEA4043158	ERS1214268	2016-07-20	2016-07-20	ESC_EA1396AA	Assembled	126	294411	5084340	Escherichia coli / Shigella;96.54%	77	2168	3.41
ESC_HA6849AA_AS	ESC_EA1397AA	SAMEA4043157	Human	Human	Human	Human	Hospital	Hospital	2013	NA	NA	NA	Europe	United Kingdom	Scotland			NA	NA	NA	Wellcome Sanger Institute - Tom Evans	Escherichia coli	PATH-SAFE project		NA	NA	NA	NA	NA	PRJEB12513	ERP014001		SAMEA4043157	ERS1214267	2016-07-20	2016-07-20	ESC_EA1397AA	Assembled	127	199482	4966770	Escherichia coli / Shigella;98.22%	81	1040	3.41
ESC_HA6848AA_AS	ESC_EA1398AA	SAMEA4043156	Human	Human	Human	Human	Hospital	Hospital	2013	NA	NA	NA	Europe	United Kingdom	Scotland			NA	NA	NA	Wellcome Sanger Institute - Tom Evans	Escherichia coli	PATH-SAFE project		NA	NA	NA	NA	NA	PRJEB12513	ERP014001		SAMEA4043156	ERS1214266	2016-07-20	2016-07-20	ESC_EA1398AA	Assembled	136	205381	5210247	Escherichia coli / Shigella;98.54%	174	3467	3.41
ESC_HA6847AA_AS	ESC_EA1399AA	SAMEA4043155	Human	Human	Human	Human	Community	Community	2013	NA	NA	NA	Europe	United Kingdom	Scotland			NA	NA	NA	Wellcome Sanger Institute - Tom Evans	Escherichia coli	PATH-SAFE project		NA	NA	NA	NA	NA	PRJEB12513	ERP014001		SAMEA4043155	ERS1214265	2016-07-20	2016-07-20	ESC_EA1399AA	Assembled	139	366023	5063922	Escherichia coli / Shigella;100.0%	110	3850	3.41
ESC_HA6846AA_AS	ESC_EA1400AA	SAMEA4043154	Human	Human	Human	Human	Community	Community	2013	NA	NA	NA	Europe	United Kingdom	Scotland			NA	NA	NA	Wellcome Sanger Institute - Tom Evans	Escherichia coli	PATH-SAFE project		NA	NA	NA	NA	NA	PRJEB12513	ERP014001		SAMEA4043154	ERS1214264	2016-07-20	2016-07-20	ESC_EA1400AA	Assembled	140	366023	5063496	Escherichia coli / Shigella;100.0%	113	3418	3.41
ESC_HA6845AA_AS	ESC_EA1401AA	SAMEA4043153	Human	Human	Human	Human	Community	Community	2013	NA	NA	NA	Europe	United Kingdom	Scotland			NA	NA	NA	Wellcome Sanger Institute - Tom Evans	Escherichia coli	PATH-SAFE project		NA	NA	NA	NA	NA	PRJEB12513	ERP014001		SAMEA4043153	ERS1214263	2016-07-20	2016-07-20	ESC_EA1401AA	Assembled	123	353759	5012230	Escherichia coli / Shigella;100.0%	70	1131	3.41
ESC_HA6844AA_AS	ESC_EA1402AA	SAMEA4043152	Human	Human	Human	Human	Hospital	Hospital	2013	NA	NA	NA	Europe	United Kingdom	Scotland			NA	NA	NA	Wellcome Sanger Institute - Tom Evans	Escherichia coli	PATH-SAFE project		NA	NA	NA	NA	NA	PRJEB12513	ERP014001		SAMEA4043152	ERS1214262	2016-07-20	2016-07-20	ESC_EA1402AA	Assembled	135	246653	5156974	Escherichia coli / Shigella;95.83%	93	2140	3.41
ESC_HA6843AA_AS	ESC_EA1403AA	SAMEA4043151	Human	Human	Human	Human	Healthcare	Healthcare	2013	NA	NA	NA	Europe	United Kingdom	Scotland			NA	NA	NA	Wellcome Sanger Institute - Tom Evans	Escherichia coli	PATH-SAFE project		NA	NA	NA	NA	NA	PRJEB12513	ERP014001		SAMEA4043151	ERS1214261	2016-07-20	2016-07-20	ESC_EA1403AA	Assembled	146	161352	5072261	Escherichia coli / Shigella;95.85%	169	1503	3.41
ESC_HA6837AA_AS	ESC_EA1404AA	SAMEA4043150	Human	Human	Human	Human	Community	Community	2013	NA	NA	NA	Europe	United Kingdom	Scotland			NA	NA	NA	Wellcome Sanger Institute - Tom Evans	Escherichia coli	PATH-SAFE project		NA	NA	NA	NA	NA	PRJEB12513	ERP014001		SAMEA4043150	ERS1214260	2016-07-20	2016-07-20	ESC_EA1404AA	Assembled	147	319800	5212430	Escherichia coli / Shigella;92.98%	77	1126	3.41
ESC_HA6836AA_AS	ESC_EA1405AA	SAMEA4043149	Human	Human	Human	Human	Hospital	Hospital	2013	NA	NA	NA	Europe	United Kingdom	Scotland			NA	NA	NA	Wellcome Sanger Institute - Tom Evans	Escherichia coli	PATH-SAFE project		NA	NA	NA	NA	NA	PRJEB12513	ERP014001		SAMEA4043149	ERS1214259	2016-07-20	2016-07-20	ESC_EA1405AA	Assembled	136	196302	5344519	Escherichia coli / Shigella;100.0%	140	1894	3.41
ESC_HA6835AA_AS	ESC_EA1406AA	SAMEA4043148	Human	Human	Human	Human	Hospital	Hospital	2013	NA	NA	NA	Europe	United Kingdom	Scotland			NA	NA	NA	Wellcome Sanger Institute - Tom Evans	Escherichia coli	PATH-SAFE project		NA	NA	NA	NA	NA	PRJEB12513	ERP014001		SAMEA4043148	ERS1214258	2016-07-20	2016-07-20	ESC_EA1406AA	Assembled	136	240188	5277663	Escherichia coli / Shigella;100.0%	103	957	3.41
ESC_HA6834AA_AS	ESC_EA1407AA	SAMEA4043147	Human	Human	Human	Human	Hospital	Hospital	2013	NA	NA	NA	Europe	United Kingdom	Scotland			NA	NA	NA	Wellcome Sanger Institute - Tom Evans	Escherichia coli	PATH-SAFE project		NA	NA	NA	NA	NA	PRJEB12513	ERP014001		SAMEA4043147	ERS1214257	2016-07-20	2016-07-20	ESC_EA1407AA	Assembled	149	240126	4690567	Escherichia coli / Shigella;100.0%	74	942	3.41
ESC_HA6833AA_AS	ESC_EA1408AA	SAMEA4043146	Human	Human	Human	Human	Community	Community	2013	NA	NA	NA	Europe	United Kingdom	Scotland			NA	NA	NA	Wellcome Sanger Institute - Tom Evans	Escherichia coli	PATH-SAFE project		NA	NA	NA	NA	NA	PRJEB12513	ERP014001		SAMEA4043146	ERS1214256	2016-07-20	2016-07-20	ESC_EA1408AA	Assembled	136	343254	5095364	Escherichia coli / Shigella;100.0%	113	1723	3.41
ESC_HA6832AA_AS	ESC_EA1409AA	SAMEA4043145	Human	Human	Human	Human	Hospital	Hospital	2013	NA	NA	NA	Europe	United Kingdom	Scotland			NA	NA	NA	Wellcome Sanger Institute - Tom Evans	Escherichia coli	PATH-SAFE project		NA	NA	NA	NA	NA	PRJEB12513	ERP014001		SAMEA4043145	ERS1214255	2016-07-20	2016-07-20	ESC_EA1409AA	Assembled	113	191763	5415582	Escherichia coli / Shigella;97.67%	121	1737	3.41
ESC_HA6831AA_AS	ESC_EA1410AA	SAMEA4043144	Human	Human	Human	Human	Hospital	Hospital	2013	NA	NA	NA	Europe	United Kingdom	Scotland			NA	NA	NA	Wellcome Sanger Institute - Tom Evans	Escherichia coli	PATH-SAFE project		NA	NA	NA	NA	NA	PRJEB12513	ERP014001		SAMEA4043144	ERS1214254	2016-07-20	2016-07-20	ESC_EA1410AA	Assembled	117	202768	5273515	Escherichia coli / Shigella;96.55%	90	1211	3.41
ESC_HA6829AA_AS	ESC_EA1412AA	SAMEA4043142	Human	Human	Human	Human	Healthcare	Healthcare	2013	NA	NA	NA	Europe	United Kingdom	Scotland			NA	NA	NA	Wellcome Sanger Institute - Tom Evans	Escherichia coli	PATH-SAFE project		NA	NA	NA	NA	NA	PRJEB12513	ERP014001		SAMEA4043142	ERS1214252	2016-07-20	2016-07-20	ESC_EA1412AA	Assembled	151	560275	4943424	Escherichia coli / Shigella;100.0%	39	1243	3.41
ESC_HA6828AA_AS	ESC_EA1413AA	SAMEA4043141	Human	Human	Human	Human	Healthcare	Healthcare	2013	NA	NA	NA	Europe	United Kingdom	Scotland			NA	NA	NA	Wellcome Sanger Institute - Tom Evans	Escherichia coli	PATH-SAFE project		NA	NA	NA	NA	NA	PRJEB12513	ERP014001		SAMEA4043141	ERS1214251	2016-07-20	2016-07-20	ESC_EA1413AA	Assembled	148	378023	5296686	Escherichia coli / Shigella;100.0%	60	1113	3.41
ESC_HA6827AA_AS	ESC_EA1414AA	SAMEA4043140	Human	Human	Human	Human	Hospital	Hospital	2013	NA	NA	NA	Europe	United Kingdom	Scotland			NA	NA	NA	Wellcome Sanger Institute - Tom Evans	Escherichia coli	PATH-SAFE project		NA	NA	NA	NA	NA	PRJEB12513	ERP014001		SAMEA4043140	ERS1214250	2016-07-20	2016-07-20	ESC_EA1414AA	Assembled	135	124331	5322773	Escherichia coli / Shigella;100.0%	139	1442	3.41
ESC_HA6825AA_AS	ESC_EA1416AA	SAMEA4043138	Human	Human	Human	Human	Community	Community	2013	NA	NA	NA	Europe	United Kingdom	Scotland			NA	NA	NA	Wellcome Sanger Institute - Tom Evans	Escherichia coli	PATH-SAFE project		NA	NA	NA	NA	NA	PRJEB12513	ERP014001		SAMEA4043138	ERS1214248	2016-07-20	2016-07-20	ESC_EA1416AA	Assembled	141	140836	5409510	Escherichia coli / Shigella;98.68%	148	1570	3.41
ESC_HA6824AA_AS	ESC_EA1417AA	SAMEA4043137	Human	Human	Human	Human	Healthcare	Healthcare	2013	NA	NA	NA	Europe	United Kingdom	Scotland			NA	NA	NA	Wellcome Sanger Institute - Tom Evans	Escherichia coli	PATH-SAFE project		NA	NA	NA	NA	NA	PRJEB12513	ERP014001		SAMEA4043137	ERS1214247	2016-07-20	2016-07-20	ESC_EA1417AA	Assembled	134	256185	5134565	Escherichia coli / Shigella;100.0%	121	2687	3.41
ESC_HA6823AA_AS	ESC_EA1418AA	SAMEA4043136	Human	Human	Human	Human	Hospital	Hospital	2013	NA	NA	NA	Europe	United Kingdom	Scotland			NA	NA	NA	Wellcome Sanger Institute - Tom Evans	Escherichia coli	PATH-SAFE project		NA	NA	NA	NA	NA	PRJEB12513	ERP014001		SAMEA4043136	ERS1214246	2016-07-20	2016-07-20	ESC_EA1418AA	Assembled	133	276118	5008651	Escherichia coli / Shigella;95.0%	85	1103	3.41
ESC_HA6822AA_AS	ESC_EA1419AA	SAMEA4043135	Human	Human	Human	Human	Hospital	Hospital	2013	NA	NA	NA	Europe	United Kingdom	Scotland			NA	NA	NA	Wellcome Sanger Institute - Tom Evans	Escherichia coli	PATH-SAFE project		NA	NA	NA	NA	NA	PRJEB12513	ERP014001		SAMEA4043135	ERS1214245	2016-07-20	2016-07-20	ESC_EA1419AA	Assembled	132	241022	5341196	Escherichia coli / Shigella;94.04%	112	1441	3.41
ESC_HA9199AA_AS	ESC_EA3294AA	SAMEA4043325	Human	Human	Human	Human	Healthcare	Healthcare	NA	NA	NA	NA	Europe	United Kingdom	Scotland			NA	NA	NA	Wellcome Sanger Institute - Tom Evans	Escherichia coli	PATH-SAFE project		NA	NA	NA	NA	NA	PRJEB12513	ERP014001		SAMEA4043325	ERS1214435	2016-08-07	2016-08-05	ESC_EA3294AA	Assembled	109	303793	5255591	Escherichia coli / Shigella;98.7%	133	3044	3.51
ESC_DC2961AA_AS	ESC_ZA4812AA	CAN01	Companion Animal	Canine	Canine	Canine	Canine		2022	NA	NA	NA	Europe	United Kingdom		Edinburgh	Edinburgh	NA	NA	NA	Alison Low	Escherichia coli	PATH-SAFE project		NA	NA	NA	NA	NA						2022-06-01	2023-05-27	ESC_ZA4812AA	Assembled	103	220852	5066628	Escherichia coli / Shigella;94.59%	109	192071	4.1
ESC_DC2959AA_AS	ESC_ZA5392AA	CAN94	Companion Animal	Canine	Canine	Canine	Canine		2022	NA	NA	NA	Europe	United Kingdom		Edinburgh	Edinburgh	NA	NA	NA	Alison Low	Escherichia coli	PATH-SAFE project		NA	NA	NA	NA	NA						2022-06-06	2023-06-01	ESC_ZA5392AA	Assembled	153	354947	5120134	Escherichia coli / Shigella;97.96%	75	9192	4.1
ESC_DC2962AA_AS	ESC_ZA5393AA	CAN95	Companion Animal	Canine	Canine	Canine	Canine		2022	NA	NA	NA	Europe	United Kingdom		Edinburgh	Edinburgh	NA	NA	NA	Alison Low	Escherichia coli	PATH-SAFE project		NA	NA	NA	NA	NA						2022-06-06	2023-06-01	ESC_ZA5393AA	Assembled	48	424124	5181889	Escherichia coli / Shigella;100.0%	58	11849	4.1
ESC_DC2963AA_AS	ESC_ZA5394AA	CAN96	Companion Animal	Canine	Canine	Canine	Canine		2022	NA	NA	NA	Europe	United Kingdom		Edinburgh	Edinburgh	NA	NA	NA	Alison Low	Escherichia coli	PATH-SAFE project		NA	NA	NA	NA	NA						2022-06-06	2023-06-01	ESC_ZA5394AA	Assembled	105	279151	5139877	Escherichia coli / Shigella;100.0%	94	79763	4.1
ESC_DC2964AA_AS	ESC_ZA5395AA	CAN97	Companion Animal	Canine	Canine	Canine	Canine		2022	NA	NA	NA	Europe	United Kingdom		Edinburgh	Edinburgh	NA	NA	NA	Alison Low	Escherichia coli	PATH-SAFE project		NA	NA	NA	NA	NA						2022-06-06	2023-06-01	ESC_ZA5395AA	Assembled	127	211181	5263513	Escherichia coli / Shigella;100.0%	141	15194	4.1
ESC_DC2965AA_AS	ESC_ZA5396AA	CAN90	Companion Animal	Canine	Canine	Canine	Canine		2022	NA	NA	NA	Europe	United Kingdom		Edinburgh	Edinburgh	NA	NA	NA	Alison Low	Escherichia coli	PATH-SAFE project		NA	NA	NA	NA	NA						2022-06-06	2023-06-01	ESC_ZA5396AA	Assembled	77	352583	5090627	Escherichia coli / Shigella;100.0%	64	45837	4.1
ESC_DC2966AA_AS	ESC_ZA5397AA	CAN91	Companion Animal	Canine	Canine	Canine	Canine		2022	NA	NA	NA	Europe	United Kingdom		Edinburgh	Edinburgh	NA	NA	NA	Alison Low	Escherichia coli	PATH-SAFE project		NA	NA	NA	NA	NA						2022-06-06	2023-06-01	ESC_ZA5397AA	Assembled	68	289347	5101025	Escherichia coli / Shigella;100.0%	87	93295	4.1
ESC_DC2967AA_AS	ESC_ZA5398AA	CAN92	Companion Animal	Canine	Canine	Canine	Canine		2022	NA	NA	NA	Europe	United Kingdom		Edinburgh	Edinburgh	NA	NA	NA	Alison Low	Escherichia coli	PATH-SAFE project		NA	NA	NA	NA	NA						2022-06-06	2023-06-01	ESC_ZA5398AA	Assembled	52	434730	5139750	Escherichia coli / Shigella;100.0%	56	121103	4.1
ESC_DC2968AA_AS	ESC_ZA5399AA	CAN93	Companion Animal	Canine	Canine	Canine	Canine		2022	NA	NA	NA	Europe	United Kingdom		Edinburgh	Edinburgh	NA	NA	NA	Alison Low	Escherichia coli	PATH-SAFE project		NA	NA	NA	NA	NA						2022-06-06	2023-06-01	ESC_ZA5399AA	Assembled	131	506206	5152131	Escherichia coli / Shigella;98.11%	72	70334	4.1
ESC_DC2969AA_AS	ESC_ZA5400AA	CAN98	Companion Animal	Canine	Canine	Canine	Canine		2022	NA	NA	NA	Europe	United Kingdom		Edinburgh	Edinburgh	NA	NA	NA	Alison Low	Escherichia coli	PATH-SAFE project		NA	NA	NA	NA	NA						2022-06-06	2023-06-01	ESC_ZA5400AA	Assembled	236	147693	4551614	Escherichia coli / Shigella;92.0%	97	19405	4.1
ESC_DC2971AA_AS	ESC_ZA5402AA	CAN204	Companion Animal	Canine	Canine	Canine	Canine		2022	NA	NA	NA	Europe	United Kingdom		Edinburgh	Edinburgh	NA	NA	NA	Alison Low	Escherichia coli	PATH-SAFE project		NA	NA	NA	NA	NA						2022-06-06	2023-06-01	ESC_ZA5402AA	Assembled	171	398370	5120482	Escherichia coli / Shigella;100.0%	63	26934	4.1
ESC_DC2972AA_AS	ESC_ZA5403AA	CAN205	Companion Animal	Canine	Canine	Canine	Canine		2022	NA	NA	NA	Europe	United Kingdom		Edinburgh	Edinburgh	NA	NA	NA	Alison Low	Escherichia coli	PATH-SAFE project		NA	NA	NA	NA	NA						2022-06-06	2023-06-01	ESC_ZA5403AA	Assembled	184	172932	5107098	Escherichia coli / Shigella;100.0%	98	37569	4.1
ESC_DC2960AA_AS	ESC_ZA5404AA	CAN202	Companion Animal	Canine	Canine	Canine	Canine		2022	NA	NA	NA	Europe	United Kingdom		Edinburgh	Edinburgh	NA	NA	NA	Alison Low	Escherichia coli	PATH-SAFE project		NA	NA	NA	NA	NA						2022-06-06	2023-06-01	ESC_ZA5404AA	Assembled	120	343935	5251530	Escherichia coli / Shigella;100.0%	68	10074	4.1
ESC_DC2973AA_AS	ESC_ZA5405AA	CAN203	Companion Animal	Canine	Canine	Canine	Canine		2022	NA	NA	NA	Europe	United Kingdom		Edinburgh	Edinburgh	NA	NA	NA	Alison Low	Escherichia coli	PATH-SAFE project		NA	NA	NA	NA	NA						2022-06-06	2023-06-01	ESC_ZA5405AA	Assembled	166	313125	4821675	Escherichia coli / Shigella;97.68%	63	10569	4.1
ESC_DC2974AA_AS	ESC_ZA5406AA	CAN200	Companion Animal	Canine	Canine	Canine	Canine		2022	NA	NA	NA	Europe	United Kingdom		Edinburgh	Edinburgh	NA	NA	NA	Alison Low	Escherichia coli	PATH-SAFE project		NA	NA	NA	NA	NA						2022-06-06	2023-06-01	ESC_ZA5406AA	Assembled	152	320318	5075027	Escherichia coli / Shigella;98.0%	77	105204	4.1
ESC_DC2975AA_AS	ESC_ZA5407AA	CAN201	Companion Animal	Canine	Canine	Canine	Canine		2022	NA	NA	NA	Europe	United Kingdom		Edinburgh	Edinburgh	NA	NA	NA	Alison Low	Escherichia coli	PATH-SAFE project		NA	NA	NA	NA	NA						2022-06-06	2023-06-01	ESC_ZA5407AA	Assembled	154	404786	5213430	Escherichia coli / Shigella;97.87%	71	58612	4.1
ESC_DC2976AA_AS	ESC_ZA5408AA	CAN18	Companion Animal	Canine	Canine	Canine	Canine		2022	NA	NA	NA	Europe	United Kingdom		Edinburgh	Edinburgh	NA	NA	NA	Alison Low	Escherichia coli	PATH-SAFE project		NA	NA	NA	NA	NA						2022-06-06	2023-06-01	ESC_ZA5408AA	Assembled	71	433245	5011209	Escherichia coli / Shigella;100.0%	72	8482	4.1
ESC_DC2977AA_AS	ESC_ZA5409AA	CAN19	Companion Animal	Canine	Canine	Canine	Canine		2022	NA	NA	NA	Europe	United Kingdom		Edinburgh	Edinburgh	NA	NA	NA	Alison Low	Escherichia coli	PATH-SAFE project		NA	NA	NA	NA	NA						2022-06-06	2023-06-01	ESC_ZA5409AA	Assembled	187	385610	4996075	Escherichia coli / Shigella;100.0%	78	15710	4.1
ESC_DC2978AA_AS	ESC_ZA5410AA	CAN14	Companion Animal	Canine	Canine	Canine	Canine		2022	NA	NA	NA	Europe	United Kingdom		Edinburgh	Edinburgh	NA	NA	NA	Alison Low	Escherichia coli	PATH-SAFE project		NA	NA	NA	NA	NA						2022-06-06	2023-06-01	ESC_ZA5410AA	Assembled	170	84133	4871093	Escherichia coli / Shigella;97.82%	193	83206	4.1
ESC_DC2979AA_AS	ESC_ZA5411AA	CAN15	Companion Animal	Canine	Canine	Canine	Canine		2022	NA	NA	NA	Europe	United Kingdom		Edinburgh	Edinburgh	NA	NA	NA	Alison Low	Escherichia coli	PATH-SAFE project		NA	NA	NA	NA	NA						2022-06-06	2023-06-01	ESC_ZA5411AA	Assembled	228	188345	5128615	Escherichia coli / Shigella;98.41%	81	99651	4.1
ESC_DC2980AA_AS	ESC_ZA5412AA	CAN16	Companion Animal	Canine	Canine	Canine	Canine		2022	NA	NA	NA	Europe	United Kingdom		Edinburgh	Edinburgh	NA	NA	NA	Alison Low	Escherichia coli	PATH-SAFE project		NA	NA	NA	NA	NA						2022-06-06	2023-06-01	ESC_ZA5412AA	Assembled	85	214673	5103772	Escherichia coli / Shigella;97.44%	127	24411	4.1
ESC_DC2981AA_AS	ESC_ZA5413AA	CAN17	Companion Animal	Canine	Canine	Canine	Canine		2022	NA	NA	NA	Europe	United Kingdom		Edinburgh	Edinburgh	NA	NA	NA	Alison Low	Escherichia coli	PATH-SAFE project		NA	NA	NA	NA	NA						2022-06-06	2023-06-01	ESC_ZA5413AA	Assembled	260	324620	4691837	Escherichia coli / Shigella;100.0%	64	12628	4.1
ESC_DC2982AA_AS	ESC_ZA5414AA	CAN10	Companion Animal	Canine	Canine	Canine	Canine		2022	NA	NA	NA	Europe	United Kingdom		Edinburgh	Edinburgh	NA	NA	NA	Alison Low	Escherichia coli	PATH-SAFE project		NA	NA	NA	NA	NA						2022-06-06	2023-06-01	ESC_ZA5414AA	Assembled	276	244407	5177684	Escherichia coli / Shigella;97.15%	105	21007	4.1
ESC_DC2983AA_AS	ESC_ZA5415AA	CAN11	Companion Animal	Canine	Canine	Canine	Canine		2022	NA	NA	NA	Europe	United Kingdom		Edinburgh	Edinburgh	NA	NA	NA	Alison Low	Escherichia coli	PATH-SAFE project		NA	NA	NA	NA	NA						2022-06-06	2023-06-01	ESC_ZA5415AA	Assembled	261	322182	5145228	Escherichia coli / Shigella;96.44%	83	13833	4.1
ESC_DC2984AA_AS	ESC_ZA5416AA	CAN12	Companion Animal	Canine	Canine	Canine	Canine		2022	NA	NA	NA	Europe	United Kingdom		Edinburgh	Edinburgh	NA	NA	NA	Alison Low	Escherichia coli	PATH-SAFE project		NA	NA	NA	NA	NA						2022-06-06	2023-06-01	ESC_ZA5416AA	Assembled	234	185055	4994794	Escherichia coli / Shigella;100.0%	91	21817	4.1
ESC_DC2985AA_AS	ESC_ZA5417AA	CAN13	Companion Animal	Canine	Canine	Canine	Canine		2022	NA	NA	NA	Europe	United Kingdom		Edinburgh	Edinburgh	NA	NA	NA	Alison Low	Escherichia coli	PATH-SAFE project		NA	NA	NA	NA	NA						2022-06-06	2023-06-01	ESC_ZA5417AA	Assembled	239	279587	4932413	Escherichia coli / Shigella;97.56%	61	12569	4.1
ESC_DC2986AA_AS	ESC_ZA5418AA	HU17	Human	Human	Human-UTI	Human	UTI	UTI	2019	1	25	NA	Europe	United Kingdom		Edinburgh	Edinburgh	NA	NA	NA	Alison Low	Escherichia coli	PATH-SAFE project		NA	NA	NA	NA	NA						2022-06-06	2023-06-01	ESC_ZA5418AA	Assembled	147	124448	5245229	Escherichia coli / Shigella;97.77%	130	126177	4.1
ESC_DC2987AA_AS	ESC_ZA5419AA	HU14	Human	Human	Human-UTI	Human	UTI	UTI	2019	1	24	NA	Europe	United Kingdom		Edinburgh	Edinburgh	NA	NA	NA	Alison Low	Escherichia coli	PATH-SAFE project		NA	NA	NA	NA	NA						2022-06-06	2023-06-01	ESC_ZA5419AA	Assembled	161	271918	5228369	Escherichia coli / Shigella;100.0%	78	23617	4.1
ESC_DC2988AA_AS	ESC_ZA5420AA	CAN178	Companion Animal	Canine	Canine	Canine	Canine		2022	NA	NA	NA	Europe	United Kingdom		Edinburgh	Edinburgh	NA	NA	NA	Alison Low	Escherichia coli	PATH-SAFE project		NA	NA	NA	NA	NA						2022-06-06	2023-06-01	ESC_ZA5420AA	Assembled	91	365356	5176603	Escherichia coli / Shigella;98.04%	84	26131	4.1
ESC_DC2989AA_AS	ESC_ZA5421AA	CAN179	Companion Animal	Canine	Canine	Canine	Canine		2022	NA	NA	NA	Europe	United Kingdom		Edinburgh	Edinburgh	NA	NA	NA	Alison Low	Escherichia coli	PATH-SAFE project		NA	NA	NA	NA	NA						2022-06-06	2023-06-01	ESC_ZA5421AA	Assembled	64	299584	5037645	Escherichia coli / Shigella;95.65%	69	14991	4.1
ESC_DC2990AA_AS	ESC_ZA5422AA	HU11	Human	Human	Human-UTI	Human	UTI	UTI	2019	1	24	NA	Europe	United Kingdom		Edinburgh	Edinburgh	NA	NA	NA	Alison Low	Escherichia coli	PATH-SAFE project		NA	NA	NA	NA	NA						2022-06-06	2023-06-01	ESC_ZA5422AA	Assembled	117	198924	5370418	Escherichia coli / Shigella;98.97%	138	86431	4.1
ESC_DC2991AA_AS	ESC_ZA5423AA	CAN174	Companion Animal	Canine	Canine	Canine	Canine		2022	NA	NA	NA	Europe	United Kingdom		Edinburgh	Edinburgh	NA	NA	NA	Alison Low	Escherichia coli	PATH-SAFE project		NA	NA	NA	NA	NA						2022-06-06	2023-06-01	ESC_ZA5423AA	Assembled	168	653865	5198201	Escherichia coli / Shigella;100.0%	56	104385	4.1
ESC_DC2992AA_AS	ESC_ZA5424AA	CAN175	Companion Animal	Canine	Canine	Canine	Canine		2022	NA	NA	NA	Europe	United Kingdom		Edinburgh	Edinburgh	NA	NA	NA	Alison Low	Escherichia coli	PATH-SAFE project		NA	NA	NA	NA	NA						2022-06-06	2023-06-01	ESC_ZA5424AA	Assembled	149	286030	5086515	Escherichia coli / Shigella;100.0%	49	25255	4.1
ESC_DC2993AA_AS	ESC_ZA5425AA	CAN176	Companion Animal	Canine	Canine	Canine	Canine		2022	NA	NA	NA	Europe	United Kingdom		Edinburgh	Edinburgh	NA	NA	NA	Alison Low	Escherichia coli	PATH-SAFE project		NA	NA	NA	NA	NA						2022-06-06	2023-06-01	ESC_ZA5425AA	Assembled	108	299948	4873071	Escherichia coli / Shigella;100.0%	55	116572	4.1
ESC_DC2994AA_AS	ESC_ZA5426AA	CAN177	Companion Animal	Canine	Canine	Canine	Canine		2022	NA	NA	NA	Europe	United Kingdom		Edinburgh	Edinburgh	NA	NA	NA	Alison Low	Escherichia coli	PATH-SAFE project		NA	NA	NA	NA	NA						2022-06-06	2023-06-01	ESC_ZA5426AA	Assembled	66	360910	5257143	Escherichia coli / Shigella;100.0%	75	23139	4.1
ESC_DC2995AA_AS	ESC_ZA5427AA	CAN170	Companion Animal	Canine	Canine	Canine	Canine		2022	NA	NA	NA	Europe	United Kingdom		Edinburgh	Edinburgh	NA	NA	NA	Alison Low	Escherichia coli	PATH-SAFE project		NA	NA	NA	NA	NA						2022-06-06	2023-06-01	ESC_ZA5427AA	Assembled	143	380821	5087562	Escherichia coli / Shigella;100.0%	49	17405	4.1
ESC_DC2996AA_AS	ESC_ZA5428AA	CAN171	Companion Animal	Canine	Canine	Canine	Canine		2022	NA	NA	NA	Europe	United Kingdom		Edinburgh	Edinburgh	NA	NA	NA	Alison Low	Escherichia coli	PATH-SAFE project		NA	NA	NA	NA	NA						2022-06-06	2023-06-01	ESC_ZA5428AA	Assembled	119	624068	4948751	Escherichia coli / Shigella;96.3%	38	16903	4.1
ESC_DC2997AA_AS	ESC_ZA5429AA	CAN172	Companion Animal	Canine	Canine	Canine	Canine		2022	NA	NA	NA	Europe	United Kingdom		Edinburgh	Edinburgh	NA	NA	NA	Alison Low	Escherichia coli	PATH-SAFE project		NA	NA	NA	NA	NA						2022-06-06	2023-06-01	ESC_ZA5429AA	Assembled	84	367016	5272551	Escherichia coli / Shigella;94.65%	78	97151	4.1
ESC_DC2998AA_AS	ESC_ZA5430AA	CAN173	Companion Animal	Canine	Canine	Canine	Canine		2022	NA	NA	NA	Europe	United Kingdom		Edinburgh	Edinburgh	NA	NA	NA	Alison Low	Escherichia coli	PATH-SAFE project		NA	NA	NA	NA	NA						2022-06-06	2023-06-01	ESC_ZA5430AA	Assembled	79	315024	4780366	Escherichia coli / Shigella;100.0%	40	6389	4.1
ESC_DC2999AA_AS	ESC_ZA5431AA	HU74	Human	Human	Human-UTI	Human	UTI	UTI	2019	11	4	NA	Europe	United Kingdom		Edinburgh	Edinburgh	NA	NA	NA	Alison Low	Escherichia coli	PATH-SAFE project		NA	NA	NA	NA	NA						2022-06-06	2023-06-01	ESC_ZA5431AA	Assembled	135	558657	4772231	Escherichia coli / Shigella;100.0%	31	7677	4.1
ESC_DC3000AA_AS	ESC_ZA5432AA	HU75	Human	Human	Human-UTI	Human	UTI	UTI	2019	11	7	NA	Europe	United Kingdom		Edinburgh	Edinburgh	NA	NA	NA	Alison Low	Escherichia coli	PATH-SAFE project		NA	NA	NA	NA	NA						2022-06-06	2023-06-01	ESC_ZA5432AA	Assembled	225	53474	5002920	Escherichia coli / Shigella;100.0%	222	77539	4.1
ESC_DC3001AA_AS	ESC_ZA5433AA	HU76	Human	Human	Human-UTI	Human	UTI	UTI	2019	11	7	NA	Europe	United Kingdom		Edinburgh	Edinburgh	NA	NA	NA	Alison Low	Escherichia coli	PATH-SAFE project		NA	NA	NA	NA	NA						2022-06-06	2023-06-01	ESC_ZA5433AA	Assembled	147	174174	5080504	Escherichia coli / Shigella;98.53%	103	29681	4.1
ESC_DC3002AA_AS	ESC_ZA5434AA	HU77	Human	Human	Human-UTI	Human	UTI	UTI	2019	11	7	NA	Europe	United Kingdom		Edinburgh	Edinburgh	NA	NA	NA	Alison Low	Escherichia coli	PATH-SAFE project		NA	NA	NA	NA	NA						2022-06-06	2023-06-01	ESC_ZA5434AA	Assembled	117	93917	5371915	Escherichia coli / Shigella;97.73%	176	57221	4.1
ESC_DC3003AA_AS	ESC_ZA5435AA	HU70	Human	Human	Human-UTI	Human	UTI	UTI	2019	11	6	NA	Europe	United Kingdom		Edinburgh	Edinburgh	NA	NA	NA	Alison Low	Escherichia coli	PATH-SAFE project		NA	NA	NA	NA	NA						2022-06-06	2023-06-01	ESC_ZA5435AA	Assembled	158	123894	5121624	Escherichia coli / Shigella;96.37%	139	81205	4.1
ESC_DC3004AA_AS	ESC_ZA5436AA	HU71	Human	Human	Human-UTI	Human	UTI	UTI	2019	11	7	NA	Europe	United Kingdom		Edinburgh	Edinburgh	NA	NA	NA	Alison Low	Escherichia coli	PATH-SAFE project		NA	NA	NA	NA	NA						2022-06-06	2023-06-01	ESC_ZA5436AA	Assembled	138	485542	5094225	Escherichia coli / Shigella;100.0%	35	13387	4.1
ESC_DC3005AA_AS	ESC_ZA5437AA	CAN118	Companion Animal	Canine	Canine	Canine	Canine		2022	NA	NA	NA	Europe	United Kingdom		Edinburgh	Edinburgh	NA	NA	NA	Alison Low	Escherichia coli	PATH-SAFE project		NA	NA	NA	NA	NA						2022-06-06	2023-06-01	ESC_ZA5437AA	Assembled	143	153154	5132267	Escherichia coli / Shigella;93.24%	102	31799	4.1
ESC_DC3006AA_AS	ESC_ZA5438AA	CAN119	Companion Animal	Canine	Canine	Canine	Canine		2022	NA	NA	NA	Europe	United Kingdom		Edinburgh	Edinburgh	NA	NA	NA	Alison Low	Escherichia coli	PATH-SAFE project		NA	NA	NA	NA	NA						2022-06-06	2023-06-01	ESC_ZA5438AA	Assembled	131	355037	5149362	Escherichia coli / Shigella;100.0%	80	9601	4.1
ESC_DC3007AA_AS	ESC_ZA5439AA	CAN116	Companion Animal	Canine	Canine	Canine	Canine		2022	NA	NA	NA	Europe	United Kingdom		Edinburgh	Edinburgh	NA	NA	NA	Alison Low	Escherichia coli	PATH-SAFE project		NA	NA	NA	NA	NA						2022-06-06	2023-06-01	ESC_ZA5439AA	Assembled	142	212368	5065327	Escherichia coli / Shigella;100.0%	72	21361	4.1
ESC_DC3008AA_AS	ESC_ZA5440AA	CAN117	Companion Animal	Canine	Canine	Canine	Canine		2022	NA	NA	NA	Europe	United Kingdom		Edinburgh	Edinburgh	NA	NA	NA	Alison Low	Escherichia coli	PATH-SAFE project		NA	NA	NA	NA	NA						2022-06-06	2023-06-01	ESC_ZA5440AA	Assembled	155	281931	4795406	Escherichia coli / Shigella;97.14%	43	14552	4.1
ESC_DC3009AA_AS	ESC_ZA5441AA	CAN114	Companion Animal	Canine	Canine	Canine	Canine		2022	NA	NA	NA	Europe	United Kingdom		Edinburgh	Edinburgh	NA	NA	NA	Alison Low	Escherichia coli	PATH-SAFE project		NA	NA	NA	NA	NA						2022-06-06	2023-06-01	ESC_ZA5441AA	Assembled	79	367016	5124824	Escherichia coli / Shigella;97.56%	59	52497	4.1
ESC_DC3010AA_AS	ESC_ZA5442AA	CAN115	Companion Animal	Canine	Canine	Canine	Canine		2022	NA	NA	NA	Europe	United Kingdom		Edinburgh	Edinburgh	NA	NA	NA	Alison Low	Escherichia coli	PATH-SAFE project		NA	NA	NA	NA	NA						2022-06-06	2023-06-01	ESC_ZA5442AA	Assembled	187	202645	5303729	Escherichia coli / Shigella;96.85%	138	26927	4.1
ESC_DC3011AA_AS	ESC_ZA5443AA	CAN112	Companion Animal	Canine	Canine	Canine	Canine		2022	NA	NA	NA	Europe	United Kingdom		Edinburgh	Edinburgh	NA	NA	NA	Alison Low	Escherichia coli	PATH-SAFE project		NA	NA	NA	NA	NA						2022-06-06	2023-06-01	ESC_ZA5443AA	Assembled	152	343727	5112768	Escherichia coli / Shigella;98.28%	85	15508	4.1
ESC_DC3012AA_AS	ESC_ZA5444AA	CAN113	Companion Animal	Canine	Canine	Canine	Canine		2022	NA	NA	NA	Europe	United Kingdom		Edinburgh	Edinburgh	NA	NA	NA	Alison Low	Escherichia coli	PATH-SAFE project		NA	NA	NA	NA	NA						2022-06-06	2023-06-01	ESC_ZA5444AA	Assembled	57	292834	5225680	Escherichia coli / Shigella;93.65%	108	69475	4.1
ESC_DC3013AA_AS	ESC_ZA5445AA	CAN110	Companion Animal	Canine	Canine	Canine	Canine		2022	NA	NA	NA	Europe	United Kingdom		Edinburgh	Edinburgh	NA	NA	NA	Alison Low	Escherichia coli	PATH-SAFE project		NA	NA	NA	NA	NA						2022-06-06	2023-06-01	ESC_ZA5445AA	Assembled	148	189058	5132981	Escherichia coli / Shigella;100.0%	76	93905	4.1
ESC_DC3014AA_AS	ESC_ZA5446AA	CAN111	Companion Animal	Canine	Canine	Canine	Canine		2022	NA	NA	NA	Europe	United Kingdom		Edinburgh	Edinburgh	NA	NA	NA	Alison Low	Escherichia coli	PATH-SAFE project		NA	NA	NA	NA	NA						2022-06-06	2023-06-01	ESC_ZA5446AA	Assembled	180	353543	5095163	Escherichia coli / Shigella;100.0%	57	58802	4.1
ESC_DC3015AA_AS	ESC_ZA5447AA	CAN196	Companion Animal	Canine	Canine	Canine	Canine		2022	NA	NA	NA	Europe	United Kingdom		Edinburgh	Edinburgh	NA	NA	NA	Alison Low	Escherichia coli	PATH-SAFE project		NA	NA	NA	NA	NA						2022-06-06	2023-06-01	ESC_ZA5447AA	Assembled	98	304102	5295548	Escherichia coli / Shigella;98.73%	116	75466	4.1
ESC_DC3016AA_AS	ESC_ZA5448AA	CAN197	Companion Animal	Canine	Canine	Canine	Canine		2022	NA	NA	NA	Europe	United Kingdom		Edinburgh	Edinburgh	NA	NA	NA	Alison Low	Escherichia coli	PATH-SAFE project		NA	NA	NA	NA	NA						2022-06-06	2023-06-01	ESC_ZA5448AA	Assembled	163	123442	4681875	Escherichia coli / Shigella;97.47%	95	20041	4.1
ESC_DC3017AA_AS	ESC_ZA5449AA	CAN194	Companion Animal	Canine	Canine	Canine	Canine		2022	NA	NA	NA	Europe	United Kingdom		Edinburgh	Edinburgh	NA	NA	NA	Alison Low	Escherichia coli	PATH-SAFE project		NA	NA	NA	NA	NA						2022-06-06	2023-06-01	ESC_ZA5449AA	Assembled	111	287420	5038040	Escherichia coli / Shigella;98.39%	99	19349	4.1
ESC_DC3018AA_AS	ESC_ZA5450AA	CAN195	Companion Animal	Canine	Canine	Canine	Canine		2022	NA	NA	NA	Europe	United Kingdom		Edinburgh	Edinburgh	NA	NA	NA	Alison Low	Escherichia coli	PATH-SAFE project		NA	NA	NA	NA	NA						2022-06-06	2023-06-01	ESC_ZA5450AA	Assembled	130	485542	5050785	Escherichia coli / Shigella;100.0%	27	11794	4.1
ESC_DC3019AA_AS	ESC_ZA5451AA	CAN192	Companion Animal	Canine	Canine	Canine	Canine		2022	NA	NA	NA	Europe	United Kingdom		Edinburgh	Edinburgh	NA	NA	NA	Alison Low	Escherichia coli	PATH-SAFE project		NA	NA	NA	NA	NA						2022-06-06	2023-06-01	ESC_ZA5451AA	Assembled	93	346876	5082854	Escherichia coli / Shigella;100.0%	80	56717	4.1
ESC_DC3020AA_AS	ESC_ZA5452AA	CAN193	Companion Animal	Canine	Canine	Canine	Canine		2022	NA	NA	NA	Europe	United Kingdom		Edinburgh	Edinburgh	NA	NA	NA	Alison Low	Escherichia coli	PATH-SAFE project		NA	NA	NA	NA	NA						2022-06-06	2023-06-01	ESC_ZA5452AA	Assembled	49	414781	5069352	Escherichia coli / Shigella;100.0%	68	29496	4.1
ESC_DC3021AA_AS	ESC_ZA5453AA	CAN190	Companion Animal	Canine	Canine	Canine	Canine		2022	NA	NA	NA	Europe	United Kingdom		Edinburgh	Edinburgh	NA	NA	NA	Alison Low	Escherichia coli	PATH-SAFE project		NA	NA	NA	NA	NA						2022-06-06	2023-06-01	ESC_ZA5453AA	Assembled	85	635200	5190247	Escherichia coli / Shigella;97.14%	57	58934	4.1
ESC_DC3022AA_AS	ESC_ZA5454AA	CAN191	Companion Animal	Canine	Canine	Canine	Canine		2022	NA	NA	NA	Europe	United Kingdom		Edinburgh	Edinburgh	NA	NA	NA	Alison Low	Escherichia coli	PATH-SAFE project		NA	NA	NA	NA	NA						2022-06-06	2023-06-01	ESC_ZA5454AA	Assembled	108	204000	5288692	Escherichia coli / Shigella;95.13%	105	57963	4.1
ESC_DC3023AA_AS	ESC_ZA5455AA	HB16	Human	Human	Human-Bacteraemia	Human	Bacteraemia	Bacteraemia	2019	2	12	NA	Europe	United Kingdom		Edinburgh	Edinburgh	NA	NA	NA	Alison Low	Escherichia coli	PATH-SAFE project		NA	NA	NA	NA	NA						2022-06-06	2023-06-01	ESC_ZA5455AA	Assembled	130	36048	4901820	Escherichia coli / Shigella;100.0%	272	125682	4.1
ESC_DC3024AA_AS	ESC_ZA5456AA	HB15	Human	Human	Human-Bacteraemia	Human	Bacteraemia	Bacteraemia	2019	2	4	NA	Europe	United Kingdom		Edinburgh	Edinburgh	NA	NA	NA	Alison Low	Escherichia coli	PATH-SAFE project		NA	NA	NA	NA	NA						2022-06-06	2023-06-01	ESC_ZA5456AA	Assembled	131	176044	5396663	Escherichia coli / Shigella;100.0%	135	31427	4.1
ESC_DC3026AA_AS	ESC_ZA5458AA	CAN199	Companion Animal	Canine	Canine	Canine	Canine		2022	NA	NA	NA	Europe	United Kingdom		Edinburgh	Edinburgh	NA	NA	NA	Alison Low	Escherichia coli	PATH-SAFE project		NA	NA	NA	NA	NA						2022-06-06	2023-06-01	ESC_ZA5458AA	Assembled	158	317791	5095802	Escherichia coli / Shigella;98.0%	73	19865	4.1
ESC_DC3027AA_AS	ESC_ZA5459AA	CAN69	Companion Animal	Canine	Canine	Canine	Canine		2022	NA	NA	NA	Europe	United Kingdom		Edinburgh	Edinburgh	NA	NA	NA	Alison Low	Escherichia coli	PATH-SAFE project		NA	NA	NA	NA	NA						2022-06-06	2023-06-01	ESC_ZA5459AA	Assembled	60	250516	5005187	Escherichia coli / Shigella;98.21%	92	26916	4.1
ESC_DC3028AA_AS	ESC_ZA5460AA	CAN68	Companion Animal	Canine	Canine	Canine	Canine		2022	NA	NA	NA	Europe	United Kingdom		Edinburgh	Edinburgh	NA	NA	NA	Alison Low	Escherichia coli	PATH-SAFE project		NA	NA	NA	NA	NA						2022-06-06	2023-06-01	ESC_ZA5460AA	Assembled	74	433481	5230608	Escherichia coli / Shigella;97.67%	65	7904	4.1
ESC_DC3029AA_AS	ESC_ZA5461AA	HB22	Human	Human	Human-Bacteraemia	Human	Bacteraemia	Bacteraemia	2019	2	18	NA	Europe	United Kingdom		Edinburgh	Edinburgh	NA	NA	NA	Alison Low	Escherichia coli	PATH-SAFE project		NA	NA	NA	NA	NA						2022-06-06	2023-06-01	ESC_ZA5461AA	Assembled	128	311892	5309578	Escherichia coli / Shigella;100.0%	123	15934	4.1
ESC_DC3030AA_AS	ESC_ZA5462AA	CAN61	Companion Animal	Canine	Canine	Canine	Canine		2022	NA	NA	NA	Europe	United Kingdom		Edinburgh	Edinburgh	NA	NA	NA	Alison Low	Escherichia coli	PATH-SAFE project		NA	NA	NA	NA	NA						2022-06-06	2023-06-01	ESC_ZA5462AA	Assembled	93	364650	5294175	Escherichia coli / Shigella;98.31%	108	17877	4.1
ESC_DC3031AA_AS	ESC_ZA5463AA	CAN60	Companion Animal	Canine	Canine	Canine	Canine		2022	NA	NA	NA	Europe	United Kingdom		Edinburgh	Edinburgh	NA	NA	NA	Alison Low	Escherichia coli	PATH-SAFE project		NA	NA	NA	NA	NA						2022-06-06	2023-06-01	ESC_ZA5463AA	Assembled	118	433074	5195850	Escherichia coli / Shigella;97.67%	75	46374	4.1
ESC_DC3032AA_AS	ESC_ZA5464AA	CAN63	Companion Animal	Canine	Canine	Canine	Canine		2022	NA	NA	NA	Europe	United Kingdom		Edinburgh	Edinburgh	NA	NA	NA	Alison Low	Escherichia coli	PATH-SAFE project		NA	NA	NA	NA	NA						2022-06-06	2023-06-01	ESC_ZA5464AA	Assembled	262	352019	5099792	Escherichia coli / Shigella;100.0%	82	10671	4.1
ESC_DC3033AA_AS	ESC_ZA5465AA	CAN62	Companion Animal	Canine	Canine	Canine	Canine		2022	NA	NA	NA	Europe	United Kingdom		Edinburgh	Edinburgh	NA	NA	NA	Alison Low	Escherichia coli	PATH-SAFE project		NA	NA	NA	NA	NA						2022-06-06	2023-06-01	ESC_ZA5465AA	Assembled	76	198439	5231174	Escherichia coli / Shigella;100.0%	102	19377	4.1
ESC_DC3034AA_AS	ESC_ZA5466AA	CAN65	Companion Animal	Canine	Canine	Canine	Canine		2022	NA	NA	NA	Europe	United Kingdom		Edinburgh	Edinburgh	NA	NA	NA	Alison Low	Escherichia coli	PATH-SAFE project		NA	NA	NA	NA	NA						2022-06-06	2023-06-01	ESC_ZA5466AA	Assembled	135	207848	5468183	Escherichia coli / Shigella;98.67%	121	257231	4.1
ESC_DC3035AA_AS	ESC_ZA5467AA	CAN64	Companion Animal	Canine	Canine	Canine	Canine		2022	NA	NA	NA	Europe	United Kingdom		Edinburgh	Edinburgh	NA	NA	NA	Alison Low	Escherichia coli	PATH-SAFE project		NA	NA	NA	NA	NA						2022-06-06	2023-06-01	ESC_ZA5467AA	Assembled	84	287200	5266495	Escherichia coli / Shigella;100.0%	85	16495	4.1
ESC_DC3036AA_AS	ESC_ZA5468AA	CAN67	Companion Animal	Canine	Canine	Canine	Canine		2022	NA	NA	NA	Europe	United Kingdom		Edinburgh	Edinburgh	NA	NA	NA	Alison Low	Escherichia coli	PATH-SAFE project		NA	NA	NA	NA	NA						2022-06-06	2023-06-01	ESC_ZA5468AA	Assembled	79	316623	5143334	Escherichia coli / Shigella;97.22%	115	12342	4.1
ESC_DC3037AA_AS	ESC_ZA5469AA	CAN66	Companion Animal	Canine	Canine	Canine	Canine		2022	NA	NA	NA	Europe	United Kingdom		Edinburgh	Edinburgh	NA	NA	NA	Alison Low	Escherichia coli	PATH-SAFE project		NA	NA	NA	NA	NA						2022-06-06	2023-06-01	ESC_ZA5469AA	Assembled	117	580373	5079179	Escherichia coli / Shigella;97.56%	54	11081	4.1
ESC_DC3038AA_AS	ESC_ZA5470AA	HU01	Human	Human	Human-UTI	Human	UTI	UTI	2019	1	24	NA	Europe	United Kingdom		Edinburgh	Edinburgh	NA	NA	NA	Alison Low	Escherichia coli	PATH-SAFE project		NA	NA	NA	NA	NA						2022-06-06	2023-06-01	ESC_ZA5470AA	Assembled	137	319830	5131542	Escherichia coli / Shigella;94.74%	50	13723	4.1
ESC_DC3039AA_AS	ESC_ZA5471AA	CAN169	Companion Animal	Canine	Canine	Canine	Canine		2022	NA	NA	NA	Europe	United Kingdom		Edinburgh	Edinburgh	NA	NA	NA	Alison Low	Escherichia coli	PATH-SAFE project		NA	NA	NA	NA	NA						2022-06-06	2023-06-01	ESC_ZA5471AA	Assembled	60	223002	5311115	Escherichia coli / Shigella;97.14%	117	38003	4.1
ESC_DC3040AA_AS	ESC_ZA5472AA	CAN168	Companion Animal	Canine	Canine	Canine	Canine		2022	NA	NA	NA	Europe	United Kingdom		Edinburgh	Edinburgh	NA	NA	NA	Alison Low	Escherichia coli	PATH-SAFE project		NA	NA	NA	NA	NA						2022-06-06	2023-06-01	ESC_ZA5472AA	Assembled	91	448830	5168379	Escherichia coli / Shigella;93.02%	57	69544	4.1
ESC_DC3041AA_AS	ESC_ZA5473AA	HU05	Human	Human	Human-UTI	Human	UTI	UTI	2019	1	25	NA	Europe	United Kingdom		Edinburgh	Edinburgh	NA	NA	NA	Alison Low	Escherichia coli	PATH-SAFE project		NA	NA	NA	NA	NA						2022-06-06	2023-06-01	ESC_ZA5473AA	Assembled	153	179784	5004509	Escherichia coli / Shigella;98.34%	79	12774	4.1
ESC_DC3042AA_AS	ESC_ZA5474AA	HU07	Human	Human	Human-UTI	Human	UTI	UTI	2019	1	24	NA	Europe	United Kingdom		Edinburgh	Edinburgh	NA	NA	NA	Alison Low	Escherichia coli	PATH-SAFE project		NA	NA	NA	NA	NA						2022-06-06	2023-06-01	ESC_ZA5474AA	Assembled	87	347466	4764226	Escherichia coli / Shigella;93.75%	44	9465	4.1
ESC_DC3043AA_AS	ESC_ZA5475AA	HU06	Human	Human	Human-UTI	Human	UTI	UTI	2019	1	25	NA	Europe	United Kingdom		Edinburgh	Edinburgh	NA	NA	NA	Alison Low	Escherichia coli	PATH-SAFE project		NA	NA	NA	NA	NA						2022-06-06	2023-06-01	ESC_ZA5475AA	Assembled	142	346485	4895572	Escherichia coli / Shigella;100.0%	38	8233	4.1
ESC_DC3044AA_AS	ESC_ZA5476AA	CAN163	Companion Animal	Canine	Canine	Canine	Canine		2022	NA	NA	NA	Europe	United Kingdom		Edinburgh	Edinburgh	NA	NA	NA	Alison Low	Escherichia coli	PATH-SAFE project		NA	NA	NA	NA	NA						2022-06-06	2023-06-01	ESC_ZA5476AA	Assembled	77	338802	5285695	Escherichia coli / Shigella;98.19%	89	18413	4.1
ESC_DC3045AA_AS	ESC_ZA5477AA	CAN162	Companion Animal	Canine	Canine	Canine	Canine		2022	NA	NA	NA	Europe	United Kingdom		Edinburgh	Edinburgh	NA	NA	NA	Alison Low	Escherichia coli	PATH-SAFE project		NA	NA	NA	NA	NA						2022-06-06	2023-06-01	ESC_ZA5477AA	Assembled	62	391888	5232169	Escherichia coli / Shigella;97.44%	53	28184	4.1
ESC_DC3046AA_AS	ESC_ZA5478AA	CAN161	Companion Animal	Canine	Canine	Canine	Canine		2022	NA	NA	NA	Europe	United Kingdom		Edinburgh	Edinburgh	NA	NA	NA	Alison Low	Escherichia coli	PATH-SAFE project		NA	NA	NA	NA	NA						2022-06-06	2023-06-01	ESC_ZA5478AA	Assembled	120	295056	5184502	Escherichia coli / Shigella;96.66%	99	66777	4.1
ESC_DC3047AA_AS	ESC_ZA5479AA	CAN160	Companion Animal	Canine	Canine	Canine	Canine		2022	NA	NA	NA	Europe	United Kingdom		Edinburgh	Edinburgh	NA	NA	NA	Alison Low	Escherichia coli	PATH-SAFE project		NA	NA	NA	NA	NA						2022-06-06	2023-06-01	ESC_ZA5479AA	Assembled	84	317025	5149396	Escherichia coli / Shigella;96.56%	91	46104	4.1
ESC_DC3048AA_AS	ESC_ZA5480AA	CAN167	Companion Animal	Canine	Canine	Canine	Canine		2022	NA	NA	NA	Europe	United Kingdom		Edinburgh	Edinburgh	NA	NA	NA	Alison Low	Escherichia coli	PATH-SAFE project		NA	NA	NA	NA	NA						2022-06-06	2023-06-01	ESC_ZA5480AA	Assembled	93	394869	4578255	Escherichia coli / Shigella;92.0%	30	7369	4.1
ESC_DC3049AA_AS	ESC_ZA5481AA	CAN166	Companion Animal	Canine	Canine	Canine	Canine		2022	NA	NA	NA	Europe	United Kingdom		Edinburgh	Edinburgh	NA	NA	NA	Alison Low	Escherichia coli	PATH-SAFE project		NA	NA	NA	NA	NA						2022-06-06	2023-06-01	ESC_ZA5481AA	Assembled	50	224143	5202276	Escherichia coli / Shigella;98.39%	95	23167	4.1
ESC_DC3050AA_AS	ESC_ZA5482AA	CAN165	Companion Animal	Canine	Canine	Canine	Canine		2022	NA	NA	NA	Europe	United Kingdom		Edinburgh	Edinburgh	NA	NA	NA	Alison Low	Escherichia coli	PATH-SAFE project		NA	NA	NA	NA	NA						2022-06-06	2023-06-01	ESC_ZA5482AA	Assembled	152	299763	4872577	Escherichia coli / Shigella;100.0%	53	26677	4.1
ESC_DC3051AA_AS	ESC_ZA5483AA	CAN164	Companion Animal	Canine	Canine	Canine	Canine		2022	NA	NA	NA	Europe	United Kingdom		Edinburgh	Edinburgh	NA	NA	NA	Alison Low	Escherichia coli	PATH-SAFE project		NA	NA	NA	NA	NA						2022-06-06	2023-06-01	ESC_ZA5483AA	Assembled	97	433200	5236101	Escherichia coli / Shigella;97.44%	56	62408	4.1
ESC_DC3052AA_AS	ESC_ZA5484AA	HU67	Human	Human	Human-UTI	Human	UTI	UTI	2019	11	6	NA	Europe	United Kingdom		Edinburgh	Edinburgh	NA	NA	NA	Alison Low	Escherichia coli	PATH-SAFE project		NA	NA	NA	NA	NA						2022-06-06	2023-06-01	ESC_ZA5484AA	Assembled	101	180596	5257066	Escherichia coli / Shigella;98.72%	130	27173	4.1
ESC_DC3053AA_AS	ESC_ZA5485AA	HU66	Human	Human	Human-UTI	Human	UTI	UTI	2019	11	7	NA	Europe	United Kingdom		Edinburgh	Edinburgh	NA	NA	NA	Alison Low	Escherichia coli	PATH-SAFE project		NA	NA	NA	NA	NA						2022-06-06	2023-06-01	ESC_ZA5485AA	Assembled	82	306186	4838749	Escherichia coli / Shigella;100.0%	64	12665	4.1
ESC_DC3054AA_AS	ESC_ZA5486AA	HU65	Human	Human	Human-UTI	Human	UTI	UTI	2019	11	7	NA	Europe	United Kingdom		Edinburgh	Edinburgh	NA	NA	NA	Alison Low	Escherichia coli	PATH-SAFE project		NA	NA	NA	NA	NA						2022-06-06	2023-06-01	ESC_ZA5486AA	Assembled	132	169406	5228321	Escherichia coli / Shigella;100.0%	126	56568	4.1
ESC_DC3055AA_AS	ESC_ZA5487AA	HU64	Human	Human	Human-UTI	Human	UTI	UTI	2019	11	6	NA	Europe	United Kingdom		Edinburgh	Edinburgh	NA	NA	NA	Alison Low	Escherichia coli	PATH-SAFE project		NA	NA	NA	NA	NA						2022-06-06	2023-06-01	ESC_ZA5487AA	Assembled	130	199562	4865380	Escherichia coli / Shigella;100.0%	71	46054	4.1
ESC_DC3056AA_AS	ESC_ZA5488AA	CAN109	Companion Animal	Canine	Canine	Canine	Canine		2022	NA	NA	NA	Europe	United Kingdom		Edinburgh	Edinburgh	NA	NA	NA	Alison Low	Escherichia coli	PATH-SAFE project		NA	NA	NA	NA	NA						2022-06-06	2023-06-01	ESC_ZA5488AA	Assembled	144	739752	5281733	Escherichia coli / Shigella;100.0%	68	54875	4.1
ESC_DC3057AA_AS	ESC_ZA5489AA	CAN108	Companion Animal	Canine	Canine	Canine	Canine		2022	NA	NA	NA	Europe	United Kingdom		Edinburgh	Edinburgh	NA	NA	NA	Alison Low	Escherichia coli	PATH-SAFE project		NA	NA	NA	NA	NA						2022-06-06	2023-06-01	ESC_ZA5489AA	Assembled	172	295679	5208764	Escherichia coli / Shigella;87.48%	93	41278	4.1
ESC_DC3058AA_AS	ESC_ZA5490AA	CAN105	Companion Animal	Canine	Canine	Canine	Canine		2022	NA	NA	NA	Europe	United Kingdom		Edinburgh	Edinburgh	NA	NA	NA	Alison Low	Escherichia coli	PATH-SAFE project		NA	NA	NA	NA	NA						2022-06-06	2023-06-01	ESC_ZA5490AA	Assembled	140	433910	5143567	Escherichia coli / Shigella;100.0%	43	83859	4.1
ESC_DC3059AA_AS	ESC_ZA5491AA	CAN104	Companion Animal	Canine	Canine	Canine	Canine		2022	NA	NA	NA	Europe	United Kingdom		Edinburgh	Edinburgh	NA	NA	NA	Alison Low	Escherichia coli	PATH-SAFE project		NA	NA	NA	NA	NA						2022-06-06	2023-06-01	ESC_ZA5491AA	Assembled	127	469024	5073005	Escherichia coli / Shigella;100.0%	56	16074	4.1
ESC_DC3060AA_AS	ESC_ZA5492AA	CAN107	Companion Animal	Canine	Canine	Canine	Canine		2022	NA	NA	NA	Europe	United Kingdom		Edinburgh	Edinburgh	NA	NA	NA	Alison Low	Escherichia coli	PATH-SAFE project		NA	NA	NA	NA	NA						2022-06-06	2023-06-01	ESC_ZA5492AA	Assembled	125	288482	5106981	Escherichia coli / Shigella;100.0%	86	102382	4.1
ESC_DC3061AA_AS	ESC_ZA5493AA	CAN106	Companion Animal	Canine	Canine	Canine	Canine		2022	NA	NA	NA	Europe	United Kingdom		Edinburgh	Edinburgh	NA	NA	NA	Alison Low	Escherichia coli	PATH-SAFE project		NA	NA	NA	NA	NA						2022-06-06	2023-06-01	ESC_ZA5493AA	Assembled	135	220374	5138343	Escherichia coli / Shigella;98.73%	109	85158	4.1
ESC_DC3062AA_AS	ESC_ZA5494AA	CAN101	Companion Animal	Canine	Canine	Canine	Canine		2022	NA	NA	NA	Europe	United Kingdom		Edinburgh	Edinburgh	NA	NA	NA	Alison Low	Escherichia coli	PATH-SAFE project		NA	NA	NA	NA	NA						2022-06-06	2023-06-01	ESC_ZA5494AA	Assembled	47	337347	4540332	Escherichia coli / Shigella;97.44%	44	13558	4.1
ESC_DC3063AA_AS	ESC_ZA5495AA	CAN100	Companion Animal	Canine	Canine	Canine	Canine		2022	NA	NA	NA	Europe	United Kingdom		Edinburgh	Edinburgh	NA	NA	NA	Alison Low	Escherichia coli	PATH-SAFE project		NA	NA	NA	NA	NA						2022-06-06	2023-06-01	ESC_ZA5495AA	Assembled	47	356202	5040206	Escherichia coli / Shigella;100.0%	72	8013	4.1
ESC_DC3064AA_AS	ESC_ZA5496AA	CAN103	Companion Animal	Canine	Canine	Canine	Canine		2022	NA	NA	NA	Europe	United Kingdom		Edinburgh	Edinburgh	NA	NA	NA	Alison Low	Escherichia coli	PATH-SAFE project		NA	NA	NA	NA	NA						2022-06-06	2023-06-01	ESC_ZA5496AA	Assembled	132	371855	5132419	Escherichia coli / Shigella;100.0%	76	87488	4.1
ESC_DC3065AA_AS	ESC_ZA5497AA	CAN102	Companion Animal	Canine	Canine	Canine	Canine		2022	NA	NA	NA	Europe	United Kingdom		Edinburgh	Edinburgh	NA	NA	NA	Alison Low	Escherichia coli	PATH-SAFE project		NA	NA	NA	NA	NA						2022-06-06	2023-06-01	ESC_ZA5497AA	Assembled	164	344028	5171738	Escherichia coli / Shigella;97.56%	61	14794	4.1
ESC_DC3067AA_AS	ESC_ZA5499AA	CAN184	Companion Animal	Canine	Canine	Canine	Canine		2022	NA	NA	NA	Europe	United Kingdom		Edinburgh	Edinburgh	NA	NA	NA	Alison Low	Escherichia coli	PATH-SAFE project		NA	NA	NA	NA	NA						2022-06-06	2023-06-01	ESC_ZA5499AA	Assembled	96	448362	5163363	Escherichia coli / Shigella;95.12%	55	75034	4.1
ESC_DC3068AA_AS	ESC_ZA5500AA	CAN187	Companion Animal	Canine	Canine	Canine	Canine		2022	NA	NA	NA	Europe	United Kingdom		Edinburgh	Edinburgh	NA	NA	NA	Alison Low	Escherichia coli	PATH-SAFE project		NA	NA	NA	NA	NA						2022-06-06	2023-06-01	ESC_ZA5500AA	Assembled	116	488149	5373220	Escherichia coli / Shigella;89.8%	87	17459	4.1
ESC_DC3069AA_AS	ESC_ZA5501AA	CAN186	Companion Animal	Canine	Canine	Canine	Canine		2022	NA	NA	NA	Europe	United Kingdom		Edinburgh	Edinburgh	NA	NA	NA	Alison Low	Escherichia coli	PATH-SAFE project		NA	NA	NA	NA	NA						2022-06-06	2023-06-01	ESC_ZA5501AA	Assembled	133	347681	5179943	Escherichia coli / Shigella;98.18%	96	22954	4.1
ESC_DC3070AA_AS	ESC_ZA5502AA	CAN181	Companion Animal	Canine	Canine	Canine	Canine		2022	NA	NA	NA	Europe	United Kingdom		Edinburgh	Edinburgh	NA	NA	NA	Alison Low	Escherichia coli	PATH-SAFE project		NA	NA	NA	NA	NA						2022-06-06	2023-06-01	ESC_ZA5502AA	Assembled	90	269626	4976479	Escherichia coli / Shigella;89.58%	67	19702	4.1
ESC_DC3071AA_AS	ESC_ZA5503AA	CAN180	Companion Animal	Canine	Canine	Canine	Canine		2022	NA	NA	NA	Europe	United Kingdom		Edinburgh	Edinburgh	NA	NA	NA	Alison Low	Escherichia coli	PATH-SAFE project		NA	NA	NA	NA	NA						2022-06-06	2023-06-01	ESC_ZA5503AA	Assembled	141	362694	5117210	Escherichia coli / Shigella;100.0%	96	20100	4.1
ESC_DC3072AA_AS	ESC_ZA5504AA	CAN183	Companion Animal	Canine	Canine	Canine	Canine		2022	NA	NA	NA	Europe	United Kingdom		Edinburgh	Edinburgh	NA	NA	NA	Alison Low	Escherichia coli	PATH-SAFE project		NA	NA	NA	NA	NA						2022-06-06	2023-06-01	ESC_ZA5504AA	Assembled	82	428676	5173523	Escherichia coli / Shigella;96.16%	75	70303	4.1
ESC_DC3073AA_AS	ESC_ZA5505AA	CAN182	Companion Animal	Canine	Canine	Canine	Canine		2022	NA	NA	NA	Europe	United Kingdom		Edinburgh	Edinburgh	NA	NA	NA	Alison Low	Escherichia coli	PATH-SAFE project		NA	NA	NA	NA	NA						2022-06-06	2023-06-01	ESC_ZA5505AA	Assembled	89	428862	5173304	Escherichia coli / Shigella;96.08%	71	75202	4.1
ESC_DC3074AA_AS	ESC_ZA5506AA	HB02	Human	Human	Human-Bacteraemia	Human	Bacteraemia	Bacteraemia	2019	1	25	NA	Europe	United Kingdom		Edinburgh	Edinburgh	NA	NA	NA	Alison Low	Escherichia coli	PATH-SAFE project		NA	NA	NA	NA	NA						2022-06-06	2023-06-01	ESC_ZA5506AA	Assembled	117	112058	5405425	Escherichia coli / Shigella;95.75%	166	70038	4.1
ESC_DC3075AA_AS	ESC_ZA5507AA	CAN189	Companion Animal	Canine	Canine	Canine	Canine		2022	NA	NA	NA	Europe	United Kingdom		Edinburgh	Edinburgh	NA	NA	NA	Alison Low	Escherichia coli	PATH-SAFE project		NA	NA	NA	NA	NA						2022-06-06	2023-06-01	ESC_ZA5507AA	Assembled	98	347320	5107722	Escherichia coli / Shigella;97.83%	69	13242	4.1
ESC_DC3076AA_AS	ESC_ZA5508AA	CAN188	Companion Animal	Canine	Canine	Canine	Canine		2022	NA	NA	NA	Europe	United Kingdom		Edinburgh	Edinburgh	NA	NA	NA	Alison Low	Escherichia coli	PATH-SAFE project		NA	NA	NA	NA	NA						2022-06-06	2023-06-01	ESC_ZA5508AA	Assembled	96	433101	5380967	Escherichia coli / Shigella;90.9%	96	19636	4.1
ESC_DC3077AA_AS	ESC_ZA5509AA	CAN78	Companion Animal	Canine	Canine	Canine	Canine		2022	NA	NA	NA	Europe	United Kingdom		Edinburgh	Edinburgh	NA	NA	NA	Alison Low	Escherichia coli	PATH-SAFE project		NA	NA	NA	NA	NA						2022-06-06	2023-06-01	ESC_ZA5509AA	Assembled	62	402756	5072298	Escherichia coli / Shigella;98.08%	85	10989	4.1
ESC_DC3078AA_AS	ESC_ZA5510AA	CAN79	Companion Animal	Canine	Canine	Canine	Canine		2022	NA	NA	NA	Europe	United Kingdom		Edinburgh	Edinburgh	NA	NA	NA	Alison Low	Escherichia coli	PATH-SAFE project		NA	NA	NA	NA	NA						2022-06-06	2023-06-01	ESC_ZA5510AA	Assembled	81	428702	5226963	Escherichia coli / Shigella;98.0%	83	46859	4.1
ESC_DC3079AA_AS	ESC_ZA5511AA	CAN72	Companion Animal	Canine	Canine	Canine	Canine		2022	NA	NA	NA	Europe	United Kingdom		Edinburgh	Edinburgh	NA	NA	NA	Alison Low	Escherichia coli	PATH-SAFE project		NA	NA	NA	NA	NA						2022-06-06	2023-06-01	ESC_ZA5511AA	Assembled	47	223113	5217912	Escherichia coli / Shigella;100.0%	137	44520	4.1
ESC_DC3080AA_AS	ESC_ZA5512AA	CAN73	Companion Animal	Canine	Canine	Canine	Canine		2022	NA	NA	NA	Europe	United Kingdom		Edinburgh	Edinburgh	NA	NA	NA	Alison Low	Escherichia coli	PATH-SAFE project		NA	NA	NA	NA	NA						2022-06-06	2023-06-01	ESC_ZA5512AA	Assembled	73	386601	5354542	Escherichia coli / Shigella;97.87%	70	46372	4.1
ESC_DC3081AA_AS	ESC_ZA5513AA	CAN70	Companion Animal	Canine	Canine	Canine	Canine		2022	NA	NA	NA	Europe	United Kingdom		Edinburgh	Edinburgh	NA	NA	NA	Alison Low	Escherichia coli	PATH-SAFE project		NA	NA	NA	NA	NA						2022-06-06	2023-06-01	ESC_ZA5513AA	Assembled	134	387553	5109174	Escherichia coli / Shigella;100.0%	36	5769	4.1
ESC_DC3082AA_AS	ESC_ZA5514AA	CAN71	Companion Animal	Canine	Canine	Canine	Canine		2022	NA	NA	NA	Europe	United Kingdom		Edinburgh	Edinburgh	NA	NA	NA	Alison Low	Escherichia coli	PATH-SAFE project		NA	NA	NA	NA	NA						2022-06-06	2023-06-01	ESC_ZA5514AA	Assembled	88	470290	5197501	Escherichia coli / Shigella;97.37%	59	46153	4.1
ESC_DC3083AA_AS	ESC_ZA5515AA	CAN76	Companion Animal	Canine	Canine	Canine	Canine		2022	NA	NA	NA	Europe	United Kingdom		Edinburgh	Edinburgh	NA	NA	NA	Alison Low	Escherichia coli	PATH-SAFE project		NA	NA	NA	NA	NA						2022-06-06	2023-06-01	ESC_ZA5515AA	Assembled	59	425627	5109258	Escherichia coli / Shigella;100.0%	30	6259	4.1
ESC_DC3084AA_AS	ESC_ZA5516AA	CAN77	Companion Animal	Canine	Canine	Canine	Canine		2022	NA	NA	NA	Europe	United Kingdom		Edinburgh	Edinburgh	NA	NA	NA	Alison Low	Escherichia coli	PATH-SAFE project		NA	NA	NA	NA	NA						2022-06-06	2023-06-01	ESC_ZA5516AA	Assembled	55	386656	5139583	Escherichia coli / Shigella;100.0%	63	79505	4.1
ESC_DC3085AA_AS	ESC_ZA5517AA	CAN74	Companion Animal	Canine	Canine	Canine	Canine		2022	NA	NA	NA	Europe	United Kingdom		Edinburgh	Edinburgh	NA	NA	NA	Alison Low	Escherichia coli	PATH-SAFE project		NA	NA	NA	NA	NA						2022-06-06	2023-06-01	ESC_ZA5517AA	Assembled	94	365076	5227442	Escherichia coli / Shigella;98.72%	132	64763	4.1
ESC_DC3086AA_AS	ESC_ZA5518AA	CAN75	Companion Animal	Canine	Canine	Canine	Canine		2022	NA	NA	NA	Europe	United Kingdom		Edinburgh	Edinburgh	NA	NA	NA	Alison Low	Escherichia coli	PATH-SAFE project		NA	NA	NA	NA	NA						2022-06-06	2023-06-01	ESC_ZA5518AA	Assembled	118	386601	5134424	Escherichia coli / Shigella;100.0%	78	12814	4.1
ESC_DC3087AA_AS	ESC_ZA5519AA	HB06	Human	Human	Human-Bacteraemia	Human	Bacteraemia	Bacteraemia	2019	1	22	NA	Europe	United Kingdom		Edinburgh	Edinburgh	NA	NA	NA	Alison Low	Escherichia coli	PATH-SAFE project		NA	NA	NA	NA	NA						2022-06-06	2023-06-01	ESC_ZA5519AA	Assembled	143	237572	5151394	Escherichia coli / Shigella;100.0%	79	36677	4.1
ESC_DC3088AA_AS	ESC_ZA5520AA	HU02	Human	Human	Human-UTI	Human	UTI	UTI	2019	1	25	NA	Europe	United Kingdom		Edinburgh	Edinburgh	NA	NA	NA	Alison Low	Escherichia coli	PATH-SAFE project		NA	NA	NA	NA	NA						2022-06-06	2023-06-01	ESC_ZA5520AA	Assembled	135	340332	5117694	Escherichia coli / Shigella;93.03%	56	42245	4.1
ESC_DC3089AA_AS	ESC_ZA5521AA	HU83	Human	Human	Human-UTI	Human	UTI	UTI	2019	11	6	NA	Europe	United Kingdom		Edinburgh	Edinburgh	NA	NA	NA	Alison Low	Escherichia coli	PATH-SAFE project		NA	NA	NA	NA	NA						2022-06-06	2023-06-01	ESC_ZA5521AA	Assembled	94	204808	4714048	Escherichia coli / Shigella;94.74%	49	12809	4.1
ESC_DC3090AA_AS	ESC_ZA5522AA	HB07	Human	Human	Human-Bacteraemia	Human	Bacteraemia	Bacteraemia	2019	1	20	NA	Europe	United Kingdom		Edinburgh	Edinburgh	NA	NA	NA	Alison Low	Escherichia coli	PATH-SAFE project		NA	NA	NA	NA	NA						2022-06-06	2023-06-01	ESC_ZA5522AA	Assembled	119	104801	4892078	Escherichia coli / Shigella;98.95%	120	21104	4.1
ESC_DC3091AA_AS	ESC_ZA5523AA	HB05	Human	Human	Human-Bacteraemia	Human	Bacteraemia	Bacteraemia	2019	1	23	NA	Europe	United Kingdom		Edinburgh	Edinburgh	NA	NA	NA	Alison Low	Escherichia coli	PATH-SAFE project		NA	NA	NA	NA	NA						2022-06-06	2023-06-01	ESC_ZA5523AA	Assembled	147	382417	5045449	Escherichia coli / Shigella;94.44%	47	21918	4.1
ESC_DC3092AA_AS	ESC_ZA5524AA	HU58	Human	Human	Human-UTI	Human	UTI	UTI	2019	11	7	NA	Europe	United Kingdom		Edinburgh	Edinburgh	NA	NA	NA	Alison Low	Escherichia coli	PATH-SAFE project		NA	NA	NA	NA	NA						2022-06-06	2023-06-01	ESC_ZA5524AA	Assembled	134	72717	5152995	Escherichia coli / Shigella;99.29%	186	105110	4.1
ESC_DC3093AA_AS	ESC_ZA5525AA	CAN138	Companion Animal	Canine	Canine	Canine	Canine		2022	NA	NA	NA	Europe	United Kingdom		Edinburgh	Edinburgh	NA	NA	NA	Alison Low	Escherichia coli	PATH-SAFE project		NA	NA	NA	NA	NA						2022-06-06	2023-06-01	ESC_ZA5525AA	Assembled	96	278633	5110796	Escherichia coli / Shigella;97.92%	56	26424	4.1
ESC_DC3094AA_AS	ESC_ZA5526AA	CAN139	Companion Animal	Canine	Canine	Canine	Canine		2022	NA	NA	NA	Europe	United Kingdom		Edinburgh	Edinburgh	NA	NA	NA	Alison Low	Escherichia coli	PATH-SAFE project		NA	NA	NA	NA	NA						2022-06-06	2023-06-01	ESC_ZA5526AA	Assembled	182	428388	5208945	Escherichia coli / Shigella;100.0%	51	116717	4.1
ESC_DC3095AA_AS	ESC_ZA5527AA	HU50	Human	Human	Human-UTI	Human	UTI	UTI	2019	1	24	NA	Europe	United Kingdom		Edinburgh	Edinburgh	NA	NA	NA	Alison Low	Escherichia coli	PATH-SAFE project		NA	NA	NA	NA	NA						2022-06-06	2023-06-01	ESC_ZA5527AA	Assembled	163	204403	5009033	Escherichia coli / Shigella;98.25%	85	15975	4.1
ESC_DC3096AA_AS	ESC_ZA5528AA	HU59	Human	Human	Human-UTI	Human	UTI	UTI	2019	11	6	NA	Europe	United Kingdom		Edinburgh	Edinburgh	NA	NA	NA	Alison Low	Escherichia coli	PATH-SAFE project		NA	NA	NA	NA	NA						2022-06-06	2023-06-01	ESC_ZA5528AA	Assembled	94	237339	5028367	Escherichia coli / Shigella;100.0%	64	16787	4.1
ESC_DC3097AA_AS	ESC_ZA5529AA	HU56	Human	Human	Human-UTI	Human	UTI	UTI	2019	11	7	NA	Europe	United Kingdom		Edinburgh	Edinburgh	NA	NA	NA	Alison Low	Escherichia coli	PATH-SAFE project		NA	NA	NA	NA	NA						2022-06-06	2023-06-01	ESC_ZA5529AA	Assembled	166	80437	5273738	Escherichia coli / Shigella;96.09%	143	60209	4.1
ESC_DC3098AA_AS	ESC_ZA5530AA	HU57	Human	Human	Human-UTI	Human	UTI	UTI	2019	11	7	NA	Europe	United Kingdom		Edinburgh	Edinburgh	NA	NA	NA	Alison Low	Escherichia coli	PATH-SAFE project		NA	NA	NA	NA	NA						2022-06-06	2023-06-01	ESC_ZA5530AA	Assembled	174	337964	5044598	Escherichia coli / Shigella;97.14%	39	15759	4.1
ESC_DC3100AA_AS	ESC_ZA5532AA	HB09	Human	Human	Human-Bacteraemia	Human	Bacteraemia	Bacteraemia	2019	1	28	NA	Europe	United Kingdom		Edinburgh	Edinburgh	NA	NA	NA	Alison Low	Escherichia coli	PATH-SAFE project		NA	NA	NA	NA	NA						2022-06-06	2023-06-01	ESC_ZA5532AA	Assembled	75	101094	4947017	Escherichia coli / Shigella;97.88%	126	10227	4.1
ESC_DC3102AA_AS	ESC_ZA5534AA	CAN131	Companion Animal	Canine	Canine	Canine	Canine		2022	NA	NA	NA	Europe	United Kingdom		Edinburgh	Edinburgh	NA	NA	NA	Alison Low	Escherichia coli	PATH-SAFE project		NA	NA	NA	NA	NA						2022-06-06	2023-06-01	ESC_ZA5534AA	Assembled	168	156593	5064610	Escherichia coli / Shigella;97.06%	82	15201	4.1
ESC_DC3103AA_AS	ESC_ZA5535AA	CAN132	Companion Animal	Canine	Canine	Canine	Canine		2022	NA	NA	NA	Europe	United Kingdom		Edinburgh	Edinburgh	NA	NA	NA	Alison Low	Escherichia coli	PATH-SAFE project		NA	NA	NA	NA	NA						2022-06-06	2023-06-01	ESC_ZA5535AA	Assembled	153	338802	5274570	Escherichia coli / Shigella;98.0%	78	17496	4.1
ESC_DC3104AA_AS	ESC_ZA5536AA	CAN133	Companion Animal	Canine	Canine	Canine	Canine		2022	NA	NA	NA	Europe	United Kingdom		Edinburgh	Edinburgh	NA	NA	NA	Alison Low	Escherichia coli	PATH-SAFE project		NA	NA	NA	NA	NA						2022-06-06	2023-06-01	ESC_ZA5536AA	Assembled	174	442740	5103531	Escherichia coli / Shigella;100.0%	46	51286	4.1
ESC_DC3105AA_AS	ESC_ZA5537AA	CAN134	Companion Animal	Canine	Canine	Canine	Canine		2022	NA	NA	NA	Europe	United Kingdom		Edinburgh	Edinburgh	NA	NA	NA	Alison Low	Escherichia coli	PATH-SAFE project		NA	NA	NA	NA	NA						2022-06-06	2023-06-01	ESC_ZA5537AA	Assembled	122	366885	5300347	Escherichia coli / Shigella;96.55%	78	88201	4.1
ESC_DC3106AA_AS	ESC_ZA5538AA	CAN135	Companion Animal	Canine	Canine	Canine	Canine		2022	NA	NA	NA	Europe	United Kingdom		Edinburgh	Edinburgh	NA	NA	NA	Alison Low	Escherichia coli	PATH-SAFE project		NA	NA	NA	NA	NA						2022-06-06	2023-06-01	ESC_ZA5538AA	Assembled	149	425627	5105061	Escherichia coli / Shigella;100.0%	31	5937	4.1
ESC_DC3107AA_AS	ESC_ZA5539AA	CAN136	Companion Animal	Canine	Canine	Canine	Canine		2022	NA	NA	NA	Europe	United Kingdom		Edinburgh	Edinburgh	NA	NA	NA	Alison Low	Escherichia coli	PATH-SAFE project		NA	NA	NA	NA	NA						2022-06-06	2023-06-01	ESC_ZA5539AA	Assembled	101	402773	5068791	Escherichia coli / Shigella;98.44%	92	127330	4.1
ESC_DC3108AA_AS	ESC_ZA5540AA	CAN137	Companion Animal	Canine	Canine	Canine	Canine		2022	NA	NA	NA	Europe	United Kingdom		Edinburgh	Edinburgh	NA	NA	NA	Alison Low	Escherichia coli	PATH-SAFE project		NA	NA	NA	NA	NA						2022-06-06	2023-06-01	ESC_ZA5540AA	Assembled	171	509247	5057284	Escherichia coli / Shigella;100.0%	41	16755	4.1
ESC_DC3109AA_AS	ESC_ZA5541AA	CAN47	Companion Animal	Canine	Canine	Canine	Canine		2022	NA	NA	NA	Europe	United Kingdom		Edinburgh	Edinburgh	NA	NA	NA	Alison Low	Escherichia coli	PATH-SAFE project		NA	NA	NA	NA	NA						2022-06-06	2023-06-01	ESC_ZA5541AA	Assembled	92	433234	5009509	Escherichia coli / Shigella;97.62%	64	18217	4.1
ESC_DC3110AA_AS	ESC_ZA5542AA	CAN46	Companion Animal	Canine	Canine	Canine	Canine		2022	NA	NA	NA	Europe	United Kingdom		Edinburgh	Edinburgh	NA	NA	NA	Alison Low	Escherichia coli	PATH-SAFE project		NA	NA	NA	NA	NA						2022-06-06	2023-06-01	ESC_ZA5542AA	Assembled	114	360444	5079147	Escherichia coli / Shigella;97.82%	61	9850	4.1
ESC_DC3111AA_AS	ESC_ZA5543AA	CAN45	Companion Animal	Canine	Canine	Canine	Canine		2022	NA	NA	NA	Europe	United Kingdom		Edinburgh	Edinburgh	NA	NA	NA	Alison Low	Escherichia coli	PATH-SAFE project		NA	NA	NA	NA	NA						2022-06-06	2023-06-01	ESC_ZA5543AA	Assembled	99	361742	5362643	Escherichia coli / Shigella;98.25%	90	8196	4.1
ESC_DC3112AA_AS	ESC_ZA5544AA	CAN44	Companion Animal	Canine	Canine	Canine	Canine		2022	NA	NA	NA	Europe	United Kingdom		Edinburgh	Edinburgh	NA	NA	NA	Alison Low	Escherichia coli	PATH-SAFE project		NA	NA	NA	NA	NA						2022-06-06	2023-06-01	ESC_ZA5544AA	Assembled	260	354606	5196299	Escherichia coli / Shigella;96.08%	72	43547	4.1
ESC_DC3113AA_AS	ESC_ZA5545AA	CAN43	Companion Animal	Canine	Canine	Canine	Canine		2022	NA	NA	NA	Europe	United Kingdom		Edinburgh	Edinburgh	NA	NA	NA	Alison Low	Escherichia coli	PATH-SAFE project		NA	NA	NA	NA	NA						2022-06-06	2023-06-01	ESC_ZA5545AA	Assembled	89	362787	5079535	Escherichia coli / Shigella;98.46%	102	11640	4.1
ESC_DC3115AA_AS	ESC_ZA5547AA	CAN41	Companion Animal	Canine	Canine	Canine	Canine		2022	NA	NA	NA	Europe	United Kingdom		Edinburgh	Edinburgh	NA	NA	NA	Alison Low	Escherichia coli	PATH-SAFE project		NA	NA	NA	NA	NA						2022-06-06	2023-06-01	ESC_ZA5547AA	Assembled	51	205426	4849840	Escherichia coli / Shigella;100.0%	61	98698	4.1
ESC_DC3116AA_AS	ESC_ZA5548AA	CAN40	Companion Animal	Canine	Canine	Canine	Canine		2022	NA	NA	NA	Europe	United Kingdom		Edinburgh	Edinburgh	NA	NA	NA	Alison Low	Escherichia coli	PATH-SAFE project		NA	NA	NA	NA	NA						2022-06-06	2023-06-01	ESC_ZA5548AA	Assembled	232	729695	4919803	Escherichia coli / Shigella;95.45%	27	5957	4.1
ESC_DC3117AA_AS	ESC_ZA5549AA	HU82	Human	Human	Human-UTI	Human	UTI	UTI	2019	11	6	NA	Europe	United Kingdom		Edinburgh	Edinburgh	NA	NA	NA	Alison Low	Escherichia coli	PATH-SAFE project		NA	NA	NA	NA	NA						2022-06-06	2023-06-01	ESC_ZA5549AA	Assembled	84	134399	5205627	Escherichia coli / Shigella;100.0%	136	17687	4.1
ESC_DC3118AA_AS	ESC_ZA5550AA	HB01	Human	Human	Human-Bacteraemia	Human	Bacteraemia	Bacteraemia	2019	1	24	NA	Europe	United Kingdom		Edinburgh	Edinburgh	NA	NA	NA	Alison Low	Escherichia coli	PATH-SAFE project		NA	NA	NA	NA	NA						2022-06-06	2023-06-01	ESC_ZA5550AA	Assembled	174	204403	5008081	Escherichia coli / Shigella;100.0%	91	20883	4.1
ESC_DC3119AA_AS	ESC_ZA5551AA	HB17	Human	Human	Human-Bacteraemia	Human	Bacteraemia	Bacteraemia	2019	2	12	NA	Europe	United Kingdom		Edinburgh	Edinburgh	NA	NA	NA	Alison Low	Escherichia coli	PATH-SAFE project		NA	NA	NA	NA	NA						2022-06-06	2023-06-01	ESC_ZA5551AA	Assembled	100	195165	4986142	Escherichia coli / Shigella;100.0%	85	17772	4.1
ESC_DC3120AA_AS	ESC_ZA5552AA	CAN49	Companion Animal	Canine	Canine	Canine	Canine		2022	NA	NA	NA	Europe	United Kingdom		Edinburgh	Edinburgh	NA	NA	NA	Alison Low	Escherichia coli	PATH-SAFE project		NA	NA	NA	NA	NA						2022-06-06	2023-06-01	ESC_ZA5552AA	Assembled	48	238735	5334587	Escherichia coli / Shigella;98.08%	75	52797	4.1
ESC_DC3121AA_AS	ESC_ZA5553AA	CAN48	Companion Animal	Canine	Canine	Canine	Canine		2022	NA	NA	NA	Europe	United Kingdom		Edinburgh	Edinburgh	NA	NA	NA	Alison Low	Escherichia coli	PATH-SAFE project		NA	NA	NA	NA	NA						2022-06-06	2023-06-01	ESC_ZA5553AA	Assembled	95	364650	5103410	Escherichia coli / Shigella;98.18%	101	9194	4.1
ESC_DC3122AA_AS	ESC_ZA5554AA	HU96	Human	Human	Human-UTI	Human	UTI	UTI	2019	11	7	NA	Europe	United Kingdom		Edinburgh	Edinburgh	NA	NA	NA	Alison Low	Escherichia coli	PATH-SAFE project		NA	NA	NA	NA	NA						2022-06-06	2023-06-01	ESC_ZA5554AA	Assembled	137	133921	5231912	Escherichia coli / Shigella;97.87%	138	22164	4.1
ESC_DC3123AA_AS	ESC_ZA5555AA	HU18	Human	Human	Human-UTI	Human	UTI	UTI	2019	1	24	NA	Europe	United Kingdom		Edinburgh	Edinburgh	NA	NA	NA	Alison Low	Escherichia coli	PATH-SAFE project		NA	NA	NA	NA	NA						2022-06-06	2023-06-01	ESC_ZA5555AA	Assembled	129	300298	5140342	Escherichia coli / Shigella;95.55%	76	14062	4.1
ESC_DC3124AA_AS	ESC_ZA5556AA	HU85	Human	Human	Human-UTI	Human	UTI	UTI	2019	11	5	NA	Europe	United Kingdom		Edinburgh	Edinburgh	NA	NA	NA	Alison Low	Escherichia coli	PATH-SAFE project		NA	NA	NA	NA	NA						2022-06-06	2023-06-01	ESC_ZA5556AA	Assembled	113	203253	5016738	Escherichia coli / Shigella;100.0%	94	9680	4.1
ESC_DC3125AA_AS	ESC_ZA5557AA	HU97	Human	Human	Human-UTI	Human	UTI	UTI	2019	11	6	NA	Europe	United Kingdom		Edinburgh	Edinburgh	NA	NA	NA	Alison Low	Escherichia coli	PATH-SAFE project		NA	NA	NA	NA	NA						2022-06-06	2023-06-01	ESC_ZA5557AA	Assembled	116	264692	5202560	Escherichia coli / Shigella;96.88%	104	21806	4.1
ESC_DC3126AA_AS	ESC_ZA5558AA	HU94	Human	Human	Human-UTI	Human	UTI	UTI	2019	11	7	NA	Europe	United Kingdom		Edinburgh	Edinburgh	NA	NA	NA	Alison Low	Escherichia coli	PATH-SAFE project		NA	NA	NA	NA	NA						2022-06-06	2023-06-01	ESC_ZA5558AA	Assembled	168	172652	5196102	Escherichia coli / Shigella;100.0%	102	41684	4.1
ESC_DC3127AA_AS	ESC_ZA5559AA	HU84	Human	Human	Human-UTI	Human	UTI	UTI	2019	11	6	NA	Europe	United Kingdom		Edinburgh	Edinburgh	NA	NA	NA	Alison Low	Escherichia coli	PATH-SAFE project		NA	NA	NA	NA	NA						2022-06-06	2023-06-01	ESC_ZA5559AA	Assembled	140	284189	5108162	Escherichia coli / Shigella;95.38%	95	25928	4.1
ESC_DC3128AA_AS	ESC_ZA5560AA	HB19	Human	Human	Human-Bacteraemia	Human	Bacteraemia	Bacteraemia	2019	2	12	NA	Europe	United Kingdom		Edinburgh	Edinburgh	NA	NA	NA	Alison Low	Escherichia coli	PATH-SAFE project		NA	NA	NA	NA	NA						2022-06-06	2023-06-01	ESC_ZA5560AA	Assembled	236	344492	4939779	Escherichia coli / Shigella;95.46%	55	34393	4.1
ESC_DC3129AA_AS	ESC_ZA5561AA	HB18	Human	Human	Human-Bacteraemia	Human	Bacteraemia	Bacteraemia	2019	2	12	NA	Europe	United Kingdom		Edinburgh	Edinburgh	NA	NA	NA	Alison Low	Escherichia coli	PATH-SAFE project		NA	NA	NA	NA	NA						2022-06-06	2023-06-01	ESC_ZA5561AA	Assembled	130	124110	5254778	Escherichia coli / Shigella;97.54%	109	21989	4.1
ESC_DC3130AA_AS	ESC_ZA5562AA	HU95	Human	Human	Human-UTI	Human	UTI	UTI	2019	10	28	NA	Europe	United Kingdom		Edinburgh	Edinburgh	NA	NA	NA	Alison Low	Escherichia coli	PATH-SAFE project		NA	NA	NA	NA	NA						2022-06-06	2023-06-01	ESC_ZA5562AA	Assembled	167	191062	5136988	Escherichia coli / Shigella;100.0%	76	15043	4.1
ESC_DC3131AA_AS	ESC_ZA5563AA	HU49	Human	Human	Human-UTI	Human	UTI	UTI	2019	1	25	NA	Europe	United Kingdom		Edinburgh	Edinburgh	NA	NA	NA	Alison Low	Escherichia coli	PATH-SAFE project		NA	NA	NA	NA	NA						2022-06-06	2023-06-01	ESC_ZA5563AA	Assembled	144	317063	5319858	Escherichia coli / Shigella;98.12%	99	151433	4.1
ESC_DC3132AA_AS	ESC_ZA5564AA	HU48	Human	Human	Human-UTI	Human	UTI	UTI	2019	1	24	NA	Europe	United Kingdom		Edinburgh	Edinburgh	NA	NA	NA	Alison Low	Escherichia coli	PATH-SAFE project		NA	NA	NA	NA	NA						2022-06-06	2023-06-01	ESC_ZA5564AA	Assembled	103	167045	5338288	Escherichia coli / Shigella;96.4%	167	102417	4.1
ESC_DC3133AA_AS	ESC_ZA5565AA	HU45	Human	Human	Human-UTI	Human	UTI	UTI	2019	1	24	NA	Europe	United Kingdom		Edinburgh	Edinburgh	NA	NA	NA	Alison Low	Escherichia coli	PATH-SAFE project		NA	NA	NA	NA	NA						2022-06-06	2023-06-01	ESC_ZA5565AA	Assembled	135	159656	5367942	Escherichia coli / Shigella;94.68%	145	165432	4.1
ESC_DC3134AA_AS	ESC_ZA5566AA	HU44	Human	Human	Human-UTI	Human	UTI	UTI	2019	1	25	NA	Europe	United Kingdom		Edinburgh	Edinburgh	NA	NA	NA	Alison Low	Escherichia coli	PATH-SAFE project		NA	NA	NA	NA	NA						2022-06-06	2023-06-01	ESC_ZA5566AA	Assembled	125	348319	5063458	Escherichia coli / Shigella;97.44%	52	6055	4.1
ESC_DC3135AA_AS	ESC_ZA5567AA	HU47	Human	Human	Human-UTI	Human	UTI	UTI	2019	1	25	NA	Europe	United Kingdom		Edinburgh	Edinburgh	NA	NA	NA	Alison Low	Escherichia coli	PATH-SAFE project		NA	NA	NA	NA	NA						2022-06-06	2023-06-01	ESC_ZA5567AA	Assembled	172	389321	4875494	Escherichia coli / Shigella;96.55%	41	10222	4.1
ESC_DC3136AA_AS	ESC_ZA5568AA	HU46	Human	Human	Human-UTI	Human	UTI	UTI	2019	1	25	NA	Europe	United Kingdom		Edinburgh	Edinburgh	NA	NA	NA	Alison Low	Escherichia coli	PATH-SAFE project		NA	NA	NA	NA	NA						2022-06-06	2023-06-01	ESC_ZA5568AA	Assembled	166	95321	5469479	Escherichia coli / Shigella;99.21%	189	112468	4.1
ESC_DC3137AA_AS	ESC_ZA5569AA	HU41	Human	Human	Human-UTI	Human	UTI	UTI	2019	1	25	NA	Europe	United Kingdom		Edinburgh	Edinburgh	NA	NA	NA	Alison Low	Escherichia coli	PATH-SAFE project		NA	NA	NA	NA	NA						2022-06-06	2023-06-01	ESC_ZA5569AA	Assembled	137	341149	5167635	Escherichia coli / Shigella;98.21%	84	32297	4.1
ESC_DC3138AA_AS	ESC_ZA5570AA	HU40	Human	Human	Human-UTI	Human	UTI	UTI	2019	1	25	NA	Europe	United Kingdom		Edinburgh	Edinburgh	NA	NA	NA	Alison Low	Escherichia coli	PATH-SAFE project		NA	NA	NA	NA	NA						2022-06-06	2023-06-01	ESC_ZA5570AA	Assembled	129	353837	5022052	Escherichia coli / Shigella;85.0%	54	57758	4.1
ESC_DC3139AA_AS	ESC_ZA5571AA	HU43	Human	Human	Human-UTI	Human	UTI	UTI	2019	1	25	NA	Europe	United Kingdom		Edinburgh	Edinburgh	NA	NA	NA	Alison Low	Escherichia coli	PATH-SAFE project		NA	NA	NA	NA	NA						2022-06-06	2023-06-01	ESC_ZA5571AA	Assembled	108	287653	5052496	Escherichia coli / Shigella;98.31%	80	32145	4.1
ESC_DC3140AA_AS	ESC_ZA5572AA	HU42	Human	Human	Human-UTI	Human	UTI	UTI	2019	1	25	NA	Europe	United Kingdom		Edinburgh	Edinburgh	NA	NA	NA	Alison Low	Escherichia coli	PATH-SAFE project		NA	NA	NA	NA	NA						2022-06-06	2023-06-01	ESC_ZA5572AA	Assembled	139	176345	5459808	Escherichia coli / Shigella;100.0%	148	61260	4.1
ESC_DC3141AA_AS	ESC_ZA5573AA	CAN50	Companion Animal	Canine	Canine	Canine	Canine		2022	NA	NA	NA	Europe	United Kingdom		Edinburgh	Edinburgh	NA	NA	NA	Alison Low	Escherichia coli	PATH-SAFE project		NA	NA	NA	NA	NA						2022-06-06	2023-06-01	ESC_ZA5573AA	Assembled	50	147988	5378581	Escherichia coli / Shigella;95.35%	166	185465	4.1
ESC_DC3142AA_AS	ESC_ZA5574AA	CAN51	Companion Animal	Canine	Canine	Canine	Canine		2022	NA	NA	NA	Europe	United Kingdom		Edinburgh	Edinburgh	NA	NA	NA	Alison Low	Escherichia coli	PATH-SAFE project		NA	NA	NA	NA	NA						2022-06-06	2023-06-01	ESC_ZA5574AA	Assembled	70	373572	5229440	Escherichia coli / Shigella;97.78%	68	49241	4.1
ESC_DC3143AA_AS	ESC_ZA5575AA	CAN52	Companion Animal	Canine	Canine	Canine	Canine		2022	NA	NA	NA	Europe	United Kingdom		Edinburgh	Edinburgh	NA	NA	NA	Alison Low	Escherichia coli	PATH-SAFE project		NA	NA	NA	NA	NA						2022-06-06	2023-06-01	ESC_ZA5575AA	Assembled	104	425701	5073289	Escherichia coli / Shigella;100.0%	30	5656	4.1
ESC_DC3144AA_AS	ESC_ZA5576AA	CAN53	Companion Animal	Canine	Canine	Canine	Canine		2022	NA	NA	NA	Europe	United Kingdom		Edinburgh	Edinburgh	NA	NA	NA	Alison Low	Escherichia coli	PATH-SAFE project		NA	NA	NA	NA	NA						2022-06-06	2023-06-01	ESC_ZA5576AA	Assembled	167	366074	5225338	Escherichia coli / Shigella;100.0%	85	12007	4.1
ESC_DC3145AA_AS	ESC_ZA5577AA	CAN54	Companion Animal	Canine	Canine	Canine	Canine		2022	NA	NA	NA	Europe	United Kingdom		Edinburgh	Edinburgh	NA	NA	NA	Alison Low	Escherichia coli	PATH-SAFE project		NA	NA	NA	NA	NA						2022-06-06	2023-06-01	ESC_ZA5577AA	Assembled	60	325979	5090661	Escherichia coli / Shigella;100.0%	79	13812	4.1
ESC_DC3146AA_AS	ESC_ZA5578AA	CAN55	Companion Animal	Canine	Canine	Canine	Canine		2022	NA	NA	NA	Europe	United Kingdom		Edinburgh	Edinburgh	NA	NA	NA	Alison Low	Escherichia coli	PATH-SAFE project		NA	NA	NA	NA	NA						2022-06-06	2023-06-01	ESC_ZA5578AA	Assembled	82	421142	5167708	Escherichia coli / Shigella;100.0%	58	15001	4.1
ESC_DC3147AA_AS	ESC_ZA5579AA	CAN56	Companion Animal	Canine	Canine	Canine	Canine		2022	NA	NA	NA	Europe	United Kingdom		Edinburgh	Edinburgh	NA	NA	NA	Alison Low	Escherichia coli	PATH-SAFE project		NA	NA	NA	NA	NA						2022-06-06	2023-06-01	ESC_ZA5579AA	Assembled	52	214884	5001556	Escherichia coli / Shigella;95.65%	91	88742	4.1
ESC_DC3148AA_AS	ESC_ZA5580AA	CAN57	Companion Animal	Canine	Canine	Canine	Canine		2022	NA	NA	NA	Europe	United Kingdom		Edinburgh	Edinburgh	NA	NA	NA	Alison Low	Escherichia coli	PATH-SAFE project		NA	NA	NA	NA	NA						2022-06-06	2023-06-01	ESC_ZA5580AA	Assembled	144	380357	5130803	Escherichia coli / Shigella;94.28%	46	11738	4.1
ESC_DC3149AA_AS	ESC_ZA5581AA	CAN58	Companion Animal	Canine	Canine	Canine	Canine		2022	NA	NA	NA	Europe	United Kingdom		Edinburgh	Edinburgh	NA	NA	NA	Alison Low	Escherichia coli	PATH-SAFE project		NA	NA	NA	NA	NA						2022-06-06	2023-06-01	ESC_ZA5581AA	Assembled	88	382709	5265994	Escherichia coli / Shigella;98.7%	114	114022	4.1
ESC_DC3150AA_AS	ESC_ZA5582AA	CAN59	Companion Animal	Canine	Canine	Canine	Canine		2022	NA	NA	NA	Europe	United Kingdom		Edinburgh	Edinburgh	NA	NA	NA	Alison Low	Escherichia coli	PATH-SAFE project		NA	NA	NA	NA	NA						2022-06-06	2023-06-01	ESC_ZA5582AA	Assembled	273	556324	5124729	Escherichia coli / Shigella;100.0%	94	54454	4.1
ESC_DC3151AA_AS	ESC_ZA5583AA	HU12	Human	Human	Human-UTI	Human	UTI	UTI	2019	1	24	NA	Europe	United Kingdom		Edinburgh	Edinburgh	NA	NA	NA	Alison Low	Escherichia coli	PATH-SAFE project		NA	NA	NA	NA	NA						2022-06-06	2023-06-01	ESC_ZA5583AA	Assembled	100	272765	5180681	Escherichia coli / Shigella;98.04%	71	20048	4.1
ESC_DC3152AA_AS	ESC_ZA5584AA	HB11	Human	Human	Human-Bacteraemia	Human	Bacteraemia	Bacteraemia	2019	1	30	NA	Europe	United Kingdom		Edinburgh	Edinburgh	NA	NA	NA	Alison Low	Escherichia coli	PATH-SAFE project		NA	NA	NA	NA	NA						2022-06-06	2023-06-01	ESC_ZA5584AA	Assembled	174	686896	4832996	Escherichia coli / Shigella;100.0%	25	7777	4.1
ESC_DC3153AA_AS	ESC_ZA5585AA	HU13	Human	Human	Human-UTI	Human	UTI	UTI	2019	1	24	NA	Europe	United Kingdom		Edinburgh	Edinburgh	NA	NA	NA	Alison Low	Escherichia coli	PATH-SAFE project		NA	NA	NA	NA	NA						2022-06-06	2023-06-01	ESC_ZA5585AA	Assembled	187	150363	5078638	Escherichia coli / Shigella;97.74%	117	133086	4.1
ESC_DC3154AA_AS	ESC_ZA5586AA	HU38	Human	Human	Human-UTI	Human	UTI	UTI	2019	1	25	NA	Europe	United Kingdom		Edinburgh	Edinburgh	NA	NA	NA	Alison Low	Escherichia coli	PATH-SAFE project		NA	NA	NA	NA	NA						2022-06-06	2023-06-01	ESC_ZA5586AA	Assembled	191	213837	5025644	Escherichia coli / Shigella;98.9%	126	18505	4.1
ESC_DC3155AA_AS	ESC_ZA5587AA	HU39	Human	Human	Human-UTI	Human	UTI	UTI	2019	1	24	NA	Europe	United Kingdom		Edinburgh	Edinburgh	NA	NA	NA	Alison Low	Escherichia coli	PATH-SAFE project		NA	NA	NA	NA	NA						2022-06-06	2023-06-01	ESC_ZA5587AA	Assembled	139	274121	5171933	Escherichia coli / Shigella;98.61%	102	34529	4.1
ESC_DC3156AA_AS	ESC_ZA5588AA	HU30	Human	Human	Human-UTI	Human	UTI	UTI	2019	1	24	NA	Europe	United Kingdom		Edinburgh	Edinburgh	NA	NA	NA	Alison Low	Escherichia coli	PATH-SAFE project		NA	NA	NA	NA	NA						2022-06-06	2023-06-01	ESC_ZA5588AA	Assembled	144	205858	5080418	Escherichia coli / Shigella;97.36%	127	157300	4.1
ESC_DC3157AA_AS	ESC_ZA5589AA	HU31	Human	Human	Human-UTI	Human	UTI	UTI	2019	1	25	NA	Europe	United Kingdom		Edinburgh	Edinburgh	NA	NA	NA	Alison Low	Escherichia coli	PATH-SAFE project		NA	NA	NA	NA	NA						2022-06-06	2023-06-01	ESC_ZA5589AA	Assembled	143	301954	5143830	Escherichia coli / Shigella;100.0%	78	77124	4.1
ESC_DC3158AA_AS	ESC_ZA5590AA	HU32	Human	Human	Human-UTI	Human	UTI	UTI	2019	1	25	NA	Europe	United Kingdom		Edinburgh	Edinburgh	NA	NA	NA	Alison Low	Escherichia coli	PATH-SAFE project		NA	NA	NA	NA	NA						2022-06-06	2023-06-01	ESC_ZA5590AA	Assembled	171	342310	5060297	Escherichia coli / Shigella;97.56%	55	70269	4.1
ESC_DC3161AA_AS	ESC_ZA5593AA	HU35	Human	Human	Human-UTI	Human	UTI	UTI	2019	1	25	NA	Europe	United Kingdom		Edinburgh	Edinburgh	NA	NA	NA	Alison Low	Escherichia coli	PATH-SAFE project		NA	NA	NA	NA	NA						2022-06-06	2023-06-01	ESC_ZA5593AA	Assembled	127	239927	5251614	Escherichia coli / Shigella;94.37%	135	86922	4.1
ESC_DC3162AA_AS	ESC_ZA5594AA	HU36	Human	Human	Human-UTI	Human	UTI	UTI	2019	1	24	NA	Europe	United Kingdom		Edinburgh	Edinburgh	NA	NA	NA	Alison Low	Escherichia coli	PATH-SAFE project		NA	NA	NA	NA	NA						2022-06-06	2023-06-01	ESC_ZA5594AA	Assembled	102	129999	5039717	Escherichia coli / Shigella;98.73%	104	29382	4.1
ESC_DC3163AA_AS	ESC_ZA5595AA	HU37	Human	Human	Human-UTI	Human	UTI	UTI	2019	1	25	NA	Europe	United Kingdom		Edinburgh	Edinburgh	NA	NA	NA	Alison Low	Escherichia coli	PATH-SAFE project		NA	NA	NA	NA	NA						2022-06-06	2023-06-01	ESC_ZA5595AA	Assembled	205	112160	4961951	Escherichia coli / Shigella;94.39%	143	109052	4.1
ESC_DC3164AA_AS	ESC_ZA5596AA	HU93	Human	Human	Human-UTI	Human	UTI	UTI	2019	11	6	NA	Europe	United Kingdom		Edinburgh	Edinburgh	NA	NA	NA	Alison Low	Escherichia coli	PATH-SAFE project		NA	NA	NA	NA	NA						2022-06-06	2023-06-01	ESC_ZA5596AA	Assembled	130	345564	5045757	Escherichia coli / Shigella;97.78%	74	10119	4.1
ESC_DC3166AA_AS	ESC_ZA5598AA	HU68	Human	Human	Human-UTI	Human	UTI	UTI	2019	11	6	NA	Europe	United Kingdom		Edinburgh	Edinburgh	NA	NA	NA	Alison Low	Escherichia coli	PATH-SAFE project		NA	NA	NA	NA	NA						2022-06-06	2023-06-01	ESC_ZA5598AA	Assembled	113	272166	5171983	Escherichia coli / Shigella;90.73%	95	11549	4.1
ESC_DC3167AA_AS	ESC_ZA5599AA	HB10	Human	Human	Human-Bacteraemia	Human	Bacteraemia	Bacteraemia	2019	1	28	NA	Europe	United Kingdom		Edinburgh	Edinburgh	NA	NA	NA	Alison Low	Escherichia coli	PATH-SAFE project		NA	NA	NA	NA	NA						2022-06-06	2023-06-01	ESC_ZA5599AA	Assembled	71	245572	5257443	Escherichia coli / Shigella;98.51%	110	20125	4.1
ESC_DC3168AA_AS	ESC_ZA5600AA	CAN25	Companion Animal	Canine	Canine	Canine	Canine		2022	NA	NA	NA	Europe	United Kingdom		Edinburgh	Edinburgh	NA	NA	NA	Alison Low	Escherichia coli	PATH-SAFE project		NA	NA	NA	NA	NA						2022-06-06	2023-06-01	ESC_ZA5600AA	Assembled	75	411261	4910123	Escherichia coli / Shigella;100.0%	34	51290	4.1
ESC_DC3169AA_AS	ESC_ZA5601AA	CAN24	Companion Animal	Canine	Canine	Canine	Canine		2022	NA	NA	NA	Europe	United Kingdom		Edinburgh	Edinburgh	NA	NA	NA	Alison Low	Escherichia coli	PATH-SAFE project		NA	NA	NA	NA	NA						2022-06-06	2023-06-01	ESC_ZA5601AA	Assembled	77	349735	5097982	Escherichia coli / Shigella;98.15%	84	10398	4.1
ESC_DC3170AA_AS	ESC_ZA5602AA	CAN27	Companion Animal	Canine	Canine	Canine	Canine		2022	NA	NA	NA	Europe	United Kingdom		Edinburgh	Edinburgh	NA	NA	NA	Alison Low	Escherichia coli	PATH-SAFE project		NA	NA	NA	NA	NA						2022-06-06	2023-06-01	ESC_ZA5602AA	Assembled	103	215111	5196141	Escherichia coli / Shigella;96.4%	113	11234	4.1
ESC_DC3171AA_AS	ESC_ZA5603AA	CAN26	Companion Animal	Canine	Canine	Canine	Canine		2022	NA	NA	NA	Europe	United Kingdom		Edinburgh	Edinburgh	NA	NA	NA	Alison Low	Escherichia coli	PATH-SAFE project		NA	NA	NA	NA	NA						2022-06-06	2023-06-01	ESC_ZA5603AA	Assembled	54	166236	4925737	Escherichia coli / Shigella;92.31%	104	81069	4.1
ESC_DC3172AA_AS	ESC_ZA5604AA	CAN21	Companion Animal	Canine	Canine	Canine	Canine		2022	NA	NA	NA	Europe	United Kingdom		Edinburgh	Edinburgh	NA	NA	NA	Alison Low	Escherichia coli	PATH-SAFE project		NA	NA	NA	NA	NA						2022-06-06	2023-06-01	ESC_ZA5604AA	Assembled	226	125907	4981952	Escherichia coli / Shigella;92.38%	143	152453	4.1
ESC_DC3173AA_AS	ESC_ZA5605AA	CAN20	Companion Animal	Canine	Canine	Canine	Canine		2022	NA	NA	NA	Europe	United Kingdom		Edinburgh	Edinburgh	NA	NA	NA	Alison Low	Escherichia coli	PATH-SAFE project		NA	NA	NA	NA	NA						2022-06-06	2023-06-01	ESC_ZA5605AA	Assembled	73	403021	5155010	Escherichia coli / Shigella;100.0%	101	53097	4.1
ESC_DC3174AA_AS	ESC_ZA5606AA	CAN23	Companion Animal	Canine	Canine	Canine	Canine		2022	NA	NA	NA	Europe	United Kingdom		Edinburgh	Edinburgh	NA	NA	NA	Alison Low	Escherichia coli	PATH-SAFE project		NA	NA	NA	NA	NA						2022-06-06	2023-06-01	ESC_ZA5606AA	Assembled	91	409087	4979571	Escherichia coli / Shigella;97.37%	54	7752	4.1
ESC_DC3176AA_AS	ESC_ZA5608AA	CAN29	Companion Animal	Canine	Canine	Canine	Canine		2022	NA	NA	NA	Europe	United Kingdom		Edinburgh	Edinburgh	NA	NA	NA	Alison Low	Escherichia coli	PATH-SAFE project		NA	NA	NA	NA	NA						2022-06-06	2023-06-01	ESC_ZA5608AA	Assembled	137	363499	5197128	Escherichia coli / Shigella;97.87%	73	47280	4.1
ESC_DC3177AA_AS	ESC_ZA5609AA	CAN28	Companion Animal	Canine	Canine	Canine	Canine		2022	NA	NA	NA	Europe	United Kingdom		Edinburgh	Edinburgh	NA	NA	NA	Alison Low	Escherichia coli	PATH-SAFE project		NA	NA	NA	NA	NA						2022-06-06	2023-06-01	ESC_ZA5609AA	Assembled	63	123725	5257904	Escherichia coli / Shigella;96.36%	158	82919	4.1
ESC_DC3178AA_AS	ESC_ZA5610AA	CAN127	Companion Animal	Canine	Canine	Canine	Canine		2022	NA	NA	NA	Europe	United Kingdom		Edinburgh	Edinburgh	NA	NA	NA	Alison Low	Escherichia coli	PATH-SAFE project		NA	NA	NA	NA	NA						2022-06-06	2023-06-01	ESC_ZA5610AA	Assembled	137	366885	5301582	Escherichia coli / Shigella;96.5%	82	112008	4.1
ESC_DC3179AA_AS	ESC_ZA5611AA	CAN126	Companion Animal	Canine	Canine	Canine	Canine		2022	NA	NA	NA	Europe	United Kingdom		Edinburgh	Edinburgh	NA	NA	NA	Alison Low	Escherichia coli	PATH-SAFE project		NA	NA	NA	NA	NA						2022-06-06	2023-06-01	ESC_ZA5611AA	Assembled	113	366322	5217478	Escherichia coli / Shigella;96.06%	137	71562	4.1
ESC_DC3180AA_AS	ESC_ZA5612AA	CAN125	Companion Animal	Canine	Canine	Canine	Canine		2022	NA	NA	NA	Europe	United Kingdom		Edinburgh	Edinburgh	NA	NA	NA	Alison Low	Escherichia coli	PATH-SAFE project		NA	NA	NA	NA	NA						2022-06-06	2023-06-01	ESC_ZA5612AA	Assembled	154	363168	5666291	Escherichia coli / Shigella;98.8%	121	94546	4.1
ESC_DC3181AA_AS	ESC_ZA5613AA	CAN124	Companion Animal	Canine	Canine	Canine	Canine		2022	NA	NA	NA	Europe	United Kingdom		Edinburgh	Edinburgh	NA	NA	NA	Alison Low	Escherichia coli	PATH-SAFE project		NA	NA	NA	NA	NA						2022-06-06	2023-06-01	ESC_ZA5613AA	Assembled	111	382532	5284758	Escherichia coli / Shigella;100.0%	93	20046	4.1
ESC_DC3182AA_AS	ESC_ZA5614AA	CAN123	Companion Animal	Canine	Canine	Canine	Canine		2022	NA	NA	NA	Europe	United Kingdom		Edinburgh	Edinburgh	NA	NA	NA	Alison Low	Escherichia coli	PATH-SAFE project		NA	NA	NA	NA	NA						2022-06-06	2023-06-01	ESC_ZA5614AA	Assembled	178	303005	4702884	Escherichia coli / Shigella;97.22%	50	9302	4.1
ESC_DC3183AA_AS	ESC_ZA5615AA	CAN122	Companion Animal	Canine	Canine	Canine	Canine		2022	NA	NA	NA	Europe	United Kingdom		Edinburgh	Edinburgh	NA	NA	NA	Alison Low	Escherichia coli	PATH-SAFE project		NA	NA	NA	NA	NA						2022-06-06	2023-06-01	ESC_ZA5615AA	Assembled	149	164259	5369744	Escherichia coli / Shigella;95.7%	143	77703	4.1
ESC_DC3184AA_AS	ESC_ZA5616AA	CAN121	Companion Animal	Canine	Canine	Canine	Canine		2022	NA	NA	NA	Europe	United Kingdom		Edinburgh	Edinburgh	NA	NA	NA	Alison Low	Escherichia coli	PATH-SAFE project		NA	NA	NA	NA	NA						2022-06-06	2023-06-01	ESC_ZA5616AA	Assembled	135	419098	5128320	Escherichia coli / Shigella;100.0%	59	9672	4.1
ESC_DC3185AA_AS	ESC_ZA5617AA	CAN120	Companion Animal	Canine	Canine	Canine	Canine		2022	NA	NA	NA	Europe	United Kingdom		Edinburgh	Edinburgh	NA	NA	NA	Alison Low	Escherichia coli	PATH-SAFE project		NA	NA	NA	NA	NA						2022-06-06	2023-06-01	ESC_ZA5617AA	Assembled	113	301990	4908604	Escherichia coli / Shigella;100.0%	49	9195	4.1
ESC_DC3186AA_AS	ESC_ZA5618AA	HB21	Human	Human	Human-Bacteraemia	Human	Bacteraemia	Bacteraemia	2019	2	13	NA	Europe	United Kingdom		Edinburgh	Edinburgh	NA	NA	NA	Alison Low	Escherichia coli	PATH-SAFE project		NA	NA	NA	NA	NA						2022-06-06	2023-06-01	ESC_ZA5618AA	Assembled	144	169578	5276567	Escherichia coli / Shigella;100.0%	88	19300	4.1
ESC_DC3187AA_AS	ESC_ZA5619AA	HB13	Human	Human	Human-Bacteraemia	Human	Bacteraemia	Bacteraemia	2019	1	31	NA	Europe	United Kingdom		Edinburgh	Edinburgh	NA	NA	NA	Alison Low	Escherichia coli	PATH-SAFE project		NA	NA	NA	NA	NA						2022-06-06	2023-06-01	ESC_ZA5619AA	Assembled	140	819033	5097294	Escherichia coli / Shigella;100.0%	33	95577	4.1
ESC_DC3188AA_AS	ESC_ZA5620AA	HU19	Human	Human	Human-UTI	Human	UTI	UTI	2019	1	25	NA	Europe	United Kingdom		Edinburgh	Edinburgh	NA	NA	NA	Alison Low	Escherichia coli	PATH-SAFE project		NA	NA	NA	NA	NA						2022-06-06	2023-06-01	ESC_ZA5620AA	Assembled	142	129843	5041821	Escherichia coli / Shigella;95.3%	113	18155	4.1
ESC_DC3189AA_AS	ESC_ZA5621AA	HU63	Human	Human	Human-UTI	Human	UTI	UTI	2019	11	7	NA	Europe	United Kingdom		Edinburgh	Edinburgh	NA	NA	NA	Alison Low	Escherichia coli	PATH-SAFE project		NA	NA	NA	NA	NA						2022-06-06	2023-06-01	ESC_ZA5621AA	Assembled	118	196749	5008115	Escherichia coli / Shigella;98.41%	87	11174	4.1
ESC_DC3190AA_AS	ESC_ZA5622AA	CAN129	Companion Animal	Canine	Canine	Canine	Canine		2022	NA	NA	NA	Europe	United Kingdom		Edinburgh	Edinburgh	NA	NA	NA	Alison Low	Escherichia coli	PATH-SAFE project		NA	NA	NA	NA	NA						2022-06-06	2023-06-01	ESC_ZA5622AA	Assembled	182	165902	4886916	Escherichia coli / Shigella;94.44%	92	40661	4.1
ESC_DC3191AA_AS	ESC_ZA5623AA	CAN128	Companion Animal	Canine	Canine	Canine	Canine		2022	NA	NA	NA	Europe	United Kingdom		Edinburgh	Edinburgh	NA	NA	NA	Alison Low	Escherichia coli	PATH-SAFE project		NA	NA	NA	NA	NA						2022-06-06	2023-06-01	ESC_ZA5623AA	Assembled	165	590146	5096875	Escherichia coli / Shigella;100.0%	58	56601	4.1
ESC_DC3193AA_AS	ESC_ZA5625AA	HU28	Human	Human	Human-UTI	Human	UTI	UTI	2019	1	25	NA	Europe	United Kingdom		Edinburgh	Edinburgh	NA	NA	NA	Alison Low	Escherichia coli	PATH-SAFE project		NA	NA	NA	NA	NA						2022-06-06	2023-06-01	ESC_ZA5625AA	Assembled	126	80661	4906298	Escherichia coli / Shigella;91.32%	169	78949	4.1
ESC_DC3194AA_AS	ESC_ZA5626AA	HB03	Human	Human	Human-Bacteraemia	Human	Bacteraemia	Bacteraemia	2019	1	25	NA	Europe	United Kingdom		Edinburgh	Edinburgh	NA	NA	NA	Alison Low	Escherichia coli	PATH-SAFE project		NA	NA	NA	NA	NA						2022-06-06	2023-06-01	ESC_ZA5626AA	Assembled	102	221748	5281294	Escherichia coli / Shigella;98.82%	129	37111	4.1
ESC_DC3195AA_AS	ESC_ZA5627AA	HU23	Human	Human	Human-UTI	Human	UTI	UTI	2019	1	25	NA	Europe	United Kingdom		Edinburgh	Edinburgh	NA	NA	NA	Alison Low	Escherichia coli	PATH-SAFE project		NA	NA	NA	NA	NA						2022-06-06	2023-06-01	ESC_ZA5627AA	Assembled	111	604535	5050426	Escherichia coli / Shigella;100.0%	31	9738	4.1
ESC_DC3196AA_AS	ESC_ZA5628AA	HU22	Human	Human	Human-UTI	Human	UTI	UTI	2019	1	25	NA	Europe	United Kingdom		Edinburgh	Edinburgh	NA	NA	NA	Alison Low	Escherichia coli	PATH-SAFE project		NA	NA	NA	NA	NA						2022-06-06	2023-06-01	ESC_ZA5628AA	Assembled	127	306962	5318573	Escherichia coli / Shigella;98.39%	103	68210	4.1
ESC_DC3197AA_AS	ESC_ZA5629AA	HU21	Human	Human	Human-UTI	Human	UTI	UTI	2019	1	25	NA	Europe	United Kingdom		Edinburgh	Edinburgh	NA	NA	NA	Alison Low	Escherichia coli	PATH-SAFE project		NA	NA	NA	NA	NA						2022-06-06	2023-06-01	ESC_ZA5629AA	Assembled	123	766051	4992102	Escherichia coli / Shigella;100.0%	38	10868	4.1
ESC_DC3198AA_AS	ESC_ZA5630AA	HU27	Human	Human	Human-UTI	Human	UTI	UTI	2019	1	25	NA	Europe	United Kingdom		Edinburgh	Edinburgh	NA	NA	NA	Alison Low	Escherichia coli	PATH-SAFE project		NA	NA	NA	NA	NA						2022-06-06	2023-06-01	ESC_ZA5630AA	Assembled	80	179617	5331341	Escherichia coli / Shigella;97.85%	156	22085	4.1
ESC_DC3199AA_AS	ESC_ZA5631AA	HU26	Human	Human	Human-UTI	Human	UTI	UTI	2019	1	25	NA	Europe	United Kingdom		Edinburgh	Edinburgh	NA	NA	NA	Alison Low	Escherichia coli	PATH-SAFE project		NA	NA	NA	NA	NA						2022-06-06	2023-06-01	ESC_ZA5631AA	Assembled	151	338103	5035031	Escherichia coli / Shigella;98.53%	96	27941	4.1
ESC_DC3200AA_AS	ESC_ZA5632AA	HU25	Human	Human	Human-UTI	Human	UTI	UTI	2019	1	25	NA	Europe	United Kingdom		Edinburgh	Edinburgh	NA	NA	NA	Alison Low	Escherichia coli	PATH-SAFE project		NA	NA	NA	NA	NA						2022-06-06	2023-06-01	ESC_ZA5632AA	Assembled	184	240836	5186445	Escherichia coli / Shigella;95.99%	69	24060	4.1
ESC_DC3201AA_AS	ESC_ZA5633AA	HB23	Human	Human	Human-Bacteraemia	Human	Bacteraemia	Bacteraemia	2019	2	18	NA	Europe	United Kingdom		Edinburgh	Edinburgh	NA	NA	NA	Alison Low	Escherichia coli	PATH-SAFE project		NA	NA	NA	NA	NA						2022-06-06	2023-06-01	ESC_ZA5633AA	Assembled	92	300298	5138670	Escherichia coli / Shigella;95.65%	72	14369	4.1
ESC_DC3202AA_AS	ESC_ZA5634AA	HU72	Human	Human	Human-UTI	Human	UTI	UTI	2019	11	7	NA	Europe	United Kingdom		Edinburgh	Edinburgh	NA	NA	NA	Alison Low	Escherichia coli	PATH-SAFE project		NA	NA	NA	NA	NA						2022-06-06	2023-06-01	ESC_ZA5634AA	Assembled	148	143532	5034897	Escherichia coli / Shigella;98.65%	92	17569	4.1
ESC_DC3203AA_AS	ESC_ZA5635AA	HB12	Human	Human	Human-Bacteraemia	Human	Bacteraemia	Bacteraemia	2019	1	30	NA	Europe	United Kingdom		Edinburgh	Edinburgh	NA	NA	NA	Alison Low	Escherichia coli	PATH-SAFE project		NA	NA	NA	NA	NA						2022-06-06	2023-06-01	ESC_ZA5635AA	Assembled	139	230266	5062754	Escherichia coli / Shigella;98.44%	86	27204	4.1
ESC_DC3204AA_AS	ESC_ZA5636AA	HB24	Human	Human	Human-Bacteraemia	Human	Bacteraemia	Bacteraemia	2019	2	19	NA	Europe	United Kingdom		Edinburgh	Edinburgh	NA	NA	NA	Alison Low	Escherichia coli	PATH-SAFE project		NA	NA	NA	NA	NA						2022-06-06	2023-06-01	ESC_ZA5636AA	Assembled	113	382564	4971698	Escherichia coli / Shigella;97.37%	48	45741	4.1
ESC_DC3206AA_AS	ESC_ZA5638AA	CAN36	Companion Animal	Canine	Canine	Canine	Canine		2022	NA	NA	NA	Europe	United Kingdom		Edinburgh	Edinburgh	NA	NA	NA	Alison Low	Escherichia coli	PATH-SAFE project		NA	NA	NA	NA	NA						2022-06-06	2023-06-01	ESC_ZA5638AA	Assembled	209	344027	5272902	Escherichia coli / Shigella;100.0%	76	11859	4.1
ESC_DC3207AA_AS	ESC_ZA5639AA	CAN37	Companion Animal	Canine	Canine	Canine	Canine		2022	NA	NA	NA	Europe	United Kingdom		Edinburgh	Edinburgh	NA	NA	NA	Alison Low	Escherichia coli	PATH-SAFE project		NA	NA	NA	NA	NA						2022-06-06	2023-06-01	ESC_ZA5639AA	Assembled	833	263952	4881400	Escherichia coli / Shigella;97.73%	70	10927	4.1
ESC_DC3208AA_AS	ESC_ZA5640AA	CAN34	Companion Animal	Canine	Canine	Canine	Canine		2022	NA	NA	NA	Europe	United Kingdom		Edinburgh	Edinburgh	NA	NA	NA	Alison Low	Escherichia coli	PATH-SAFE project		NA	NA	NA	NA	NA						2022-06-06	2023-06-01	ESC_ZA5640AA	Assembled	109	352019	5099046	Escherichia coli / Shigella;98.0%	76	9338	4.1
ESC_DC3209AA_AS	ESC_ZA5641AA	CAN35	Companion Animal	Canine	Canine	Canine	Canine		2022	NA	NA	NA	Europe	United Kingdom		Edinburgh	Edinburgh	NA	NA	NA	Alison Low	Escherichia coli	PATH-SAFE project		NA	NA	NA	NA	NA						2022-06-06	2023-06-01	ESC_ZA5641AA	Assembled	122	509528	5040985	Escherichia coli / Shigella;100.0%	68	7667	4.1
ESC_DC3210AA_AS	ESC_ZA5642AA	CAN32	Companion Animal	Canine	Canine	Canine	Canine		2022	NA	NA	NA	Europe	United Kingdom		Edinburgh	Edinburgh	NA	NA	NA	Alison Low	Escherichia coli	PATH-SAFE project		NA	NA	NA	NA	NA						2022-06-06	2023-06-01	ESC_ZA5642AA	Assembled	158	382532	5100318	Escherichia coli / Shigella;98.11%	82	9725	4.1
ESC_DC3211AA_AS	ESC_ZA5643AA	CAN33	Companion Animal	Canine	Canine	Canine	Canine		2022	NA	NA	NA	Europe	United Kingdom		Edinburgh	Edinburgh	NA	NA	NA	Alison Low	Escherichia coli	PATH-SAFE project		NA	NA	NA	NA	NA						2022-06-06	2023-06-01	ESC_ZA5643AA	Assembled	59	408068	5154359	Escherichia coli / Shigella;97.67%	70	51806	4.1
ESC_DC3212AA_AS	ESC_ZA5644AA	CAN30	Companion Animal	Canine	Canine	Canine	Canine		2022	NA	NA	NA	Europe	United Kingdom		Edinburgh	Edinburgh	NA	NA	NA	Alison Low	Escherichia coli	PATH-SAFE project		NA	NA	NA	NA	NA						2022-06-06	2023-06-01	ESC_ZA5644AA	Assembled	156	352019	5100066	Escherichia coli / Shigella;100.0%	90	10095	4.1
ESC_DC3213AA_AS	ESC_ZA5645AA	CAN31	Companion Animal	Canine	Canine	Canine	Canine		2022	NA	NA	NA	Europe	United Kingdom		Edinburgh	Edinburgh	NA	NA	NA	Alison Low	Escherichia coli	PATH-SAFE project		NA	NA	NA	NA	NA						2022-06-06	2023-06-01	ESC_ZA5645AA	Assembled	145	298434	5252797	Escherichia coli / Shigella;98.83%	134	12558	4.1
ESC_DC3214AA_AS	ESC_ZA5646AA	HU73	Human	Human	Human-UTI	Human	UTI	UTI	2019	11	5	NA	Europe	United Kingdom		Edinburgh	Edinburgh	NA	NA	NA	Alison Low	Escherichia coli	PATH-SAFE project		NA	NA	NA	NA	NA						2022-06-06	2023-06-01	ESC_ZA5646AA	Assembled	121	460097	5175849	Escherichia coli / Shigella;100.0%	58	11172	4.1
ESC_DC3215AA_AS	ESC_ZA5647AA	CAN38	Companion Animal	Canine	Canine	Canine	Canine		2022	NA	NA	NA	Europe	United Kingdom		Edinburgh	Edinburgh	NA	NA	NA	Alison Low	Escherichia coli	PATH-SAFE project		NA	NA	NA	NA	NA						2022-06-06	2023-06-01	ESC_ZA5647AA	Assembled	117	351166	5111817	Escherichia coli / Shigella;98.04%	70	13326	4.1
ESC_DC3216AA_AS	ESC_ZA5648AA	CAN39	Companion Animal	Canine	Canine	Canine	Canine		2022	NA	NA	NA	Europe	United Kingdom		Edinburgh	Edinburgh	NA	NA	NA	Alison Low	Escherichia coli	PATH-SAFE project		NA	NA	NA	NA	NA						2022-06-06	2023-06-01	ESC_ZA5648AA	Assembled	60	287833	5089810	Escherichia coli / Shigella;100.0%	91	11245	4.1
ESC_DC3217AA_AS	ESC_ZA5649AA	CAN152	Companion Animal	Canine	Canine	Canine	Canine		2022	NA	NA	NA	Europe	United Kingdom		Edinburgh	Edinburgh	NA	NA	NA	Alison Low	Escherichia coli	PATH-SAFE project		NA	NA	NA	NA	NA						2022-06-06	2023-06-01	ESC_ZA5649AA	Assembled	104	313599	5063410	Escherichia coli / Shigella;95.46%	63	36203	4.1
ESC_DC3218AA_AS	ESC_ZA5650AA	CAN153	Companion Animal	Canine	Canine	Canine	Canine		2022	NA	NA	NA	Europe	United Kingdom		Edinburgh	Edinburgh	NA	NA	NA	Alison Low	Escherichia coli	PATH-SAFE project		NA	NA	NA	NA	NA						2022-06-06	2023-06-01	ESC_ZA5650AA	Assembled	98	241702	4755692	Escherichia coli / Shigella;97.92%	71	14017	4.1
ESC_DC3219AA_AS	ESC_ZA5651AA	CAN150	Companion Animal	Canine	Canine	Canine	Canine		2022	NA	NA	NA	Europe	United Kingdom		Edinburgh	Edinburgh	NA	NA	NA	Alison Low	Escherichia coli	PATH-SAFE project		NA	NA	NA	NA	NA						2022-06-06	2023-06-01	ESC_ZA5651AA	Assembled	155	307948	5182648	Escherichia coli / Shigella;100.0%	65	16916	4.1
ESC_DC3220AA_AS	ESC_ZA5652AA	CAN151	Companion Animal	Canine	Canine	Canine	Canine		2022	NA	NA	NA	Europe	United Kingdom		Edinburgh	Edinburgh	NA	NA	NA	Alison Low	Escherichia coli	PATH-SAFE project		NA	NA	NA	NA	NA						2022-06-06	2023-06-01	ESC_ZA5652AA	Assembled	97	414781	5074048	Escherichia coli / Shigella;100.0%	60	28284	4.1
ESC_DC3221AA_AS	ESC_ZA5653AA	CAN156	Companion Animal	Canine	Canine	Canine	Canine		2022	NA	NA	NA	Europe	United Kingdom		Edinburgh	Edinburgh	NA	NA	NA	Alison Low	Escherichia coli	PATH-SAFE project		NA	NA	NA	NA	NA						2022-06-06	2023-06-01	ESC_ZA5653AA	Assembled	93	192842	4974320	Escherichia coli / Shigella;95.52%	90	49437	4.1
ESC_DC3222AA_AS	ESC_ZA5654AA	CAN157	Companion Animal	Canine	Canine	Canine	Canine		2022	NA	NA	NA	Europe	United Kingdom		Edinburgh	Edinburgh	NA	NA	NA	Alison Low	Escherichia coli	PATH-SAFE project		NA	NA	NA	NA	NA						2022-06-06	2023-06-01	ESC_ZA5654AA	Assembled	122	311223	5065723	Escherichia coli / Shigella;97.92%	71	8515	4.1
ESC_DC3223AA_AS	ESC_ZA5655AA	CAN154	Companion Animal	Canine	Canine	Canine	Canine		2022	NA	NA	NA	Europe	United Kingdom		Edinburgh	Edinburgh	NA	NA	NA	Alison Low	Escherichia coli	PATH-SAFE project		NA	NA	NA	NA	NA						2022-06-06	2023-06-01	ESC_ZA5655AA	Assembled	109	147395	5171345	Escherichia coli / Shigella;100.0%	125	12271	4.1
ESC_DC3224AA_AS	ESC_ZA5656AA	CAN155	Companion Animal	Canine	Canine	Canine	Canine		2022	NA	NA	NA	Europe	United Kingdom		Edinburgh	Edinburgh	NA	NA	NA	Alison Low	Escherichia coli	PATH-SAFE project		NA	NA	NA	NA	NA						2022-06-06	2023-06-01	ESC_ZA5656AA	Assembled	77	251138	5063535	Escherichia coli / Shigella;97.78%	67	22840	4.1
ESC_DC3225AA_AS	ESC_ZA5657AA	CAN158	Companion Animal	Canine	Canine	Canine	Canine		2022	NA	NA	NA	Europe	United Kingdom		Edinburgh	Edinburgh	NA	NA	NA	Alison Low	Escherichia coli	PATH-SAFE project		NA	NA	NA	NA	NA						2022-06-06	2023-06-01	ESC_ZA5657AA	Assembled	100	338802	5277810	Escherichia coli / Shigella;98.07%	78	9066	4.1
ESC_DC3226AA_AS	ESC_ZA5658AA	CAN159	Companion Animal	Canine	Canine	Canine	Canine		2022	NA	NA	NA	Europe	United Kingdom		Edinburgh	Edinburgh	NA	NA	NA	Alison Low	Escherichia coli	PATH-SAFE project		NA	NA	NA	NA	NA						2022-06-06	2023-06-01	ESC_ZA5658AA	Assembled	88	345481	5236215	Escherichia coli / Shigella;97.23%	111	71144	4.1
ESC_DC3227AA_AS	ESC_ZA5659AA	HU03	Human	Human	Human-UTI	Human	UTI	UTI	2019	1	25	NA	Europe	United Kingdom		Edinburgh	Edinburgh	NA	NA	NA	Alison Low	Escherichia coli	PATH-SAFE project		NA	NA	NA	NA	NA						2022-06-06	2023-06-01	ESC_ZA5659AA	Assembled	210	142835	4895957	Escherichia coli / Shigella;98.61%	86	32525	4.1
ESC_DC3228AA_AS	ESC_ZA5660AA	HU09	Human	Human	Human-UTI	Human	UTI	UTI	2019	1	25	NA	Europe	United Kingdom		Edinburgh	Edinburgh	NA	NA	NA	Alison Low	Escherichia coli	PATH-SAFE project		NA	NA	NA	NA	NA						2022-06-06	2023-06-01	ESC_ZA5660AA	Assembled	137	313848	5414163	Escherichia coli / Shigella;98.48%	104	16416	4.1
ESC_DC3229AA_AS	ESC_ZA5661AA	CAN89	Companion Animal	Canine	Canine	Canine	Canine		2022	NA	NA	NA	Europe	United Kingdom		Edinburgh	Edinburgh	NA	NA	NA	Alison Low	Escherichia coli	PATH-SAFE project		NA	NA	NA	NA	NA						2022-06-06	2023-06-01	ESC_ZA5661AA	Assembled	231	253931	5210269	Escherichia coli / Shigella;98.15%	83	52957	4.1
ESC_DC3230AA_AS	ESC_ZA5662AA	CAN88	Companion Animal	Canine	Canine	Canine	Canine		2022	NA	NA	NA	Europe	United Kingdom		Edinburgh	Edinburgh	NA	NA	NA	Alison Low	Escherichia coli	PATH-SAFE project		NA	NA	NA	NA	NA						2022-06-06	2023-06-01	ESC_ZA5662AA	Assembled	216	250516	5004306	Escherichia coli / Shigella;95.16%	91	25455	4.1
ESC_DC3231AA_AS	ESC_ZA5663AA	HB14	Human	Human	Human-Bacteraemia	Human	Bacteraemia	Bacteraemia	2019	1	31	NA	Europe	United Kingdom		Edinburgh	Edinburgh	NA	NA	NA	Alison Low	Escherichia coli	PATH-SAFE project		NA	NA	NA	NA	NA						2022-06-06	2023-06-01	ESC_ZA5663AA	Assembled	117	818788	5098547	Escherichia coli / Shigella;100.0%	36	11800	4.1
ESC_DC3232AA_AS	ESC_ZA5664AA	CAN83	Companion Animal	Canine	Canine	Canine	Canine		2022	NA	NA	NA	Europe	United Kingdom		Edinburgh	Edinburgh	NA	NA	NA	Alison Low	Escherichia coli	PATH-SAFE project		NA	NA	NA	NA	NA						2022-06-06	2023-06-01	ESC_ZA5664AA	Assembled	63	383732	5135799	Escherichia coli / Shigella;100.0%	89	14796	4.1
ESC_DC3233AA_AS	ESC_ZA5665AA	CAN82	Companion Animal	Canine	Canine	Canine	Canine		2022	NA	NA	NA	Europe	United Kingdom		Edinburgh	Edinburgh	NA	NA	NA	Alison Low	Escherichia coli	PATH-SAFE project		NA	NA	NA	NA	NA						2022-06-06	2023-06-01	ESC_ZA5665AA	Assembled	72	428683	5123733	Escherichia coli / Shigella;100.0%	67	16327	4.1
ESC_DC3234AA_AS	ESC_ZA5666AA	CAN81	Companion Animal	Canine	Canine	Canine	Canine		2022	NA	NA	NA	Europe	United Kingdom		Edinburgh	Edinburgh	NA	NA	NA	Alison Low	Escherichia coli	PATH-SAFE project		NA	NA	NA	NA	NA						2022-06-06	2023-06-01	ESC_ZA5666AA	Assembled	92	323850	5210781	Escherichia coli / Shigella;98.04%	76	55539	4.1
ESC_DC3235AA_AS	ESC_ZA5667AA	CAN80	Companion Animal	Canine	Canine	Canine	Canine		2022	NA	NA	NA	Europe	United Kingdom		Edinburgh	Edinburgh	NA	NA	NA	Alison Low	Escherichia coli	PATH-SAFE project		NA	NA	NA	NA	NA						2022-06-06	2023-06-01	ESC_ZA5667AA	Assembled	59	287148	5187614	Escherichia coli / Shigella;100.0%	78	11525	4.1
ESC_DC3236AA_AS	ESC_ZA5668AA	CAN86	Companion Animal	Canine	Canine	Canine	Canine		2022	NA	NA	NA	Europe	United Kingdom		Edinburgh	Edinburgh	NA	NA	NA	Alison Low	Escherichia coli	PATH-SAFE project		NA	NA	NA	NA	NA						2022-06-06	2023-06-01	ESC_ZA5668AA	Assembled	204	469024	5074535	Escherichia coli / Shigella;100.0%	59	32706	4.1
ESC_DC3237AA_AS	ESC_ZA5669AA	CAN85	Companion Animal	Canine	Canine	Canine	Canine		2022	NA	NA	NA	Europe	United Kingdom		Edinburgh	Edinburgh	NA	NA	NA	Alison Low	Escherichia coli	PATH-SAFE project		NA	NA	NA	NA	NA						2022-06-06	2023-06-01	ESC_ZA5669AA	Assembled	99	236055	4761599	Escherichia coli / Shigella;95.84%	67	7964	4.1
ESC_DC3238AA_AS	ESC_ZA5670AA	CAN84	Companion Animal	Canine	Canine	Canine	Canine		2022	NA	NA	NA	Europe	United Kingdom		Edinburgh	Edinburgh	NA	NA	NA	Alison Low	Escherichia coli	PATH-SAFE project		NA	NA	NA	NA	NA						2022-06-06	2023-06-01	ESC_ZA5670AA	Assembled	79	184973	5002652	Escherichia coli / Shigella;98.46%	95	24900	4.1
ESC_DC3239AA_AS	ESC_ZA5671AA	CAN03	Companion Animal	Canine	Canine	Canine	Canine		2022	NA	NA	NA	Europe	United Kingdom		Edinburgh	Edinburgh	NA	NA	NA	Alison Low	Escherichia coli	PATH-SAFE project		NA	NA	NA	NA	NA						2022-06-06	2023-06-01	ESC_ZA5671AA	Assembled	143	404305	5231156	Escherichia coli / Shigella;92.3%	99	74138	4.1
ESC_DC3240AA_AS	ESC_ZA5672AA	CAN02	Companion Animal	Canine	Canine	Canine	Canine		2022	NA	NA	NA	Europe	United Kingdom		Edinburgh	Edinburgh	NA	NA	NA	Alison Low	Escherichia coli	PATH-SAFE project		NA	NA	NA	NA	NA						2022-06-06	2023-06-01	ESC_ZA5672AA	Assembled	97	342170	5115782	Escherichia coli / Shigella;98.38%	119	9324	4.1
ESC_DC3241AA_AS	ESC_ZA5673AA	CAN07	Companion Animal	Canine	Canine	Canine	Canine		2022	NA	NA	NA	Europe	United Kingdom		Edinburgh	Edinburgh	NA	NA	NA	Alison Low	Escherichia coli	PATH-SAFE project		NA	NA	NA	NA	NA						2022-06-06	2023-06-01	ESC_ZA5673AA	Assembled	104	350519	4806061	Escherichia coli / Shigella;85.17%	77	11785	4.1
ESC_DC3242AA_AS	ESC_ZA5674AA	CAN06	Companion Animal	Canine	Canine	Canine	Canine		2022	NA	NA	NA	Europe	United Kingdom		Edinburgh	Edinburgh	NA	NA	NA	Alison Low	Escherichia coli	PATH-SAFE project		NA	NA	NA	NA	NA						2022-06-06	2023-06-01	ESC_ZA5674AA	Assembled	228	193426	4863744	Escherichia coli / Shigella;98.22%	80	14423	4.1
ESC_DC3243AA_AS	ESC_ZA5675AA	CAN05	Companion Animal	Canine	Canine	Canine	Canine		2022	NA	NA	NA	Europe	United Kingdom		Edinburgh	Edinburgh	NA	NA	NA	Alison Low	Escherichia coli	PATH-SAFE project		NA	NA	NA	NA	NA						2022-06-06	2023-06-01	ESC_ZA5675AA	Assembled	310	310549	5048705	Escherichia coli / Shigella;98.41%	93	9426	4.1
ESC_DC3244AA_AS	ESC_ZA5676AA	CAN04	Companion Animal	Canine	Canine	Canine	Canine		2022	NA	NA	NA	Europe	United Kingdom		Edinburgh	Edinburgh	NA	NA	NA	Alison Low	Escherichia coli	PATH-SAFE project		NA	NA	NA	NA	NA						2022-06-06	2023-06-01	ESC_ZA5676AA	Assembled	328	313235	5393794	Escherichia coli / Shigella;98.72%	129	154949	4.1
ESC_DC3245AA_AS	ESC_ZA5677AA	CAN09	Companion Animal	Canine	Canine	Canine	Canine		2022	NA	NA	NA	Europe	United Kingdom		Edinburgh	Edinburgh	NA	NA	NA	Alison Low	Escherichia coli	PATH-SAFE project		NA	NA	NA	NA	NA						2022-06-06	2023-06-01	ESC_ZA5677AA	Assembled	181	373533	5140001	Escherichia coli / Shigella;100.0%	106	128297	4.1
ESC_DC3246AA_AS	ESC_ZA5678AA	CAN08	Companion Animal	Canine	Canine	Canine	Canine		2022	NA	NA	NA	Europe	United Kingdom		Edinburgh	Edinburgh	NA	NA	NA	Alison Low	Escherichia coli	PATH-SAFE project		NA	NA	NA	NA	NA						2022-06-06	2023-06-01	ESC_ZA5678AA	Assembled	271	436035	4992016	Escherichia coli / Shigella;100.0%	78	13445	4.1
ESC_DC3247AA_AS	ESC_ZA5679AA	CAN141	Companion Animal	Canine	Canine	Canine	Canine		2022	NA	NA	NA	Europe	United Kingdom		Edinburgh	Edinburgh	NA	NA	NA	Alison Low	Escherichia coli	PATH-SAFE project		NA	NA	NA	NA	NA						2022-06-06	2023-06-01	ESC_ZA5679AA	Assembled	195	321703	5034971	Escherichia coli / Shigella;100.0%	65	15255	4.1
ESC_DC3248AA_AS	ESC_ZA5680AA	CAN140	Companion Animal	Canine	Canine	Canine	Canine		2022	NA	NA	NA	Europe	United Kingdom		Edinburgh	Edinburgh	NA	NA	NA	Alison Low	Escherichia coli	PATH-SAFE project		NA	NA	NA	NA	NA						2022-06-06	2023-06-01	ESC_ZA5680AA	Assembled	165	72467	5078594	Escherichia coli / Shigella;99.4%	190	100779	4.1
ESC_DC3249AA_AS	ESC_ZA5681AA	CAN143	Companion Animal	Canine	Canine	Canine	Canine		2022	NA	NA	NA	Europe	United Kingdom		Edinburgh	Edinburgh	NA	NA	NA	Alison Low	Escherichia coli	PATH-SAFE project		NA	NA	NA	NA	NA						2022-06-06	2023-06-01	ESC_ZA5681AA	Assembled	191	317669	5052282	Escherichia coli / Shigella;94.46%	76	91187	4.1
ESC_DC3250AA_AS	ESC_ZA5682AA	CAN142	Companion Animal	Canine	Canine	Canine	Canine		2022	NA	NA	NA	Europe	United Kingdom		Edinburgh	Edinburgh	NA	NA	NA	Alison Low	Escherichia coli	PATH-SAFE project		NA	NA	NA	NA	NA						2022-06-06	2023-06-01	ESC_ZA5682AA	Assembled	130	509247	5056538	Escherichia coli / Shigella;100.0%	53	16599	4.1
ESC_DC3251AA_AS	ESC_ZA5683AA	CAN145	Companion Animal	Canine	Canine	Canine	Canine		2022	NA	NA	NA	Europe	United Kingdom		Edinburgh	Edinburgh	NA	NA	NA	Alison Low	Escherichia coli	PATH-SAFE project		NA	NA	NA	NA	NA						2022-06-06	2023-06-01	ESC_ZA5683AA	Assembled	136	414397	5170055	Escherichia coli / Shigella;100.0%	34	8227	4.1
ESC_DC3252AA_AS	ESC_ZA5684AA	CAN144	Companion Animal	Canine	Canine	Canine	Canine		2022	NA	NA	NA	Europe	United Kingdom		Edinburgh	Edinburgh	NA	NA	NA	Alison Low	Escherichia coli	PATH-SAFE project		NA	NA	NA	NA	NA						2022-06-06	2023-06-01	ESC_ZA5684AA	Assembled	151	387400	5123981	Escherichia coli / Shigella;93.49%	69	14500	4.1
ESC_DC3253AA_AS	ESC_ZA5685AA	CAN147	Companion Animal	Canine	Canine	Canine	Canine		2022	NA	NA	NA	Europe	United Kingdom		Edinburgh	Edinburgh	NA	NA	NA	Alison Low	Escherichia coli	PATH-SAFE project		NA	NA	NA	NA	NA						2022-06-06	2023-06-01	ESC_ZA5685AA	Assembled	129	383244	5207253	Escherichia coli / Shigella;100.0%	67	66127	4.1
ESC_DC3254AA_AS	ESC_ZA5686AA	CAN146	Companion Animal	Canine	Canine	Canine	Canine		2022	NA	NA	NA	Europe	United Kingdom		Edinburgh	Edinburgh	NA	NA	NA	Alison Low	Escherichia coli	PATH-SAFE project		NA	NA	NA	NA	NA						2022-06-06	2023-06-01	ESC_ZA5686AA	Assembled	125	263084	5183911	Escherichia coli / Shigella;100.0%	84	13973	4.1
ESC_DC3255AA_AS	ESC_ZA5687AA	CAN149	Companion Animal	Canine	Canine	Canine	Canine		2022	NA	NA	NA	Europe	United Kingdom		Edinburgh	Edinburgh	NA	NA	NA	Alison Low	Escherichia coli	PATH-SAFE project		NA	NA	NA	NA	NA						2022-06-06	2023-06-01	ESC_ZA5687AA	Assembled	133	201289	5128557	Escherichia coli / Shigella;100.0%	107	45084	4.1
ESC_DC3256AA_AS	ESC_ZA5688AA	CAN148	Companion Animal	Canine	Canine	Canine	Canine		2022	NA	NA	NA	Europe	United Kingdom		Edinburgh	Edinburgh	NA	NA	NA	Alison Low	Escherichia coli	PATH-SAFE project		NA	NA	NA	NA	NA						2022-06-06	2023-06-01	ESC_ZA5688AA	Assembled	111	433214	5215415	Escherichia coli / Shigella;100.0%	74	91328	4.1
ESC_EC9059AA_AS	ESC_BB1129AA	20180005	Livestock	Bovine	Bovine	Bovine	Bovine	Bovine	2017	6	14	NA	Europe	United Kingdom	Scotland			NA	NA	NA	FSS - Food Standards Scotland	Escherichia coli	PATH-SAFE project		NA	NA	NA	NA	NA						2022-08-24	2022-08-24	ESC_BB1129AA	Assembled	154	90717	5031928	Escherichia coli / Shigella;97.95%	193	29779	4.1
ESC_EC9060AA_AS	ESC_BB1130AA	20180019	Livestock	Bovine	Bovine	Bovine	Bovine	Bovine	2017	6	14	NA	Europe	United Kingdom	Scotland			NA	NA	NA	FSS - Food Standards Scotland	Escherichia coli	PATH-SAFE project		NA	NA	NA	NA	NA						2022-08-24	2022-08-24	ESC_BB1130AA	Assembled	164	205286	5104875	Escherichia coli / Shigella;100.0%	86	12799	4.1
ESC_EC9061AA_AS	ESC_BB1131AA	20180033	Livestock	Bovine	Bovine	Bovine	Bovine	Bovine	2017	7	20	NA	Europe	United Kingdom	Scotland			NA	NA	NA	FSS - Food Standards Scotland	Escherichia coli	PATH-SAFE project		NA	NA	NA	NA	NA						2022-08-24	2022-08-24	ESC_BB1131AA	Assembled	137	249868	5247626	Escherichia coli / Shigella;89.65%	166	181338	4.1
ESC_EC9062AA_AS	ESC_BB1132AA	20180040	Livestock	Bovine	Bovine	Bovine	Bovine	Bovine	2017	7	20	NA	Europe	United Kingdom	Scotland			NA	NA	NA	FSS - Food Standards Scotland	Escherichia coli	PATH-SAFE project		NA	NA	NA	NA	NA						2022-08-24	2022-08-24	ESC_BB1132AA	Assembled	84	177509	5005661	Escherichia coli / Shigella;98.76%	139	32429	4.1
ESC_EC9063AA_AS	ESC_BB1133AA	20180047	Livestock	Bovine	Bovine	Bovine	Bovine	Bovine	2017	7	20	NA	Europe	United Kingdom	Scotland			NA	NA	NA	FSS - Food Standards Scotland	Escherichia coli	PATH-SAFE project		NA	NA	NA	NA	NA						2022-08-24	2022-08-24	ESC_BB1133AA	Assembled	55	210561	5130300	Escherichia coli / Shigella;96.61%	76	17820	4.1
ESC_EC9064AA_AS	ESC_BB1134AA	20180054	Livestock	Bovine	Bovine	Bovine	Bovine	Bovine	2017	7	20	NA	Europe	United Kingdom	Scotland			NA	NA	NA	FSS - Food Standards Scotland	Escherichia coli	PATH-SAFE project		NA	NA	NA	NA	NA						2022-08-24	2022-08-24	ESC_BB1134AA	Assembled	127	323613	5028330	Escherichia coli / Shigella;97.22%	53	8111	4.1
ESC_EC9065AA_AS	ESC_BB1135AA	20180061	Livestock	Bovine	Bovine	Bovine	Bovine	Bovine	2017	7	20	NA	Europe	United Kingdom	Scotland			NA	NA	NA	FSS - Food Standards Scotland	Escherichia coli	PATH-SAFE project		NA	NA	NA	NA	NA						2022-08-24	2022-08-24	ESC_BB1135AA	Assembled	168	136226	5427273	Escherichia coli / Shigella;99.2%	190	78714	4.1
ESC_EC9066AA_AS	ESC_BB1136AA	20180075	Livestock	Bovine	Bovine	Bovine	Bovine	Bovine	2017	8	9	NA	Europe	United Kingdom	Scotland			NA	NA	NA	FSS - Food Standards Scotland	Escherichia coli	PATH-SAFE project		NA	NA	NA	NA	NA						2022-08-24	2022-08-24	ESC_BB1136AA	Assembled	126	98560	5257974	Escherichia coli / Shigella;97.67%	171	17925	4.1
ESC_EC9067AA_AS	ESC_BB1137AA	20180068	Livestock	Bovine	Bovine	Bovine	Bovine	Bovine	2017	7	20	NA	Europe	United Kingdom	Scotland			NA	NA	NA	FSS - Food Standards Scotland	Escherichia coli	PATH-SAFE project		NA	NA	NA	NA	NA						2022-08-24	2022-08-24	ESC_BB1137AA	Assembled	185	258428	4922627	Escherichia coli / Shigella;98.18%	79	17641	4.1
ESC_EC9069AA_AS	ESC_BB1139AA	20180082	Livestock	Bovine	Bovine	Bovine	Bovine	Bovine	2017	8	9	NA	Europe	United Kingdom	Scotland			NA	NA	NA	FSS - Food Standards Scotland	Escherichia coli	PATH-SAFE project		NA	NA	NA	NA	NA						2022-08-24	2022-08-24	ESC_BB1139AA	Assembled	148	198765	4917537	Escherichia coli / Shigella;100.0%	87	14998	4.1
ESC_EC9070AA_AS	ESC_BB1140AA	20180089	Livestock	Bovine	Bovine	Bovine	Bovine	Bovine	2017	8	9	NA	Europe	United Kingdom	Scotland			NA	NA	NA	FSS - Food Standards Scotland	Escherichia coli	PATH-SAFE project		NA	NA	NA	NA	NA						2022-08-24	2022-08-24	ESC_BB1140AA	Assembled	163	210083	4978866	Escherichia coli / Shigella;98.3%	75	15111	4.1
ESC_EC9071AA_AS	ESC_BB1141AA	20180103	Livestock	Bovine	Bovine	Bovine	Bovine	Bovine	2017	8	9	NA	Europe	United Kingdom	Scotland			NA	NA	NA	FSS - Food Standards Scotland	Escherichia coli	PATH-SAFE project		NA	NA	NA	NA	NA						2022-08-24	2022-08-24	ESC_BB1141AA	Assembled	114	173000	4971388	Escherichia coli / Shigella;100.0%	68	17303	4.1
ESC_EC9072AA_AS	ESC_BB1142AA	20180096	Livestock	Bovine	Bovine	Bovine	Bovine	Bovine	2017	8	9	NA	Europe	United Kingdom	Scotland			NA	NA	NA	FSS - Food Standards Scotland	Escherichia coli	PATH-SAFE project		NA	NA	NA	NA	NA						2022-08-24	2022-08-24	ESC_BB1142AA	Assembled	150	92763	4753529	Escherichia coli / Shigella;97.94%	135	17119	4.1
ESC_EC9073AA_AS	ESC_BB1143AA	20180117	Livestock	Bovine	Bovine	Bovine	Bovine	Bovine	2017	7	8	NA	Europe	United Kingdom	Scotland			NA	NA	NA	FSS - Food Standards Scotland	Escherichia coli	PATH-SAFE project		NA	NA	NA	NA	NA						2022-08-24	2022-08-24	ESC_BB1143AA	Assembled	141	198500	4993058	Escherichia coli / Shigella;100.0%	76	19841	4.1
ESC_EC9074AA_AS	ESC_BB1144AA	20180124	Livestock	Bovine	Bovine	Bovine	Bovine	Bovine	2017	9	8	NA	Europe	United Kingdom	Scotland			NA	NA	NA	FSS - Food Standards Scotland	Escherichia coli	PATH-SAFE project		NA	NA	NA	NA	NA						2022-08-24	2022-08-24	ESC_BB1144AA	Assembled	80	185875	5137456	Escherichia coli / Shigella;97.68%	115	39347	4.1
ESC_EC9075AA_AS	ESC_BB1145AA	20180131	Livestock	Bovine	Bovine	Bovine	Bovine	Bovine	2017	9	8	NA	Europe	United Kingdom	Scotland			NA	NA	NA	FSS - Food Standards Scotland	Escherichia coli	PATH-SAFE project		NA	NA	NA	NA	NA						2022-08-24	2022-08-24	ESC_BB1145AA	Assembled	116	263317	5035993	Escherichia coli / Shigella;100.0%	65	10486	4.1
ESC_EC9076AA_AS	ESC_BB1146AA	20180145	Livestock	Bovine	Bovine	Bovine	Bovine	Bovine	2017	9	8	NA	Europe	United Kingdom	Scotland			NA	NA	NA	FSS - Food Standards Scotland	Escherichia coli	PATH-SAFE project		NA	NA	NA	NA	NA						2022-08-24	2022-08-24	ESC_BB1146AA	Assembled	110	163601	4982252	Escherichia coli / Shigella;98.63%	119	81782	4.1
ESC_EC9077AA_AS	ESC_BB1147AA	20180152	Livestock	Bovine	Bovine	Bovine	Bovine	Bovine	2017	9	8	NA	Europe	United Kingdom	Scotland			NA	NA	NA	FSS - Food Standards Scotland	Escherichia coli	PATH-SAFE project		NA	NA	NA	NA	NA						2022-08-24	2022-08-24	ESC_BB1147AA	Assembled	162	272744	5204970	Escherichia coli / Shigella;95.83%	104	33178	4.1
ESC_EC9078AA_AS	ESC_BB1148AA	20180159	Livestock	Bovine	Bovine	Bovine	Bovine	Bovine	2017	10	3	NA	Europe	United Kingdom	Scotland			NA	NA	NA	FSS - Food Standards Scotland	Escherichia coli	PATH-SAFE project		NA	NA	NA	NA	NA						2022-08-24	2022-08-24	ESC_BB1148AA	Assembled	115	195860	5029455	Escherichia coli / Shigella;98.57%	102	27858	4.1
ESC_EC9079AA_AS	ESC_BB1149AA	20180166	Livestock	Bovine	Bovine	Bovine	Bovine	Bovine	2017	10	3	NA	Europe	United Kingdom	Scotland			NA	NA	NA	FSS - Food Standards Scotland	Escherichia coli	PATH-SAFE project		NA	NA	NA	NA	NA						2022-08-24	2022-08-24	ESC_BB1149AA	Assembled	53	258430	4959105	Escherichia coli / Shigella;98.48%	88	18824	4.1
ESC_EC9080AA_AS	ESC_BB1150AA	20180173	Livestock	Bovine	Bovine	Bovine	Bovine	Bovine	2017	10	3	NA	Europe	United Kingdom	Scotland			NA	NA	NA	FSS - Food Standards Scotland	Escherichia coli	PATH-SAFE project		NA	NA	NA	NA	NA						2022-08-24	2022-08-24	ESC_BB1150AA	Assembled	226	210033	4974507	Escherichia coli / Shigella;98.11%	100	13602	4.1
ESC_EC9081AA_AS	ESC_BB1151AA	20180180	Livestock	Bovine	Bovine	Bovine	Bovine	Bovine	2017	10	30	NA	Europe	United Kingdom	Scotland			NA	NA	NA	FSS - Food Standards Scotland	Escherichia coli	PATH-SAFE project		NA	NA	NA	NA	NA						2022-08-24	2022-08-24	ESC_BB1151AA	Assembled	170	138702	4886913	Escherichia coli / Shigella;99.0%	137	133504	4.1
ESC_EC9082AA_AS	ESC_BB1152AA	20180187	Livestock	Bovine	Bovine	Bovine	Bovine	Bovine	2017	10	30	NA	Europe	United Kingdom	Scotland			NA	NA	NA	FSS - Food Standards Scotland	Escherichia coli	PATH-SAFE project		NA	NA	NA	NA	NA						2022-08-24	2022-08-24	ESC_BB1152AA	Assembled	113	134893	4918693	Escherichia coli / Shigella;98.79%	105	23720	4.1
ESC_EC9083AA_AS	ESC_BB1153AA	20180194	Livestock	Bovine	Bovine	Bovine	Bovine	Bovine	2017	11	1	NA	Europe	United Kingdom	Scotland			NA	NA	NA	FSS - Food Standards Scotland	Escherichia coli	PATH-SAFE project		NA	NA	NA	NA	NA						2022-08-24	2022-08-24	ESC_BB1153AA	Assembled	116	94510	4629485	Escherichia coli / Shigella;94.85%	124	20474	4.1
ESC_EC9084AA_AS	ESC_BB1154AA	20180201	Livestock	Bovine	Bovine	Bovine	Bovine	Bovine	2017	11	1	NA	Europe	United Kingdom	Scotland			NA	NA	NA	FSS - Food Standards Scotland	Escherichia coli	PATH-SAFE project		NA	NA	NA	NA	NA						2022-08-24	2022-08-24	ESC_BB1154AA	Assembled	104	141752	4924240	Escherichia coli / Shigella;100.0%	94	16001	4.1
ESC_EC9085AA_AS	ESC_BB1155AA	20180208	Livestock	Bovine	Bovine	Bovine	Bovine	Bovine	2017	11	1	NA	Europe	United Kingdom	Scotland			NA	NA	NA	FSS - Food Standards Scotland	Escherichia coli	PATH-SAFE project		NA	NA	NA	NA	NA						2022-08-24	2022-08-24	ESC_BB1155AA	Assembled	138	269004	4875622	Escherichia coli / Shigella;100.0%	57	77919	4.1
ESC_EC9086AA_AS	ESC_BB1156AA	20180215	Livestock	Bovine	Bovine	Bovine	Bovine	Bovine	2017	11	1	NA	Europe	United Kingdom	Scotland			NA	NA	NA	FSS - Food Standards Scotland	Escherichia coli	PATH-SAFE project		NA	NA	NA	NA	NA						2022-08-24	2022-08-24	ESC_BB1156AA	Assembled	130	158363	4975236	Escherichia coli / Shigella;100.0%	94	90671	4.1
ESC_EC9088AA_AS	ESC_BB1158AA	20180250	Livestock	Ovine/Goat (Caprinae)	Ovine/Goat (Caprinae)	Ovine/Goat (Caprinae)	Ovine/Goat (Caprinae)	Sheep	2017	6	15	NA	Europe	United Kingdom	Scotland			NA	NA	NA	FSS - Food Standards Scotland	Escherichia coli	PATH-SAFE project		NA	NA	NA	NA	NA						2022-08-24	2022-08-24	ESC_BB1158AA	Assembled	65	119575	4915826	Escherichia coli / Shigella;98.1%	145	177337	4.1
ESC_EC9089AA_AS	ESC_BB1159AA	20180257	Livestock	Ovine/Goat (Caprinae)	Ovine/Goat (Caprinae)	Ovine/Goat (Caprinae)	Ovine/Goat (Caprinae)	Sheep	2017	7	17	NA	Europe	United Kingdom	Scotland			NA	NA	NA	FSS - Food Standards Scotland	Escherichia coli	PATH-SAFE project		NA	NA	NA	NA	NA						2022-08-24	2022-08-24	ESC_BB1159AA	Assembled	182	109686	5002551	Escherichia coli / Shigella;98.31%	158	109102	4.1
ESC_EC9090AA_AS	ESC_BB1160AA	20180264	Livestock	Ovine/Goat (Caprinae)	Ovine/Goat (Caprinae)	Ovine/Goat (Caprinae)	Ovine/Goat (Caprinae)	Sheep	2017	7	17	NA	Europe	United Kingdom	Scotland			NA	NA	NA	FSS - Food Standards Scotland	Escherichia coli	PATH-SAFE project		NA	NA	NA	NA	NA						2022-08-24	2022-08-24	ESC_BB1160AA	Assembled	107	231600	4959466	Escherichia coli / Shigella;97.18%	105	87175	4.1
ESC_EC9091AA_AS	ESC_BB1161AA	20180271	Livestock	Ovine/Goat (Caprinae)	Ovine/Goat (Caprinae)	Ovine/Goat (Caprinae)	Ovine/Goat (Caprinae)	Sheep	2017	7	17	NA	Europe	United Kingdom	Scotland			NA	NA	NA	FSS - Food Standards Scotland	Escherichia coli	PATH-SAFE project		NA	NA	NA	NA	NA						2022-08-24	2022-08-24	ESC_BB1161AA	Assembled	132	193452	5206199	Escherichia coli / Shigella;96.88%	143	116528	4.1
ESC_EC9092AA_AS	ESC_BB1162AA	20180278	Livestock	Ovine/Goat (Caprinae)	Ovine/Goat (Caprinae)	Ovine/Goat (Caprinae)	Ovine/Goat (Caprinae)	Sheep	2017	7	17	NA	Europe	United Kingdom	Scotland			NA	NA	NA	FSS - Food Standards Scotland	Escherichia coli	PATH-SAFE project		NA	NA	NA	NA	NA						2022-08-24	2022-08-24	ESC_BB1162AA	Assembled	125	123543	5333595	Escherichia coli / Shigella;98.04%	140	167943	4.1
ESC_EC9093AA_AS	ESC_BB1163AA	20180285	Livestock	Ovine/Goat (Caprinae)	Ovine/Goat (Caprinae)	Ovine/Goat (Caprinae)	Ovine/Goat (Caprinae)	Sheep	2017	7	17	NA	Europe	United Kingdom	Scotland			NA	NA	NA	FSS - Food Standards Scotland	Escherichia coli	PATH-SAFE project		NA	NA	NA	NA	NA						2022-08-24	2022-08-24	ESC_BB1163AA	Assembled	74	233191	4840677	Escherichia coli / Shigella;100.0%	63	95034	4.1
ESC_EC9094AA_AS	ESC_BB1164AA	20180327	Livestock	Ovine/Goat (Caprinae)	Ovine/Goat (Caprinae)	Ovine/Goat (Caprinae)	Ovine/Goat (Caprinae)	Sheep	2017	8	3	NA	Europe	United Kingdom	Scotland			NA	NA	NA	FSS - Food Standards Scotland	Escherichia coli	PATH-SAFE project		NA	NA	NA	NA	NA						2022-08-24	2022-08-24	ESC_BB1164AA	Assembled	186	236198	4884968	Escherichia coli / Shigella;100.0%	79	11513	4.1
ESC_EC9095AA_AS	ESC_BB1165AA	20180334	Livestock	Ovine/Goat (Caprinae)	Ovine/Goat (Caprinae)	Ovine/Goat (Caprinae)	Ovine/Goat (Caprinae)	Sheep	2017	9	7	NA	Europe	United Kingdom	Scotland			NA	NA	NA	FSS - Food Standards Scotland	Escherichia coli	PATH-SAFE project		NA	NA	NA	NA	NA						2022-08-24	2022-08-24	ESC_BB1165AA	Assembled	215	163499	5135327	Escherichia coli / Shigella;98.51%	92	30786	4.1
ESC_EC9096AA_AS	ESC_BB1166AA	20180341	Livestock	Ovine/Goat (Caprinae)	Ovine/Goat (Caprinae)	Ovine/Goat (Caprinae)	Ovine/Goat (Caprinae)	Sheep	2017	9	7	NA	Europe	United Kingdom	Scotland			NA	NA	NA	FSS - Food Standards Scotland	Escherichia coli	PATH-SAFE project		NA	NA	NA	NA	NA						2022-08-24	2022-08-24	ESC_BB1166AA	Assembled	127	495263	5231133	Escherichia coli / Shigella;97.22%	58	94145	4.1
ESC_EC9097AA_AS	ESC_BB1167AA	20180355	Livestock	Ovine/Goat (Caprinae)	Ovine/Goat (Caprinae)	Ovine/Goat (Caprinae)	Ovine/Goat (Caprinae)	Sheep	2017	9	7	NA	Europe	United Kingdom	Scotland			NA	NA	NA	FSS - Food Standards Scotland	Escherichia coli	PATH-SAFE project		NA	NA	NA	NA	NA						2022-08-24	2022-08-24	ESC_BB1167AA	Assembled	201	193454	5355941	Escherichia coli / Shigella;99.09%	173	21207	4.1
ESC_EC9098AA_AS	ESC_BB1168AA	20180362	Livestock	Ovine/Goat (Caprinae)	Ovine/Goat (Caprinae)	Ovine/Goat (Caprinae)	Ovine/Goat (Caprinae)	Sheep	2017	9	7	NA	Europe	United Kingdom	Scotland			NA	NA	NA	FSS - Food Standards Scotland	Escherichia coli	PATH-SAFE project		NA	NA	NA	NA	NA						2022-08-24	2022-08-24	ESC_BB1168AA	Assembled	114	277962	5473685	Escherichia coli / Shigella;98.57%	101	124041	4.1
ESC_EC9099AA_AS	ESC_BB1169AA	20180369	Livestock	Ovine/Goat (Caprinae)	Ovine/Goat (Caprinae)	Ovine/Goat (Caprinae)	Ovine/Goat (Caprinae)	Sheep	2017	10	3	NA	Europe	United Kingdom	Scotland			NA	NA	NA	FSS - Food Standards Scotland	Escherichia coli	PATH-SAFE project		NA	NA	NA	NA	NA						2022-08-24	2022-08-24	ESC_BB1169AA	Assembled	125	209924	5012364	Escherichia coli / Shigella;96.77%	93	14102	4.1
ESC_EC9100AA_AS	ESC_BB1170AA	20180026	Livestock	Bovine	Bovine	Bovine	Bovine	Bovine	2017	6	14	NA	Europe	United Kingdom	Scotland			NA	NA	NA	FSS - Food Standards Scotland	Escherichia coli	PATH-SAFE project		NA	NA	NA	NA	NA						2022-08-24	2022-08-24	ESC_BB1170AA	Assembled	62	185298	4970540	Escherichia coli / Shigella;94.74%	73	17762	4.1
ESC_EC9101AA_AS	ESC_BB1171AA	20180110	Livestock	Bovine	Bovine	Bovine	Bovine	Bovine	2017	8	9	NA	Europe	United Kingdom	Scotland			NA	NA	NA	FSS - Food Standards Scotland	Escherichia coli	PATH-SAFE project		NA	NA	NA	NA	NA						2022-08-24	2022-08-24	ESC_BB1171AA	Assembled	545	292918	4977401	Escherichia coli / Shigella;100.0%	67	14835	4.1
ESC_EC9102AA_AS	ESC_BB1172AA	20180236	Livestock	Ovine/Goat (Caprinae)	Ovine/Goat (Caprinae)	Ovine/Goat (Caprinae)	Ovine/Goat (Caprinae)	Sheep	2017	6	15	NA	Europe	United Kingdom	Scotland			NA	NA	NA	FSS - Food Standards Scotland	Escherichia coli	PATH-SAFE project		NA	NA	NA	NA	NA						2022-08-24	2022-08-24	ESC_BB1172AA	Assembled	553	126076	4968400	Escherichia coli / Shigella;97.4%	105	14772	4.1
ESC_FC2052AA_AS	ESC_BB2126AA	DS0016	Wild Animal	Deer (Cervidae)	Deer (Cervidae)	Deer (Cervidae)	Deer (Cervidae)	Deer	2017	9	12	NA	Europe	United Kingdom	Scotland			NA	NA	NA	FSS - Food Standards Scotland	Escherichia coli	PATH-SAFE project		NA	NA	NA	NA	NA						2022-09-02	2022-09-02	ESC_BB2126AA	Assembled	134	401115	5303162	Escherichia coli / Shigella;98.21%	96	17197	4.1
ESC_FC2053AA_AS	ESC_BB2127AA	DS0021	Wild Animal	Deer (Cervidae)	Deer (Cervidae)	Deer (Cervidae)	Deer (Cervidae)	Deer	2017	9	13	NA	Europe	United Kingdom	Scotland			NA	NA	NA	FSS - Food Standards Scotland	Escherichia coli	PATH-SAFE project		NA	NA	NA	NA	NA						2022-09-02	2022-09-02	ESC_BB2127AA	Assembled	155	110860	5290489	Escherichia coli / Shigella;100.0%	158	33697	4.1
ESC_FC2056AA_AS	ESC_BB2130AA	DS0039	Wild Animal	Deer (Cervidae)	Deer (Cervidae)	Deer (Cervidae)	Deer (Cervidae)	Deer	2017	9	22	NA	Europe	United Kingdom	Scotland			NA	NA	NA	FSS - Food Standards Scotland	Escherichia coli	PATH-SAFE project		NA	NA	NA	NA	NA						2022-09-02	2022-09-02	ESC_BB2130AA	Assembled	56	129402	5549627	Escherichia coli / Shigella;98.38%	219	60697	4.1
ESC_FC2057AA_AS	ESC_BB2131AA	DS0052	Wild Animal	Deer (Cervidae)	Deer (Cervidae)	Deer (Cervidae)	Deer (Cervidae)	Deer	2017	9	25	NA	Europe	United Kingdom	Scotland			NA	NA	NA	FSS - Food Standards Scotland	Escherichia coli	PATH-SAFE project		NA	NA	NA	NA	NA						2022-09-02	2022-09-02	ESC_BB2131AA	Assembled	86	110359	5585018	Escherichia coli / Shigella;99.35%	226	116935	4.1
ESC_FC2060AA_AS	ESC_BB2134AA	DS0087	Wild Animal	Deer (Cervidae)	Deer (Cervidae)	Deer (Cervidae)	Deer (Cervidae)	Deer	2017	9	19	NA	Europe	United Kingdom	Scotland			NA	NA	NA	FSS - Food Standards Scotland	Escherichia coli	PATH-SAFE project		NA	NA	NA	NA	NA						2022-09-02	2022-09-02	ESC_BB2134AA	Assembled	102	74515	4893495	Escherichia coli / Shigella;98.54%	188	20592	4.1
ESC_FC2062AA_AS	ESC_BB2136AA	DS0104	Wild Animal	Deer (Cervidae)	Deer (Cervidae)	Deer (Cervidae)	Deer (Cervidae)	Deer	2017	10	29	NA	Europe	United Kingdom	Scotland			NA	NA	NA	FSS - Food Standards Scotland	Escherichia coli	PATH-SAFE project		NA	NA	NA	NA	NA						2022-09-02	2022-09-02	ESC_BB2136AA	Assembled	61	78985	5414022	Escherichia coli / Shigella;100.0%	312	47009	4.1
ESC_FC2063AA_AS	ESC_BB2137AA	DS0105	Wild Animal	Deer (Cervidae)	Deer (Cervidae)	Deer (Cervidae)	Deer (Cervidae)	Deer	2017	10	1	NA	Europe	United Kingdom	Scotland			NA	NA	NA	FSS - Food Standards Scotland	Escherichia coli	PATH-SAFE project		NA	NA	NA	NA	NA						2022-09-02	2022-09-02	ESC_BB2137AA	Assembled	87	160289	5726086	Escherichia coli / Shigella;98.3%	195	36755	4.1
ESC_FC2064AA_AS	ESC_BB2138AA	DS0107	Wild Animal	Deer (Cervidae)	Deer (Cervidae)	Deer (Cervidae)	Deer (Cervidae)	Deer	2017	10	2	NA	Europe	United Kingdom	Scotland			NA	NA	NA	FSS - Food Standards Scotland	Escherichia coli	PATH-SAFE project		NA	NA	NA	NA	NA						2022-09-02	2022-09-02	ESC_BB2138AA	Assembled	123	142971	5075565	Escherichia coli / Shigella;100.0%	85	9128	4.1
ESC_FC2065AA_AS	ESC_BB2139AA	DS0110	Wild Animal	Deer (Cervidae)	Deer (Cervidae)	Deer (Cervidae)	Deer (Cervidae)	Deer	2017	9	28	NA	Europe	United Kingdom	Scotland			NA	NA	NA	FSS - Food Standards Scotland	Escherichia coli	PATH-SAFE project		NA	NA	NA	NA	NA						2022-09-02	2022-09-02	ESC_BB2139AA	Assembled	80	114725	4763434	Escherichia coli / Shigella;97.52%	122	17154	4.1
ESC_FC2066AA_AS	ESC_BB2140AA	DS0118	Wild Animal	Deer (Cervidae)	Deer (Cervidae)	Deer (Cervidae)	Deer (Cervidae)	Deer	2017	9	29	NA	Europe	United Kingdom	Scotland			NA	NA	NA	FSS - Food Standards Scotland	Escherichia coli	PATH-SAFE project		NA	NA	NA	NA	NA						2022-09-02	2022-09-02	ESC_BB2140AA	Assembled	59	326428	5204421	Escherichia coli / Shigella;100.0%	121	96759	4.1
ESC_FC2067AA_AS	ESC_BB2141AA	DS0130	Wild Animal	Deer (Cervidae)	Deer (Cervidae)	Deer (Cervidae)	Deer (Cervidae)	Deer	2017	10	5	NA	Europe	United Kingdom	Scotland			NA	NA	NA	FSS - Food Standards Scotland	Escherichia coli	PATH-SAFE project		NA	NA	NA	NA	NA						2022-09-02	2022-09-02	ESC_BB2141AA	Assembled	106	765539	5131897	Escherichia coli / Shigella;96.0%	51	7692	4.1
ESC_FC2068AA_AS	ESC_BB2142AA	DS0133	Wild Animal	Deer (Cervidae)	Deer (Cervidae)	Deer (Cervidae)	Deer (Cervidae)	Deer	2017	10	5	NA	Europe	United Kingdom	Scotland			NA	NA	NA	FSS - Food Standards Scotland	Escherichia coli	PATH-SAFE project		NA	NA	NA	NA	NA						2022-09-02	2022-09-02	ESC_BB2142AA	Assembled	75	211379	4951786	Escherichia coli / Shigella;98.08%	81	12576	4.1
ESC_FC2069AA_AS	ESC_BB2143AA	DS0164	Wild Animal	Deer (Cervidae)	Deer (Cervidae)	Deer (Cervidae)	Deer (Cervidae)	Deer	2017	10	10	NA	Europe	United Kingdom	Scotland			NA	NA	NA	FSS - Food Standards Scotland	Escherichia coli	PATH-SAFE project		NA	NA	NA	NA	NA						2022-09-02	2022-09-02	ESC_BB2143AA	Assembled	184	127870	5392552	Escherichia coli / Shigella;100.0%	258	105403	4.1
ESC_FC2070AA_AS	ESC_BB2144AA	DS0169	Wild Animal	Deer (Cervidae)	Deer (Cervidae)	Deer (Cervidae)	Deer (Cervidae)	Deer	2017	10	7	NA	Europe	United Kingdom	Scotland			NA	NA	NA	FSS - Food Standards Scotland	Escherichia coli	PATH-SAFE project		NA	NA	NA	NA	NA						2022-09-02	2022-09-02	ESC_BB2144AA	Assembled	64	196435	5249344	Escherichia coli / Shigella;98.41%	85	17466	4.1
ESC_FC2071AA_AS	ESC_BB2145AA	DS0178	Wild Animal	Deer (Cervidae)	Deer (Cervidae)	Deer (Cervidae)	Deer (Cervidae)	Deer	2017	10	7	NA	Europe	United Kingdom	Scotland			NA	NA	NA	FSS - Food Standards Scotland	Escherichia coli	PATH-SAFE project		NA	NA	NA	NA	NA						2022-09-02	2022-09-02	ESC_BB2145AA	Assembled	100	127126	4938894	Escherichia coli / Shigella;100.0%	82	15358	4.1
ESC_FC2072AA_AS	ESC_BB2146AA	DS0181	Wild Animal	Deer (Cervidae)	Deer (Cervidae)	Deer (Cervidae)	Deer (Cervidae)	Deer	2017	10	11	NA	Europe	United Kingdom	Scotland			NA	NA	NA	FSS - Food Standards Scotland	Escherichia coli	PATH-SAFE project		NA	NA	NA	NA	NA						2022-09-02	2022-09-02	ESC_BB2146AA	Assembled	73	163626	5397377	Escherichia coli / Shigella;100.0%	170	47873	4.1
ESC_FC2073AA_AS	ESC_BB2147AA	DS0191	Wild Animal	Deer (Cervidae)	Deer (Cervidae)	Deer (Cervidae)	Deer (Cervidae)	Deer	2017	10	11	NA	Europe	United Kingdom	Scotland			NA	NA	NA	FSS - Food Standards Scotland	Escherichia coli	PATH-SAFE project		NA	NA	NA	NA	NA						2022-09-02	2022-09-02	ESC_BB2147AA	Assembled	93	193626	5267881	Escherichia coli / Shigella;97.23%	114	14170	4.1
ESC_FC2074AA_AS	ESC_BB2148AA	DS0197	Wild Animal	Deer (Cervidae)	Deer (Cervidae)	Deer (Cervidae)	Deer (Cervidae)	Deer	2017	10	9	NA	Europe	United Kingdom	Scotland			NA	NA	NA	FSS - Food Standards Scotland	Escherichia coli	PATH-SAFE project		NA	NA	NA	NA	NA						2022-09-02	2022-09-02	ESC_BB2148AA	Assembled	96	150091	5301938	Escherichia coli / Shigella;97.54%	122	15056	4.1
ESC_FC2077AA_AS	ESC_BB2151AA	DS0226	Wild Animal	Deer (Cervidae)	Deer (Cervidae)	Deer (Cervidae)	Deer (Cervidae)	Deer	2017	10	14	NA	Europe	United Kingdom	Scotland			NA	NA	NA	FSS - Food Standards Scotland	Escherichia coli	PATH-SAFE project		NA	NA	NA	NA	NA						2022-09-02	2022-09-02	ESC_BB2151AA	Assembled	89	173821	5343024	Escherichia coli / Shigella;100.0%	171	27088	4.1
ESC_FC2078AA_AS	ESC_BB2152AA	DS0232	Wild Animal	Deer (Cervidae)	Deer (Cervidae)	Deer (Cervidae)	Deer (Cervidae)	Deer	2017	10	13	NA	Europe	United Kingdom	Scotland			NA	NA	NA	FSS - Food Standards Scotland	Escherichia coli	PATH-SAFE project		NA	NA	NA	NA	NA						2022-09-02	2022-09-02	ESC_BB2152AA	Assembled	120	168222	5134687	Escherichia coli / Shigella;98.8%	108	11552	4.1
ESC_FC2080AA_AS	ESC_BB2154AA	DS0237	Wild Animal	Deer (Cervidae)	Deer (Cervidae)	Deer (Cervidae)	Deer (Cervidae)	Deer	2017	10	17	NA	Europe	United Kingdom	Scotland			NA	NA	NA	FSS - Food Standards Scotland	Escherichia coli	PATH-SAFE project		NA	NA	NA	NA	NA						2022-09-02	2022-09-02	ESC_BB2154AA	Assembled	92	192192	5201506	Escherichia coli / Shigella;98.68%	131	24861	4.1
ESC_FC2084AA_AS	ESC_BB2160AA	DS0266	Wild Animal	Deer (Cervidae)	Deer (Cervidae)	Deer (Cervidae)	Deer (Cervidae)	Deer	2017	10	18	NA	Europe	United Kingdom	Scotland			NA	NA	NA	FSS - Food Standards Scotland	Escherichia coli	PATH-SAFE project		NA	NA	NA	NA	NA						2022-09-02	2022-09-02	ESC_BB2160AA	Assembled	95	371048	5419589	Escherichia coli / Shigella;94.1%	164	32569	4.1
ESC_FC2085AA_AS	ESC_BB2161AA	DS0269	Wild Animal	Deer (Cervidae)	Deer (Cervidae)	Deer (Cervidae)	Deer (Cervidae)	Deer	2017	10	17	NA	Europe	United Kingdom	Scotland			NA	NA	NA	FSS - Food Standards Scotland	Escherichia coli	PATH-SAFE project		NA	NA	NA	NA	NA						2022-09-02	2022-09-02	ESC_BB2161AA	Assembled	130	2691507	5164546	Escherichia coli / Shigella;100.0%	36	27638	4.1
ESC_FC2090AA_AS	ESC_BB2166AA	DS0308	Wild Animal	Deer (Cervidae)	Deer (Cervidae)	Deer (Cervidae)	Deer (Cervidae)	Deer	2017	10	23	NA	Europe	United Kingdom	Scotland			NA	NA	NA	FSS - Food Standards Scotland	Escherichia coli	PATH-SAFE project		NA	NA	NA	NA	NA						2022-09-02	2022-09-02	ESC_BB2166AA	Assembled	161	200502	5484380	Escherichia coli / Shigella;99.04%	192	87658	4.1
ESC_FC2092AA_AS	ESC_BB2168AA	DS0313	Wild Animal	Deer (Cervidae)	Deer (Cervidae)	Deer (Cervidae)	Deer (Cervidae)	Deer	2017	10	20	NA	Europe	United Kingdom	Scotland			NA	NA	NA	FSS - Food Standards Scotland	Escherichia coli	PATH-SAFE project		NA	NA	NA	NA	NA						2022-09-02	2022-09-02	ESC_BB2168AA	Assembled	94	268450	5352731	Escherichia coli / Shigella;100.0%	75	52320	4.1
ESC_FC2093AA_AS	ESC_BB2169AA	DS0314	Wild Animal	Deer (Cervidae)	Deer (Cervidae)	Deer (Cervidae)	Deer (Cervidae)	Deer	2017	10	24	NA	Europe	United Kingdom	Scotland			NA	NA	NA	FSS - Food Standards Scotland	Escherichia coli	PATH-SAFE project		NA	NA	NA	NA	NA						2022-09-02	2022-09-02	ESC_BB2169AA	Assembled	105	363129	5163127	Escherichia coli / Shigella;97.96%	74	19807	4.1
ESC_FC2094AA_AS	ESC_BB2170AA	DS0319	Wild Animal	Deer (Cervidae)	Deer (Cervidae)	Deer (Cervidae)	Deer (Cervidae)	Deer	2017	10	23	NA	Europe	United Kingdom	Scotland			NA	NA	NA	FSS - Food Standards Scotland	Escherichia coli	PATH-SAFE project		NA	NA	NA	NA	NA						2022-09-02	2022-09-02	ESC_BB2170AA	Assembled	115	400610	5269631	Escherichia coli / Shigella;96.43%	42	50077	4.1
ESC_FC2095AA_AS	ESC_BB2171AA	DS0331	Wild Animal	Deer (Cervidae)	Deer (Cervidae)	Deer (Cervidae)	Deer (Cervidae)	Deer	2017	10	24	NA	Europe	United Kingdom	Scotland			NA	NA	NA	FSS - Food Standards Scotland	Escherichia coli	PATH-SAFE project		NA	NA	NA	NA	NA						2022-09-02	2022-09-02	ESC_BB2171AA	Assembled	87	376843	4918119	Escherichia coli / Shigella;97.3%	61	7740	4.1
ESC_FC2096AA_AS	ESC_BB2172AA	DS0335	Wild Animal	Deer (Cervidae)	Deer (Cervidae)	Deer (Cervidae)	Deer (Cervidae)	Deer	2017	10	24	NA	Europe	United Kingdom	Scotland			NA	NA	NA	FSS - Food Standards Scotland	Escherichia coli	PATH-SAFE project		NA	NA	NA	NA	NA						2022-09-02	2022-09-02	ESC_BB2172AA	Assembled	116	568924	5047310	Escherichia coli / Shigella;96.88%	45	10850	4.1
ESC_FC2097AA_AS	ESC_BB2173AA	DS0339	Wild Animal	Deer (Cervidae)	Deer (Cervidae)	Deer (Cervidae)	Deer (Cervidae)	Deer	2017	10	26	NA	Europe	United Kingdom	Scotland			NA	NA	NA	FSS - Food Standards Scotland	Escherichia coli	PATH-SAFE project		NA	NA	NA	NA	NA						2022-09-02	2022-09-02	ESC_BB2173AA	Assembled	97	294468	5329295	Escherichia coli / Shigella;100.0%	83	11991	4.1
ESC_FC2098AA_AS	ESC_BB2174AA	DS0345	Wild Animal	Deer (Cervidae)	Deer (Cervidae)	Deer (Cervidae)	Deer (Cervidae)	Deer	2017	10	24	NA	Europe	United Kingdom	Scotland			NA	NA	NA	FSS - Food Standards Scotland	Escherichia coli	PATH-SAFE project		NA	NA	NA	NA	NA						2022-09-02	2022-09-02	ESC_BB2174AA	Assembled	128	206736	5475731	Escherichia coli / Shigella;97.77%	214	110798	4.1
ESC_FC2099AA_AS	ESC_BB2175AA	DS0346	Wild Animal	Deer (Cervidae)	Deer (Cervidae)	Deer (Cervidae)	Deer (Cervidae)	Deer	2017	10	24	NA	Europe	United Kingdom	Scotland			NA	NA	NA	FSS - Food Standards Scotland	Escherichia coli	PATH-SAFE project		NA	NA	NA	NA	NA						2022-09-02	2022-09-02	ESC_BB2175AA	Assembled	127	349674	5350676	Escherichia coli / Shigella;98.28%	84	14900	4.1
ESC_FC2637AA_AS	ESC_BB2701AA	DS0353	Wild Animal	Deer (Cervidae)	Deer (Cervidae)	Deer (Cervidae)	Deer (Cervidae)	Deer	2017	10	25	NA	Europe	United Kingdom	Scotland			NA	NA	NA	FSS - Food Standards Scotland	Escherichia coli	PATH-SAFE project		NA	NA	NA	NA	NA						2022-09-05	2022-09-05	ESC_BB2701AA	Assembled	90	212101	5406339	Escherichia coli / Shigella;98.89%	148	112839	4.1
ESC_FC2638AA_AS	ESC_BB2702AA	DS0354	Wild Animal	Deer (Cervidae)	Deer (Cervidae)	Deer (Cervidae)	Deer (Cervidae)	Deer	2017	10	26	NA	Europe	United Kingdom	Scotland			NA	NA	NA	FSS - Food Standards Scotland	Escherichia coli	PATH-SAFE project		NA	NA	NA	NA	NA						2022-09-05	2022-09-05	ESC_BB2702AA	Assembled	109	457367	5377806	Escherichia coli / Shigella;100.0%	118	12356	4.1
ESC_FC2640AA_AS	ESC_BB2704AA	DS0356	Wild Animal	Deer (Cervidae)	Deer (Cervidae)	Deer (Cervidae)	Deer (Cervidae)	Deer	2017	10	25	NA	Europe	United Kingdom	Scotland			NA	NA	NA	FSS - Food Standards Scotland	Escherichia coli	PATH-SAFE project		NA	NA	NA	NA	NA						2022-09-05	2022-09-05	ESC_BB2704AA	Assembled	105	214378	5463083	Escherichia coli / Shigella;98.34%	177	58530	4.1
ESC_FC2641AA_AS	ESC_BB2705AA	DS0358	Wild Animal	Deer (Cervidae)	Deer (Cervidae)	Deer (Cervidae)	Deer (Cervidae)	Deer	2017	10	30	NA	Europe	United Kingdom	Scotland			NA	NA	NA	FSS - Food Standards Scotland	Escherichia coli	PATH-SAFE project		NA	NA	NA	NA	NA						2022-09-05	2022-09-05	ESC_BB2705AA	Assembled	189	341935	5323709	Escherichia coli / Shigella;97.67%	55	7916	4.1
ESC_FC2645AA_AS	ESC_BB2709AA	DS0369	Wild Animal	Deer (Cervidae)	Deer (Cervidae)	Deer (Cervidae)	Deer (Cervidae)	Deer	2017	10	30	NA	Europe	United Kingdom	Scotland			NA	NA	NA	FSS - Food Standards Scotland	Escherichia coli	PATH-SAFE project		NA	NA	NA	NA	NA						2022-09-05	2022-09-05	ESC_BB2709AA	Assembled	103	144822	5379646	Escherichia coli / Shigella;97.06%	164	116845	4.1
ESC_FC2646AA_AS	ESC_BB2710AA	DS0375	Wild Animal	Deer (Cervidae)	Deer (Cervidae)	Deer (Cervidae)	Deer (Cervidae)	Deer	2017	11	1	NA	Europe	United Kingdom	Scotland			NA	NA	NA	FSS - Food Standards Scotland	Escherichia coli	PATH-SAFE project		NA	NA	NA	NA	NA						2022-09-05	2022-09-05	ESC_BB2710AA	Assembled	62	160068	5063942	Escherichia coli / Shigella;97.44%	101	27840	4.1
ESC_FC2647AA_AS	ESC_BB2711AA	DS0379	Wild Animal	Deer (Cervidae)	Deer (Cervidae)	Deer (Cervidae)	Deer (Cervidae)	Deer	2017	11	1	NA	Europe	United Kingdom	Scotland			NA	NA	NA	FSS - Food Standards Scotland	Escherichia coli	PATH-SAFE project		NA	NA	NA	NA	NA						2022-09-05	2022-09-05	ESC_BB2711AA	Assembled	59	153126	5457226	Escherichia coli / Shigella;99.19%	204	74682	4.1
ESC_FC2650AA_AS	ESC_BB2714AA	DS0380	Wild Animal	Deer (Cervidae)	Deer (Cervidae)	Deer (Cervidae)	Deer (Cervidae)	Deer	2017	10	31	NA	Europe	United Kingdom	Scotland			NA	NA	NA	FSS - Food Standards Scotland	Escherichia coli	PATH-SAFE project		NA	NA	NA	NA	NA						2022-09-05	2022-09-05	ESC_BB2714AA	Assembled	150	223678	5282863	Escherichia coli / Shigella;98.15%	78	61151	4.1
ESC_FC2652AA_AS	ESC_BB2716AA	DS0395	Wild Animal	Deer (Cervidae)	Deer (Cervidae)	Deer (Cervidae)	Deer (Cervidae)	Deer	2017	11	8	NA	Europe	United Kingdom	Scotland			NA	NA	NA	FSS - Food Standards Scotland	Escherichia coli	PATH-SAFE project		NA	NA	NA	NA	NA						2022-09-05	2022-09-05	ESC_BB2716AA	Assembled	160	238835	5089432	Escherichia coli / Shigella;98.55%	97	71748	4.1
ESC_FC2657AA_AS	ESC_BB2721AA	DS0419	Wild Animal	Deer (Cervidae)	Deer (Cervidae)	Deer (Cervidae)	Deer (Cervidae)	Deer	2017	11	8	NA	Europe	United Kingdom	Scotland			NA	NA	NA	FSS - Food Standards Scotland	Escherichia coli	PATH-SAFE project		NA	NA	NA	NA	NA						2022-09-05	2022-09-05	ESC_BB2721AA	Assembled	114	196357	5314961	Escherichia coli / Shigella;97.4%	112	10753	4.1
ESC_FC2659AA_AS	ESC_BB2723AA	DS0420	Wild Animal	Deer (Cervidae)	Deer (Cervidae)	Deer (Cervidae)	Deer (Cervidae)	Deer	2017	11	9	NA	Europe	United Kingdom	Scotland			NA	NA	NA	FSS - Food Standards Scotland	Escherichia coli	PATH-SAFE project		NA	NA	NA	NA	NA						2022-09-05	2022-09-05	ESC_BB2723AA	Assembled	69	397505	4909582	Escherichia coli / Shigella;93.11%	39	46443	4.1
ESC_FC2664AA_AS	ESC_BB2728AA	DS0433	Wild Animal	Deer (Cervidae)	Deer (Cervidae)	Deer (Cervidae)	Deer (Cervidae)	Deer	2017	11	10	NA	Europe	United Kingdom	Scotland			NA	NA	NA	FSS - Food Standards Scotland	Escherichia coli	PATH-SAFE project		NA	NA	NA	NA	NA						2022-09-05	2022-09-05	ESC_BB2728AA	Assembled	157	133545	5242185	Escherichia coli / Shigella;98.21%	164	48247	4.1
ESC_FC2669AA_AS	ESC_BB2733AA	DS0435	Wild Animal	Deer (Cervidae)	Deer (Cervidae)	Deer (Cervidae)	Deer (Cervidae)	Deer	2017	11	11	NA	Europe	United Kingdom	Scotland			NA	NA	NA	FSS - Food Standards Scotland	Escherichia coli	PATH-SAFE project		NA	NA	NA	NA	NA						2022-09-05	2022-09-05	ESC_BB2733AA	Assembled	74	292446	5351465	Escherichia coli / Shigella;100.0%	65	15301	4.1
ESC_FC2670AA_AS	ESC_BB2734AA	DS0440	Wild Animal	Deer (Cervidae)	Deer (Cervidae)	Deer (Cervidae)	Deer (Cervidae)	Deer	2017	11	13	NA	Europe	United Kingdom	Scotland			NA	NA	NA	FSS - Food Standards Scotland	Escherichia coli	PATH-SAFE project		NA	NA	NA	NA	NA						2022-09-05	2022-09-05	ESC_BB2734AA	Assembled	62	335195	5258516	Escherichia coli / Shigella;97.56%	123	71185	4.1
ESC_FC2682AA_AS	ESC_BB2746AA	DS0442	Wild Animal	Deer (Cervidae)	Deer (Cervidae)	Deer (Cervidae)	Deer (Cervidae)	Deer	2017	11	13	NA	Europe	United Kingdom	Scotland			NA	NA	NA	FSS - Food Standards Scotland	Escherichia coli	PATH-SAFE project		NA	NA	NA	NA	NA						2022-09-05	2022-09-05	ESC_BB2746AA	Assembled	102	102777	5594783	Escherichia coli / Shigella;98.63%	230	108878	4.1
ESC_FC2683AA_AS	ESC_BB2747AA	DS0443	Wild Animal	Deer (Cervidae)	Deer (Cervidae)	Deer (Cervidae)	Deer (Cervidae)	Deer	2017	11	10	NA	Europe	United Kingdom	Scotland			NA	NA	NA	FSS - Food Standards Scotland	Escherichia coli	PATH-SAFE project		NA	NA	NA	NA	NA						2022-09-05	2022-09-05	ESC_BB2747AA	Assembled	82	128513	4868474	Escherichia coli / Shigella;97.47%	106	14379	4.1
ESC_FC2685AA_AS	ESC_BB2749AA	DS0451	Wild Animal	Deer (Cervidae)	Deer (Cervidae)	Deer (Cervidae)	Deer (Cervidae)	Deer	2017	11	13	NA	Europe	United Kingdom	Scotland			NA	NA	NA	FSS - Food Standards Scotland	Escherichia coli	PATH-SAFE project		NA	NA	NA	NA	NA						2022-09-05	2022-09-05	ESC_BB2749AA	Assembled	198	376923	5389981	Escherichia coli / Shigella;100.0%	64	24470	4.1
ESC_FC2687AA_AS	ESC_BB2751AA	DS0462	Wild Animal	Deer (Cervidae)	Deer (Cervidae)	Deer (Cervidae)	Deer (Cervidae)	Deer	2017	11	14	NA	Europe	United Kingdom	Scotland			NA	NA	NA	FSS - Food Standards Scotland	Escherichia coli	PATH-SAFE project		NA	NA	NA	NA	NA						2022-09-05	2022-09-05	ESC_BB2751AA	Assembled	127	195343	5292935	Escherichia coli / Shigella;98.86%	119	50661	4.1
ESC_FC2688AA_AS	ESC_BB2752AA	DS0479	Wild Animal	Deer (Cervidae)	Deer (Cervidae)	Deer (Cervidae)	Deer (Cervidae)	Deer	2017	11	11	NA	Europe	United Kingdom	Scotland			NA	NA	NA	FSS - Food Standards Scotland	Escherichia coli	PATH-SAFE project		NA	NA	NA	NA	NA						2022-09-05	2022-09-05	ESC_BB2752AA	Assembled	117	95738	4992681	Escherichia coli / Shigella;97.84%	170	53964	4.1
ESC_FC2689AA_AS	ESC_BB2753AA	DS0481	Wild Animal	Deer (Cervidae)	Deer (Cervidae)	Deer (Cervidae)	Deer (Cervidae)	Deer	2017	11	15	NA	Europe	United Kingdom	Scotland			NA	NA	NA	FSS - Food Standards Scotland	Escherichia coli	PATH-SAFE project		NA	NA	NA	NA	NA						2022-09-05	2022-09-05	ESC_BB2753AA	Assembled	132	241269	5378498	Escherichia coli / Shigella;100.0%	128	34504	4.1
ESC_FC2690AA_AS	ESC_BB2754AA	DS0486	Wild Animal	Deer (Cervidae)	Deer (Cervidae)	Deer (Cervidae)	Deer (Cervidae)	Deer	2017	11	16	NA	Europe	United Kingdom	Scotland			NA	NA	NA	FSS - Food Standards Scotland	Escherichia coli	PATH-SAFE project		NA	NA	NA	NA	NA						2022-09-05	2022-09-05	ESC_BB2754AA	Assembled	125	199252	5333869	Escherichia coli / Shigella;96.92%	84	67189	4.1
ESC_FC2691AA_AS	ESC_BB2755AA	DS0493	Wild Animal	Deer (Cervidae)	Deer (Cervidae)	Deer (Cervidae)	Deer (Cervidae)	Deer	2017	11	18	NA	Europe	United Kingdom	Scotland			NA	NA	NA	FSS - Food Standards Scotland	Escherichia coli	PATH-SAFE project		NA	NA	NA	NA	NA						2022-09-05	2022-09-05	ESC_BB2755AA	Assembled	81	485680	5278124	Escherichia coli / Shigella;100.0%	46	10543	4.1
ESC_FC2692AA_AS	ESC_BB2756AA	DS0497	Wild Animal	Deer (Cervidae)	Deer (Cervidae)	Deer (Cervidae)	Deer (Cervidae)	Deer	2017	11	21	NA	Europe	United Kingdom	Scotland			NA	NA	NA	FSS - Food Standards Scotland	Escherichia coli	PATH-SAFE project		NA	NA	NA	NA	NA						2022-09-05	2022-09-05	ESC_BB2756AA	Assembled	90	263024	5758054	Escherichia coli / Shigella;99.32%	248	41820	4.1
ESC_FC2694AA_AS	ESC_BB2758AA	DS0521	Wild Animal	Deer (Cervidae)	Deer (Cervidae)	Deer (Cervidae)	Deer (Cervidae)	Deer	2017	11	21	NA	Europe	United Kingdom	Scotland			NA	NA	NA	FSS - Food Standards Scotland	Escherichia coli	PATH-SAFE project		NA	NA	NA	NA	NA						2022-09-05	2022-09-05	ESC_BB2758AA	Assembled	77	169202	5462108	Escherichia coli / Shigella;100.0%	171	47894	4.1
ESC_FC2695AA_AS	ESC_BB2759AA	DS0523	Wild Animal	Deer (Cervidae)	Deer (Cervidae)	Deer (Cervidae)	Deer (Cervidae)	Deer	2017	11	24	NA	Europe	United Kingdom	Scotland			NA	NA	NA	FSS - Food Standards Scotland	Escherichia coli	PATH-SAFE project		NA	NA	NA	NA	NA						2022-09-05	2022-09-05	ESC_BB2759AA	Assembled	118	232161	5186145	Escherichia coli / Shigella;98.63%	95	89337	4.1
ESC_FC2696AA_AS	ESC_BB2760AA	DS0525	Wild Animal	Deer (Cervidae)	Deer (Cervidae)	Deer (Cervidae)	Deer (Cervidae)	Deer	2017	11	24	NA	Europe	United Kingdom	Scotland			NA	NA	NA	FSS - Food Standards Scotland	Escherichia coli	PATH-SAFE project		NA	NA	NA	NA	NA						2022-09-05	2022-09-05	ESC_BB2760AA	Assembled	119	119828	5161349	Escherichia coli / Shigella;98.44%	222	44642	4.1
ESC_FC2697AA_AS	ESC_BB2761AA	DS0530	Wild Animal	Deer (Cervidae)	Deer (Cervidae)	Deer (Cervidae)	Deer (Cervidae)	Deer	2017	11	29	NA	Europe	United Kingdom	Scotland			NA	NA	NA	FSS - Food Standards Scotland	Escherichia coli	PATH-SAFE project		NA	NA	NA	NA	NA						2022-09-05	2022-09-05	ESC_BB2761AA	Assembled	149	146388	4937334	Escherichia coli / Shigella;100.0%	96	9738	4.1
ESC_FC2699AA_AS	ESC_BB2763AA	DS0535	Wild Animal	Deer (Cervidae)	Deer (Cervidae)	Deer (Cervidae)	Deer (Cervidae)	Deer	2017	11	28	NA	Europe	United Kingdom	Scotland			NA	NA	NA	FSS - Food Standards Scotland	Escherichia coli	PATH-SAFE project		NA	NA	NA	NA	NA						2022-09-05	2022-09-05	ESC_BB2763AA	Assembled	95	180141	5536694	Escherichia coli / Shigella;98.95%	160	21332	4.1
ESC_FC2700AA_AS	ESC_BB2764AA	DS0542	Wild Animal	Deer (Cervidae)	Deer (Cervidae)	Deer (Cervidae)	Deer (Cervidae)	Deer	2017	11	27	NA	Europe	United Kingdom	Scotland			NA	NA	NA	FSS - Food Standards Scotland	Escherichia coli	PATH-SAFE project		NA	NA	NA	NA	NA						2022-09-05	2022-09-05	ESC_BB2764AA	Assembled	72	225140	5289061	Escherichia coli / Shigella;96.08%	81	21326	4.1
ESC_FC2701AA_AS	ESC_BB2765AA	DS0543	Wild Animal	Deer (Cervidae)	Deer (Cervidae)	Deer (Cervidae)	Deer (Cervidae)	Deer	2017	12	1	NA	Europe	United Kingdom	Scotland			NA	NA	NA	FSS - Food Standards Scotland	Escherichia coli	PATH-SAFE project		NA	NA	NA	NA	NA						2022-09-05	2022-09-05	ESC_BB2765AA	Assembled	93	175705	5315629	Escherichia coli / Shigella;98.36%	91	53806	4.1
ESC_FC2703AA_AS	ESC_BB2767AA	DS0175	Wild Animal	Deer (Cervidae)	Deer (Cervidae)	Deer (Cervidae)	Deer (Cervidae)	Deer	2017	10	11	NA	Europe	United Kingdom	Scotland			NA	NA	NA	FSS - Food Standards Scotland	Escherichia coli	PATH-SAFE project		NA	NA	NA	NA	NA						2022-09-05	2022-09-05	ESC_BB2767AA	Assembled	66	368938	4896679	Escherichia coli / Shigella;97.78%	68	11446	4.1
ESC_FC2705AA_AS	ESC_BB2769AA	DS0547	Wild Animal	Deer (Cervidae)	Deer (Cervidae)	Deer (Cervidae)	Deer (Cervidae)	Deer	2017	12	1	NA	Europe	United Kingdom	Scotland			NA	NA	NA	FSS - Food Standards Scotland	Escherichia coli	PATH-SAFE project		NA	NA	NA	NA	NA						2022-09-05	2022-09-05	ESC_BB2769AA	Assembled	144	515020	5394254	Escherichia coli / Shigella;96.97%	46	81665	4.1
ESC_FC2707AA_AS	ESC_BB2771AA	DS0551	Wild Animal	Deer (Cervidae)	Deer (Cervidae)	Deer (Cervidae)	Deer (Cervidae)	Deer	2017	12	1	NA	Europe	United Kingdom	Scotland			NA	NA	NA	FSS - Food Standards Scotland	Escherichia coli	PATH-SAFE project		NA	NA	NA	NA	NA						2022-09-05	2022-09-05	ESC_BB2771AA	Assembled	140	172488	5253062	Escherichia coli / Shigella;97.25%	163	43672	4.1
ESC_FC2716AA_AS	ESC_BB2780AA	DS0552	Wild Animal	Deer (Cervidae)	Deer (Cervidae)	Deer (Cervidae)	Deer (Cervidae)	Deer	2017	12	1	NA	Europe	United Kingdom	Scotland			NA	NA	NA	FSS - Food Standards Scotland	Escherichia coli	PATH-SAFE project		NA	NA	NA	NA	NA						2022-09-05	2022-09-05	ESC_BB2780AA	Assembled	126	315045	5076506	Escherichia coli / Shigella;100.0%	76	9653	4.1
ESC_FC2719AA_AS	ESC_BB2783AA	DS0553	Wild Animal	Deer (Cervidae)	Deer (Cervidae)	Deer (Cervidae)	Deer (Cervidae)	Deer	2017	11	22	NA	Europe	United Kingdom	Scotland			NA	NA	NA	FSS - Food Standards Scotland	Escherichia coli	PATH-SAFE project		NA	NA	NA	NA	NA						2022-09-05	2022-09-05	ESC_BB2783AA	Assembled	162	523403	5297132	Escherichia coli / Shigella;96.55%	44	48855	4.1
ESC_FC2723AA_AS	ESC_BB2787AA	DS0565	Wild Animal	Deer (Cervidae)	Deer (Cervidae)	Deer (Cervidae)	Deer (Cervidae)	Deer	2017	11	27	NA	Europe	United Kingdom	Scotland			NA	NA	NA	FSS - Food Standards Scotland	Escherichia coli	PATH-SAFE project		NA	NA	NA	NA	NA						2022-09-05	2022-09-05	ESC_BB2787AA	Assembled	158	2649736	5281316	Escherichia coli / Shigella;96.0%	29	12235	4.1
ESC_FC2724AA_AS	ESC_BB2788AA	DS0571	Wild Animal	Deer (Cervidae)	Deer (Cervidae)	Deer (Cervidae)	Deer (Cervidae)	Deer	2017	12	2	NA	Europe	United Kingdom	Scotland			NA	NA	NA	FSS - Food Standards Scotland	Escherichia coli	PATH-SAFE project		NA	NA	NA	NA	NA						2022-09-05	2022-09-05	ESC_BB2788AA	Assembled	147	146298	5362265	Escherichia coli / Shigella;98.98%	156	45464	4.1
ESC_FC2725AA_AS	ESC_BB2789AA	DS0586	Wild Animal	Deer (Cervidae)	Deer (Cervidae)	Deer (Cervidae)	Deer (Cervidae)	Deer	2017	12	8	NA	Europe	United Kingdom	Scotland			NA	NA	NA	FSS - Food Standards Scotland	Escherichia coli	PATH-SAFE project		NA	NA	NA	NA	NA						2022-09-05	2022-09-05	ESC_BB2789AA	Assembled	122	287765	5410702	Escherichia coli / Shigella;98.91%	153	25623	4.1
ESC_FC2726AA_AS	ESC_BB2790AA	DS0587	Wild Animal	Deer (Cervidae)	Deer (Cervidae)	Deer (Cervidae)	Deer (Cervidae)	Deer	2017	12	8	NA	Europe	United Kingdom	Scotland			NA	NA	NA	FSS - Food Standards Scotland	Escherichia coli	PATH-SAFE project		NA	NA	NA	NA	NA						2022-09-05	2022-09-05	ESC_BB2790AA	Assembled	134	71105	5194189	Escherichia coli / Shigella;97.22%	246	54309	4.1
ESC_FC2727AA_AS	ESC_BB2791AA	DS0589	Wild Animal	Deer (Cervidae)	Deer (Cervidae)	Deer (Cervidae)	Deer (Cervidae)	Deer	2017	12	7	NA	Europe	United Kingdom	Scotland			NA	NA	NA	FSS - Food Standards Scotland	Escherichia coli	PATH-SAFE project		NA	NA	NA	NA	NA						2022-09-05	2022-09-05	ESC_BB2791AA	Assembled	139	257438	5375803	Escherichia coli / Shigella;95.0%	82	22016	4.1
ESC_FC2728AA_AS	ESC_BB2792AA	DS0600	Wild Animal	Deer (Cervidae)	Deer (Cervidae)	Deer (Cervidae)	Deer (Cervidae)	Deer	2017	12	10	NA	Europe	United Kingdom	Scotland			NA	NA	NA	FSS - Food Standards Scotland	Escherichia coli	PATH-SAFE project		NA	NA	NA	NA	NA						2022-09-05	2022-09-05	ESC_BB2792AA	Assembled	142	192506	5536992	Escherichia coli / Shigella;100.0%	180	90090	4.1
ESC_FC2729AA_AS	ESC_BB2793AA	DS0603	Wild Animal	Deer (Cervidae)	Deer (Cervidae)	Deer (Cervidae)	Deer (Cervidae)	Deer	2017	12	9	NA	Europe	United Kingdom	Scotland			NA	NA	NA	FSS - Food Standards Scotland	Escherichia coli	PATH-SAFE project		NA	NA	NA	NA	NA						2022-09-05	2022-09-05	ESC_BB2793AA	Assembled	139	141900	5266135	Escherichia coli / Shigella;99.07%	160	69671	4.1
ESC_FC2731AA_AS	ESC_BB2795AA	DS0605	Wild Animal	Deer (Cervidae)	Deer (Cervidae)	Deer (Cervidae)	Deer (Cervidae)	Deer	2017	12	11	NA	Europe	United Kingdom	Scotland			NA	NA	NA	FSS - Food Standards Scotland	Escherichia coli	PATH-SAFE project		NA	NA	NA	NA	NA						2022-09-05	2022-09-05	ESC_BB2795AA	Assembled	187	185588	5034205	Escherichia coli / Shigella;100.0%	100	37122	4.1
ESC_FC2732AA_AS	ESC_BB2796AA	DS0608	Wild Animal	Deer (Cervidae)	Deer (Cervidae)	Deer (Cervidae)	Deer (Cervidae)	Deer	2017	12	11	NA	Europe	United Kingdom	Scotland			NA	NA	NA	FSS - Food Standards Scotland	Escherichia coli	PATH-SAFE project		NA	NA	NA	NA	NA						2022-09-05	2022-09-05	ESC_BB2796AA	Assembled	131	341259	5138059	Escherichia coli / Shigella;98.11%	71	52815	4.1
ESC_FC2733AA_AS	ESC_BB2797AA	DS0624	Wild Animal	Deer (Cervidae)	Deer (Cervidae)	Deer (Cervidae)	Deer (Cervidae)	Deer	2017	12	13	NA	Europe	United Kingdom	Scotland			NA	NA	NA	FSS - Food Standards Scotland	Escherichia coli	PATH-SAFE project		NA	NA	NA	NA	NA						2022-09-05	2022-09-05	ESC_BB2797AA	Assembled	140	289414	5626775	Escherichia coli / Shigella;100.0%	101	17611	4.1
ESC_FC2734AA_AS	ESC_BB2798AA	DS0625	Wild Animal	Deer (Cervidae)	Deer (Cervidae)	Deer (Cervidae)	Deer (Cervidae)	Deer	2017	12	15	NA	Europe	United Kingdom	Scotland			NA	NA	NA	FSS - Food Standards Scotland	Escherichia coli	PATH-SAFE project		NA	NA	NA	NA	NA						2022-09-05	2022-09-05	ESC_BB2798AA	Assembled	118	175353	5376765	Escherichia coli / Shigella;98.06%	162	18785	4.1
ESC_FC2735AA_AS	ESC_BB2799AA	DS0633	Wild Animal	Deer (Cervidae)	Deer (Cervidae)	Deer (Cervidae)	Deer (Cervidae)	Deer	2017	12	15	NA	Europe	United Kingdom	Scotland			NA	NA	NA	FSS - Food Standards Scotland	Escherichia coli	PATH-SAFE project		NA	NA	NA	NA	NA						2022-09-05	2022-09-05	ESC_BB2799AA	Assembled	159	320571	5292327	Escherichia coli / Shigella;100.0%	105	80838	4.1
ESC_FC2736AA_AS	ESC_BB2800AA	DS0635	Wild Animal	Deer (Cervidae)	Deer (Cervidae)	Deer (Cervidae)	Deer (Cervidae)	Deer	2017	12	18	NA	Europe	United Kingdom	Scotland			NA	NA	NA	FSS - Food Standards Scotland	Escherichia coli	PATH-SAFE project		NA	NA	NA	NA	NA						2022-09-05	2022-09-05	ESC_BB2800AA	Assembled	109	227344	5043048	Escherichia coli / Shigella;96.0%	64	17838	4.1
ESC_FC2737AA_AS	ESC_BB2801AA	DS0636	Wild Animal	Deer (Cervidae)	Deer (Cervidae)	Deer (Cervidae)	Deer (Cervidae)	Deer	2017	12	18	NA	Europe	United Kingdom	Scotland			NA	NA	NA	FSS - Food Standards Scotland	Escherichia coli	PATH-SAFE project		NA	NA	NA	NA	NA						2022-09-05	2022-09-05	ESC_BB2801AA	Assembled	127	269280	5254969	Escherichia coli / Shigella;96.16%	69	55349	4.1
ESC_FC2738AA_AS	ESC_BB2802AA	DS0641	Wild Animal	Deer (Cervidae)	Deer (Cervidae)	Deer (Cervidae)	Deer (Cervidae)	Deer	2017	12	15	NA	Europe	United Kingdom	Scotland			NA	NA	NA	FSS - Food Standards Scotland	Escherichia coli	PATH-SAFE project		NA	NA	NA	NA	NA						2022-09-05	2022-09-05	ESC_BB2802AA	Assembled	116	540989	5362256	Escherichia coli / Shigella;91.89%	48	50546	4.1
ESC_FC2739AA_AS	ESC_BB2803AA	DS0648	Wild Animal	Deer (Cervidae)	Deer (Cervidae)	Deer (Cervidae)	Deer (Cervidae)	Deer	2018	1	2	NA	Europe	United Kingdom	Scotland			NA	NA	NA	FSS - Food Standards Scotland	Escherichia coli	PATH-SAFE project		NA	NA	NA	NA	NA						2022-09-05	2022-09-05	ESC_BB2803AA	Assembled	163	246255	5251592	Escherichia coli / Shigella;100.0%	97	14117	4.1
ESC_FC2740AA_AS	ESC_BB2804AA	DS0654	Wild Animal	Deer (Cervidae)	Deer (Cervidae)	Deer (Cervidae)	Deer (Cervidae)	Deer	2018	1	5	NA	Europe	United Kingdom	Scotland			NA	NA	NA	FSS - Food Standards Scotland	Escherichia coli	PATH-SAFE project		NA	NA	NA	NA	NA						2022-09-05	2022-09-05	ESC_BB2804AA	Assembled	170	189038	5224676	Escherichia coli / Shigella;100.0%	120	35015	4.1
ESC_FC2741AA_AS	ESC_BB2805AA	DS0657	Wild Animal	Deer (Cervidae)	Deer (Cervidae)	Deer (Cervidae)	Deer (Cervidae)	Deer	2018	1	7	NA	Europe	United Kingdom	Scotland			NA	NA	NA	FSS - Food Standards Scotland	Escherichia coli	PATH-SAFE project		NA	NA	NA	NA	NA						2022-09-05	2022-09-05	ESC_BB2805AA	Assembled	110	134932	5057020	Escherichia coli / Shigella;97.65%	110	48976	4.1
ESC_FC2742AA_AS	ESC_BB2806AA	DS0662	Wild Animal	Deer (Cervidae)	Deer (Cervidae)	Deer (Cervidae)	Deer (Cervidae)	Deer	2018	1	4	NA	Europe	United Kingdom	Scotland			NA	NA	NA	FSS - Food Standards Scotland	Escherichia coli	PATH-SAFE project		NA	NA	NA	NA	NA						2022-09-05	2022-09-05	ESC_BB2806AA	Assembled	163	391895	5436943	Escherichia coli / Shigella;100.0%	68	29644	4.1
ESC_FC2743AA_AS	ESC_BB2807AA	DS0663	Wild Animal	Deer (Cervidae)	Deer (Cervidae)	Deer (Cervidae)	Deer (Cervidae)	Deer	2017	12	15	NA	Europe	United Kingdom	Scotland			NA	NA	NA	FSS - Food Standards Scotland	Escherichia coli	PATH-SAFE project		NA	NA	NA	NA	NA						2022-09-05	2022-09-05	ESC_BB2807AA	Assembled	153	167474	5517757	Escherichia coli / Shigella;99.07%	152	21248	4.1
ESC_FC2745AA_AS	ESC_BB2809AA	DS0676	Wild Animal	Deer (Cervidae)	Deer (Cervidae)	Deer (Cervidae)	Deer (Cervidae)	Deer	2018	1	9	NA	Europe	United Kingdom	Scotland			NA	NA	NA	FSS - Food Standards Scotland	Escherichia coli	PATH-SAFE project		NA	NA	NA	NA	NA						2022-09-05	2022-09-05	ESC_BB2809AA	Assembled	113	67799	5641247	Escherichia coli / Shigella;94.56%	313	50338	4.1
ESC_FC2746AA_AS	ESC_BB2810AA	DS0677	Wild Animal	Deer (Cervidae)	Deer (Cervidae)	Deer (Cervidae)	Deer (Cervidae)	Deer	2018	1	8	NA	Europe	United Kingdom	Scotland			NA	NA	NA	FSS - Food Standards Scotland	Escherichia coli	PATH-SAFE project		NA	NA	NA	NA	NA						2022-09-05	2022-09-05	ESC_BB2810AA	Assembled	118	161500	5222867	Escherichia coli / Shigella;97.4%	103	12010	4.1
ESC_FC2748AA_AS	ESC_BB2812AA	DS0697	Wild Animal	Deer (Cervidae)	Deer (Cervidae)	Deer (Cervidae)	Deer (Cervidae)	Deer	2018	1	12	NA	Europe	United Kingdom	Scotland			NA	NA	NA	FSS - Food Standards Scotland	Escherichia coli	PATH-SAFE project		NA	NA	NA	NA	NA						2022-09-05	2022-09-05	ESC_BB2812AA	Assembled	140	199252	5402169	Escherichia coli / Shigella;98.57%	97	51244	4.1
ESC_FC2749AA_AS	ESC_BB2813AA	DS0702	Wild Animal	Deer (Cervidae)	Deer (Cervidae)	Deer (Cervidae)	Deer (Cervidae)	Deer	2018	1	14	NA	Europe	United Kingdom	Scotland			NA	NA	NA	FSS - Food Standards Scotland	Escherichia coli	PATH-SAFE project		NA	NA	NA	NA	NA						2022-09-05	2022-09-05	ESC_BB2813AA	Assembled	121	186296	5345800	Escherichia coli / Shigella;98.84%	146	51180	4.1
ESC_FC2750AA_AS	ESC_BB2814AA	DS0703	Wild Animal	Deer (Cervidae)	Deer (Cervidae)	Deer (Cervidae)	Deer (Cervidae)	Deer	2018	1	15	NA	Europe	United Kingdom	Scotland			NA	NA	NA	FSS - Food Standards Scotland	Escherichia coli	PATH-SAFE project		NA	NA	NA	NA	NA						2022-09-05	2022-09-05	ESC_BB2814AA	Assembled	167	190924	5133616	Escherichia coli / Shigella;98.38%	94	34169	4.1
ESC_FC2751AA_AS	ESC_BB2815AA	DS0708	Wild Animal	Deer (Cervidae)	Deer (Cervidae)	Deer (Cervidae)	Deer (Cervidae)	Deer	2018	1	12	NA	Europe	United Kingdom	Scotland			NA	NA	NA	FSS - Food Standards Scotland	Escherichia coli	PATH-SAFE project		NA	NA	NA	NA	NA						2022-09-05	2022-09-05	ESC_BB2815AA	Assembled	147	400986	5100369	Escherichia coli / Shigella;96.0%	58	11453	4.1
ESC_FC2752AA_AS	ESC_BB2816AA	DS0711	Wild Animal	Deer (Cervidae)	Deer (Cervidae)	Deer (Cervidae)	Deer (Cervidae)	Deer	2018	1	15	NA	Europe	United Kingdom	Scotland			NA	NA	NA	FSS - Food Standards Scotland	Escherichia coli	PATH-SAFE project		NA	NA	NA	NA	NA						2022-09-05	2022-09-05	ESC_BB2816AA	Assembled	143	458791	5312162	Escherichia coli / Shigella;100.0%	79	11519	4.1
ESC_FC2753AA_AS	ESC_BB2817AA	DS0718	Wild Animal	Deer (Cervidae)	Deer (Cervidae)	Deer (Cervidae)	Deer (Cervidae)	Deer	2018	1	17	NA	Europe	United Kingdom	Scotland			NA	NA	NA	FSS - Food Standards Scotland	Escherichia coli	PATH-SAFE project		NA	NA	NA	NA	NA						2022-09-05	2022-09-05	ESC_BB2817AA	Assembled	150	192601	5431724	Escherichia coli / Shigella;100.0%	155	68038	4.1
ESC_FC2755AA_AS	ESC_BB2819AA	DS0730	Wild Animal	Deer (Cervidae)	Deer (Cervidae)	Deer (Cervidae)	Deer (Cervidae)	Deer	2018	1	20	NA	Europe	United Kingdom	Scotland			NA	NA	NA	FSS - Food Standards Scotland	Escherichia coli	PATH-SAFE project		NA	NA	NA	NA	NA						2022-09-05	2022-09-05	ESC_BB2819AA	Assembled	63	140831	5531093	Escherichia coli / Shigella;99.29%	211	222312	4.1
ESC_FC2756AA_AS	ESC_BB2820AA	DS0734	Wild Animal	Deer (Cervidae)	Deer (Cervidae)	Deer (Cervidae)	Deer (Cervidae)	Deer	2018	1	23	NA	Europe	United Kingdom	Scotland			NA	NA	NA	FSS - Food Standards Scotland	Escherichia coli	PATH-SAFE project		NA	NA	NA	NA	NA						2022-09-05	2022-09-05	ESC_BB2820AA	Assembled	141	166856	5276679	Escherichia coli / Shigella;97.9%	151	18408	4.1
ESC_FC2757AA_AS	ESC_BB2821AA	DS0737	Wild Animal	Deer (Cervidae)	Deer (Cervidae)	Deer (Cervidae)	Deer (Cervidae)	Deer	2018	1	25	NA	Europe	United Kingdom	Scotland			NA	NA	NA	FSS - Food Standards Scotland	Escherichia coli	PATH-SAFE project		NA	NA	NA	NA	NA						2022-09-05	2022-09-05	ESC_BB2821AA	Assembled	148	166747	5527100	Escherichia coli / Shigella;99.21%	240	88641	4.1
ESC_FC2758AA_AS	ESC_BB2822AA	DS0738	Wild Animal	Deer (Cervidae)	Deer (Cervidae)	Deer (Cervidae)	Deer (Cervidae)	Deer	2018	1	23	NA	Europe	United Kingdom	Scotland			NA	NA	NA	FSS - Food Standards Scotland	Escherichia coli	PATH-SAFE project		NA	NA	NA	NA	NA						2022-09-05	2022-09-05	ESC_BB2822AA	Assembled	127	195342	5457345	Escherichia coli / Shigella;100.0%	208	63541	4.1
ESC_FC2759AA_AS	ESC_BB2823AA	DS0742	Wild Animal	Deer (Cervidae)	Deer (Cervidae)	Deer (Cervidae)	Deer (Cervidae)	Deer	2018	1	22	NA	Europe	United Kingdom	Scotland			NA	NA	NA	FSS - Food Standards Scotland	Escherichia coli	PATH-SAFE project		NA	NA	NA	NA	NA						2022-09-05	2022-09-05	ESC_BB2823AA	Assembled	117	553531	5410725	Escherichia coli / Shigella;97.56%	68	152341	4.1
ESC_FC2760AA_AS	ESC_BB2824AA	DS0744	Wild Animal	Deer (Cervidae)	Deer (Cervidae)	Deer (Cervidae)	Deer (Cervidae)	Deer	2018	1	24	NA	Europe	United Kingdom	Scotland			NA	NA	NA	FSS - Food Standards Scotland	Escherichia coli	PATH-SAFE project		NA	NA	NA	NA	NA						2022-09-05	2022-09-05	ESC_BB2824AA	Assembled	132	635733	5138487	Escherichia coli / Shigella;100.0%	51	20527	4.1
ESC_FC2762AA_AS	ESC_BB2826AA	DS0756	Wild Animal	Deer (Cervidae)	Deer (Cervidae)	Deer (Cervidae)	Deer (Cervidae)	Deer	2018	1	20	NA	Europe	United Kingdom	Scotland			NA	NA	NA	FSS - Food Standards Scotland	Escherichia coli	PATH-SAFE project		NA	NA	NA	NA	NA						2022-09-05	2022-09-05	ESC_BB2826AA	Assembled	148	359579	5237029	Escherichia coli / Shigella;98.22%	84	16779	4.1
ESC_FC2763AA_AS	ESC_BB2827AA	DS0774	Wild Animal	Deer (Cervidae)	Deer (Cervidae)	Deer (Cervidae)	Deer (Cervidae)	Deer	2018	1	30	NA	Europe	United Kingdom	Scotland			NA	NA	NA	FSS - Food Standards Scotland	Escherichia coli	PATH-SAFE project		NA	NA	NA	NA	NA						2022-09-05	2022-09-05	ESC_BB2827AA	Assembled	186	140831	5349512	Escherichia coli / Shigella;98.3%	161	85032	4.1
ESC_FC2765AA_AS	ESC_BB2829AA	DS0788	Wild Animal	Deer (Cervidae)	Deer (Cervidae)	Deer (Cervidae)	Deer (Cervidae)	Deer	2018	2	1	NA	Europe	United Kingdom	Scotland			NA	NA	NA	FSS - Food Standards Scotland	Escherichia coli	PATH-SAFE project		NA	NA	NA	NA	NA						2022-09-05	2022-09-05	ESC_BB2829AA	Assembled	158	328392	5281106	Escherichia coli / Shigella;98.61%	109	53979	4.1
ESC_FC2766AA_AS	ESC_BB2830AA	DS0790	Wild Animal	Deer (Cervidae)	Deer (Cervidae)	Deer (Cervidae)	Deer (Cervidae)	Deer	2018	2	1	NA	Europe	United Kingdom	Scotland			NA	NA	NA	FSS - Food Standards Scotland	Escherichia coli	PATH-SAFE project		NA	NA	NA	NA	NA						2022-09-05	2022-09-05	ESC_BB2830AA	Assembled	84	133533	5590884	Escherichia coli / Shigella;99.13%	174	64474	4.1
ESC_FC2767AA_AS	ESC_BB2831AA	DS0797	Wild Animal	Deer (Cervidae)	Deer (Cervidae)	Deer (Cervidae)	Deer (Cervidae)	Deer	2018	1	26	NA	Europe	United Kingdom	Scotland			NA	NA	NA	FSS - Food Standards Scotland	Escherichia coli	PATH-SAFE project		NA	NA	NA	NA	NA						2022-09-05	2022-09-05	ESC_BB2831AA	Assembled	190	280946	4969171	Escherichia coli / Shigella;96.36%	70	12796	4.1
ESC_FC2768AA_AS	ESC_BB2832AA	DS0798	Wild Animal	Deer (Cervidae)	Deer (Cervidae)	Deer (Cervidae)	Deer (Cervidae)	Deer	2018	1	31	NA	Europe	United Kingdom	Scotland			NA	NA	NA	FSS - Food Standards Scotland	Escherichia coli	PATH-SAFE project		NA	NA	NA	NA	NA						2022-09-05	2022-09-05	ESC_BB2832AA	Assembled	164	187860	5288888	Escherichia coli / Shigella;100.0%	108	59397	4.1
ESC_FC2769AA_AS	ESC_BB2833AA	DS0800	Wild Animal	Deer (Cervidae)	Deer (Cervidae)	Deer (Cervidae)	Deer (Cervidae)	Deer	2018	2	1	NA	Europe	United Kingdom	Scotland			NA	NA	NA	FSS - Food Standards Scotland	Escherichia coli	PATH-SAFE project		NA	NA	NA	NA	NA						2022-09-05	2022-09-05	ESC_BB2833AA	Assembled	129	192829	5458964	Escherichia coli / Shigella;99.15%	187	65370	4.1
ESC_FC2770AA_AS	ESC_BB2834AA	DS0801	Wild Animal	Deer (Cervidae)	Deer (Cervidae)	Deer (Cervidae)	Deer (Cervidae)	Deer	2018	2	5	NA	Europe	United Kingdom	Scotland			NA	NA	NA	FSS - Food Standards Scotland	Escherichia coli	PATH-SAFE project		NA	NA	NA	NA	NA						2022-09-05	2022-09-05	ESC_BB2834AA	Assembled	102	228591	5069889	Escherichia coli / Shigella;97.73%	56	9399	4.1
ESC_FC2771AA_AS	ESC_BB2835AA	DS0807	Wild Animal	Deer (Cervidae)	Deer (Cervidae)	Deer (Cervidae)	Deer (Cervidae)	Deer	2018	2	2	NA	Europe	United Kingdom	Scotland			NA	NA	NA	FSS - Food Standards Scotland	Escherichia coli	PATH-SAFE project		NA	NA	NA	NA	NA						2022-09-05	2022-09-05	ESC_BB2835AA	Assembled	121	318090	5235986	Escherichia coli / Shigella;95.34%	63	15174	4.1
ESC_FC2772AA_AS	ESC_BB2836AA	DS0815	Wild Animal	Deer (Cervidae)	Deer (Cervidae)	Deer (Cervidae)	Deer (Cervidae)	Deer	2018	2	6	NA	Europe	United Kingdom	Scotland			NA	NA	NA	FSS - Food Standards Scotland	Escherichia coli	PATH-SAFE project		NA	NA	NA	NA	NA						2022-09-05	2022-09-05	ESC_BB2836AA	Assembled	97	172305	5407930	Escherichia coli / Shigella;99.12%	191	77331	4.1
ESC_FC2773AA_AS	ESC_BB2837AA	DS0819	Wild Animal	Deer (Cervidae)	Deer (Cervidae)	Deer (Cervidae)	Deer (Cervidae)	Deer	2018	2	3	NA	Europe	United Kingdom	Scotland			NA	NA	NA	FSS - Food Standards Scotland	Escherichia coli	PATH-SAFE project		NA	NA	NA	NA	NA						2022-09-05	2022-09-05	ESC_BB2837AA	Assembled	83	163762	5458617	Escherichia coli / Shigella;98.98%	150	55163	4.1
ESC_FC2774AA_AS	ESC_BB2838AA	DS0829	Wild Animal	Deer (Cervidae)	Deer (Cervidae)	Deer (Cervidae)	Deer (Cervidae)	Deer	2018	2	7	NA	Europe	United Kingdom	Scotland			NA	NA	NA	FSS - Food Standards Scotland	Escherichia coli	PATH-SAFE project		NA	NA	NA	NA	NA						2022-09-05	2022-09-05	ESC_BB2838AA	Assembled	152	191743	4902048	Escherichia coli / Shigella;98.53%	90	19649	4.1
ESC_FC2775AA_AS	ESC_BB2839AA	DS0837	Wild Animal	Deer (Cervidae)	Deer (Cervidae)	Deer (Cervidae)	Deer (Cervidae)	Deer	2018	2	8	NA	Europe	United Kingdom	Scotland			NA	NA	NA	FSS - Food Standards Scotland	Escherichia coli	PATH-SAFE project		NA	NA	NA	NA	NA						2022-09-05	2022-09-05	ESC_BB2839AA	Assembled	149	312303	5362030	Escherichia coli / Shigella;97.88%	66	9388	4.1
ESC_FC2776AA_AS	ESC_BB2840AA	DS0839	Wild Animal	Deer (Cervidae)	Deer (Cervidae)	Deer (Cervidae)	Deer (Cervidae)	Deer	2018	2	7	NA	Europe	United Kingdom	Scotland			NA	NA	NA	FSS - Food Standards Scotland	Escherichia coli	PATH-SAFE project		NA	NA	NA	NA	NA						2022-09-05	2022-09-05	ESC_BB2840AA	Assembled	106	161152	5235587	Escherichia coli / Shigella;96.88%	71	149481	4.1
ESC_FC2777AA_AS	ESC_BB2841AA	DS0853	Wild Animal	Deer (Cervidae)	Deer (Cervidae)	Deer (Cervidae)	Deer (Cervidae)	Deer	2018	2	12	NA	Europe	United Kingdom	Scotland			NA	NA	NA	FSS - Food Standards Scotland	Escherichia coli	PATH-SAFE project		NA	NA	NA	NA	NA						2022-09-05	2022-09-05	ESC_BB2841AA	Assembled	49	262953	5338017	Escherichia coli / Shigella;98.59%	103	24353	4.1
ESC_FC2778AA_AS	ESC_BB2842AA	DS0856	Wild Animal	Deer (Cervidae)	Deer (Cervidae)	Deer (Cervidae)	Deer (Cervidae)	Deer	2018	2	10	NA	Europe	United Kingdom	Scotland			NA	NA	NA	FSS - Food Standards Scotland	Escherichia coli	PATH-SAFE project		NA	NA	NA	NA	NA						2022-09-05	2022-09-05	ESC_BB2842AA	Assembled	149	569369	5258106	Escherichia coli / Shigella;96.0%	36	6425	4.1
ESC_FC2779AA_AS	ESC_BB2843AA	DS0857	Wild Animal	Deer (Cervidae)	Deer (Cervidae)	Deer (Cervidae)	Deer (Cervidae)	Deer	2018	2	11	NA	Europe	United Kingdom	Scotland			NA	NA	NA	FSS - Food Standards Scotland	Escherichia coli	PATH-SAFE project		NA	NA	NA	NA	NA						2022-09-05	2022-09-05	ESC_BB2843AA	Assembled	119	371942	5302914	Escherichia coli / Shigella;98.11%	85	21798	4.1
ESC_FC2780AA_AS	ESC_BB2844AA	DS0860	Wild Animal	Deer (Cervidae)	Deer (Cervidae)	Deer (Cervidae)	Deer (Cervidae)	Deer	2018	2	13	NA	Europe	United Kingdom	Scotland			NA	NA	NA	FSS - Food Standards Scotland	Escherichia coli	PATH-SAFE project		NA	NA	NA	NA	NA						2022-09-05	2022-09-05	ESC_BB2844AA	Assembled	150	438602	5371973	Escherichia coli / Shigella;100.0%	100	11388	4.1
ESC_FC2782AA_AS	ESC_BB2846AA	DS0881	Wild Animal	Deer (Cervidae)	Deer (Cervidae)	Deer (Cervidae)	Deer (Cervidae)	Deer	2018	2	22	NA	Europe	United Kingdom	Scotland			NA	NA	NA	FSS - Food Standards Scotland	Escherichia coli	PATH-SAFE project		NA	NA	NA	NA	NA						2022-09-05	2022-09-05	ESC_BB2846AA	Assembled	81	228531	5506463	Escherichia coli / Shigella;96.63%	122	27716	4.1
ESC_FC2783AA_AS	ESC_BB2847AA	DS0882	Wild Animal	Deer (Cervidae)	Deer (Cervidae)	Deer (Cervidae)	Deer (Cervidae)	Deer	2018	2	22	NA	Europe	United Kingdom	Scotland			NA	NA	NA	FSS - Food Standards Scotland	Escherichia coli	PATH-SAFE project		NA	NA	NA	NA	NA						2022-09-05	2022-09-05	ESC_BB2847AA	Assembled	126	195111	5024708	Escherichia coli / Shigella;98.41%	97	46069	4.1
ESC_FC2784AA_AS	ESC_BB2848AA	DS0886	Wild Animal	Deer (Cervidae)	Deer (Cervidae)	Deer (Cervidae)	Deer (Cervidae)	Deer	2018	2	25	NA	Europe	United Kingdom	Scotland			NA	NA	NA	FSS - Food Standards Scotland	Escherichia coli	PATH-SAFE project		NA	NA	NA	NA	NA						2022-09-05	2022-09-05	ESC_BB2848AA	Assembled	119	321408	5609846	Escherichia coli / Shigella;98.68%	238	51906	4.1
ESC_FC2786AA_AS	ESC_BB2850AA	DS0908	Wild Animal	Deer (Cervidae)	Deer (Cervidae)	Deer (Cervidae)	Deer (Cervidae)	Deer	2018	2	19	NA	Europe	United Kingdom	Scotland			NA	NA	NA	FSS - Food Standards Scotland	Escherichia coli	PATH-SAFE project		NA	NA	NA	NA	NA						2022-09-05	2022-09-05	ESC_BB2850AA	Assembled	132	242326	5131904	Escherichia coli / Shigella;97.18%	90	29340	4.1
ESC_FC2787AA_AS	ESC_BB2851AA	DS0913	Wild Animal	Deer (Cervidae)	Deer (Cervidae)	Deer (Cervidae)	Deer (Cervidae)	Deer	2018	2	20	NA	Europe	United Kingdom	Scotland			NA	NA	NA	FSS - Food Standards Scotland	Escherichia coli	PATH-SAFE project		NA	NA	NA	NA	NA						2022-09-05	2022-09-05	ESC_BB2851AA	Assembled	188	167001	5147365	Escherichia coli / Shigella;98.63%	103	22792	4.1
ESC_FC2788AA_AS	ESC_BB2852AA	DS0914	Wild Animal	Deer (Cervidae)	Deer (Cervidae)	Deer (Cervidae)	Deer (Cervidae)	Deer	2018	2	15	NA	Europe	United Kingdom	Scotland			NA	NA	NA	FSS - Food Standards Scotland	Escherichia coli	PATH-SAFE project		NA	NA	NA	NA	NA						2022-09-05	2022-09-05	ESC_BB2852AA	Assembled	166	127163	5202854	Escherichia coli / Shigella;98.88%	115	57522	4.1
ESC_FC2789AA_AS	ESC_BB2853AA	DS0927	Wild Animal	Deer (Cervidae)	Deer (Cervidae)	Deer (Cervidae)	Deer (Cervidae)	Deer	2018	3	8	NA	Europe	United Kingdom	Scotland			NA	NA	NA	FSS - Food Standards Scotland	Escherichia coli	PATH-SAFE project		NA	NA	NA	NA	NA						2022-09-05	2022-09-05	ESC_BB2853AA	Assembled	142	231240	5576735	Escherichia coli / Shigella;98.1%	166	34653	4.1
ESC_FC2790AA_AS	ESC_BB2854AA	DS0937	Wild Animal	Deer (Cervidae)	Deer (Cervidae)	Deer (Cervidae)	Deer (Cervidae)	Deer	2018	3	5	NA	Europe	United Kingdom	Scotland			NA	NA	NA	FSS - Food Standards Scotland	Escherichia coli	PATH-SAFE project		NA	NA	NA	NA	NA						2022-09-05	2022-09-05	ESC_BB2854AA	Assembled	82	269819	4980722	Escherichia coli / Shigella;100.0%	75	13564	4.1
ESC_FC2791AA_AS	ESC_BB2855AA	DS0939	Wild Animal	Deer (Cervidae)	Deer (Cervidae)	Deer (Cervidae)	Deer (Cervidae)	Deer	2018	2	22	NA	Europe	United Kingdom	Scotland			NA	NA	NA	FSS - Food Standards Scotland	Escherichia coli	PATH-SAFE project		NA	NA	NA	NA	NA						2022-09-05	2022-09-05	ESC_BB2855AA	Assembled	179	133757	5311097	Escherichia coli / Shigella;99.31%	229	160264	4.1
ESC_FC2792AA_AS	ESC_BB2856AA	DS0940	Wild Animal	Deer (Cervidae)	Deer (Cervidae)	Deer (Cervidae)	Deer (Cervidae)	Deer	2018	3	8	NA	Europe	United Kingdom	Scotland			NA	NA	NA	FSS - Food Standards Scotland	Escherichia coli	PATH-SAFE project		NA	NA	NA	NA	NA						2022-09-05	2022-09-05	ESC_BB2856AA	Assembled	170	185948	5455708	Escherichia coli / Shigella;98.4%	182	142451	4.1
ESC_FC2793AA_AS	ESC_BB2857AA	DS0941	Wild Animal	Deer (Cervidae)	Deer (Cervidae)	Deer (Cervidae)	Deer (Cervidae)	Deer	2018	3	8	NA	Europe	United Kingdom	Scotland			NA	NA	NA	FSS - Food Standards Scotland	Escherichia coli	PATH-SAFE project		NA	NA	NA	NA	NA						2022-09-05	2022-09-05	ESC_BB2857AA	Assembled	93	214415	4920401	Escherichia coli / Shigella;96.55%	85	3321	4.1
ESC_FC2794AA_AS	ESC_BB2858AA	DS0957	Wild Animal	Deer (Cervidae)	Deer (Cervidae)	Deer (Cervidae)	Deer (Cervidae)	Deer	2018	3	16	NA	Europe	United Kingdom	Scotland			NA	NA	NA	FSS - Food Standards Scotland	Escherichia coli	PATH-SAFE project		NA	NA	NA	NA	NA						2022-09-05	2022-09-05	ESC_BB2858AA	Assembled	131	547025	4923253	Escherichia coli / Shigella;100.0%	32	15113	4.1
ESC_FC2795AA_AS	ESC_BB2859AA	DS0964	Wild Animal	Deer (Cervidae)	Deer (Cervidae)	Deer (Cervidae)	Deer (Cervidae)	Deer	2018	3	15	NA	Europe	United Kingdom	Scotland			NA	NA	NA	FSS - Food Standards Scotland	Escherichia coli	PATH-SAFE project		NA	NA	NA	NA	NA						2022-09-05	2022-09-05	ESC_BB2859AA	Assembled	133	195343	5588281	Escherichia coli / Shigella;97.84%	173	61394	4.1
ESC_FC2796AA_AS	ESC_BB2860AA	DS0973	Wild Animal	Deer (Cervidae)	Deer (Cervidae)	Deer (Cervidae)	Deer (Cervidae)	Deer	2018	3	14	NA	Europe	United Kingdom	Scotland			NA	NA	NA	FSS - Food Standards Scotland	Escherichia coli	PATH-SAFE project		NA	NA	NA	NA	NA						2022-09-05	2022-09-05	ESC_BB2860AA	Assembled	115	367385	5119008	Escherichia coli / Shigella;94.44%	120	79432	4.1
ESC_FC2797AA_AS	ESC_BB2861AA	DS0978	Wild Animal	Deer (Cervidae)	Deer (Cervidae)	Deer (Cervidae)	Deer (Cervidae)	Deer	2018	3	14	NA	Europe	United Kingdom	Scotland			NA	NA	NA	FSS - Food Standards Scotland	Escherichia coli	PATH-SAFE project		NA	NA	NA	NA	NA						2022-09-05	2022-09-05	ESC_BB2861AA	Assembled	110	489769	5308403	Escherichia coli / Shigella;96.73%	98	16849	4.1
ESC_FC2798AA_AS	ESC_BB2862AA	DS0981	Wild Animal	Deer (Cervidae)	Deer (Cervidae)	Deer (Cervidae)	Deer (Cervidae)	Deer	2018	3	15	NA	Europe	United Kingdom	Scotland			NA	NA	NA	FSS - Food Standards Scotland	Escherichia coli	PATH-SAFE project		NA	NA	NA	NA	NA						2022-09-05	2022-09-05	ESC_BB2862AA	Assembled	109	291517	5276932	Escherichia coli / Shigella;97.62%	47	13129	4.1
ESC_FC2799AA_AS	ESC_BB2863AA	DS0983	Wild Animal	Deer (Cervidae)	Deer (Cervidae)	Deer (Cervidae)	Deer (Cervidae)	Deer	2018	3	15	NA	Europe	United Kingdom	Scotland			NA	NA	NA	FSS - Food Standards Scotland	Escherichia coli	PATH-SAFE project		NA	NA	NA	NA	NA						2022-09-05	2022-09-05	ESC_BB2863AA	Assembled	103	242164	5118423	Escherichia coli / Shigella;98.25%	107	17623	4.1
ESC_FC2800AA_AS	ESC_BB2864AA	DS0991	Wild Animal	Deer (Cervidae)	Deer (Cervidae)	Deer (Cervidae)	Deer (Cervidae)	Deer	2018	3	22	NA	Europe	United Kingdom	Scotland			NA	NA	NA	FSS - Food Standards Scotland	Escherichia coli	PATH-SAFE project		NA	NA	NA	NA	NA						2022-09-05	2022-09-05	ESC_BB2864AA	Assembled	87	163191	5414263	Escherichia coli / Shigella;100.0%	215	60821	4.1
ESC_FC2801AA_AS	ESC_BB2865AA	DS0994	Wild Animal	Deer (Cervidae)	Deer (Cervidae)	Deer (Cervidae)	Deer (Cervidae)	Deer	2018	3	21	NA	Europe	United Kingdom	Scotland			NA	NA	NA	FSS - Food Standards Scotland	Escherichia coli	PATH-SAFE project		NA	NA	NA	NA	NA						2022-09-05	2022-09-05	ESC_BB2865AA	Assembled	112	188744	5558956	Escherichia coli / Shigella;100.0%	254	88219	4.1
ESC_FC2802AA_AS	ESC_BB2866AA	DS0998	Wild Animal	Deer (Cervidae)	Deer (Cervidae)	Deer (Cervidae)	Deer (Cervidae)	Deer	2018	3	22	NA	Europe	United Kingdom	Scotland			NA	NA	NA	FSS - Food Standards Scotland	Escherichia coli	PATH-SAFE project		NA	NA	NA	NA	NA						2022-09-05	2022-09-05	ESC_BB2866AA	Assembled	133	195955	5238117	Escherichia coli / Shigella;100.0%	90	32292	4.1
ESC_FC2803AA_AS	ESC_BB2867AA	DS0999	Wild Animal	Deer (Cervidae)	Deer (Cervidae)	Deer (Cervidae)	Deer (Cervidae)	Deer	2018	3	22	NA	Europe	United Kingdom	Scotland			NA	NA	NA	FSS - Food Standards Scotland	Escherichia coli	PATH-SAFE project		NA	NA	NA	NA	NA						2022-09-05	2022-09-05	ESC_BB2867AA	Assembled	151	108613	5498075	Escherichia coli / Shigella;100.0%	231	111098	4.1
ESC_FC2804AA_AS	ESC_BB2868AA	DS1000	Wild Animal	Deer (Cervidae)	Deer (Cervidae)	Deer (Cervidae)	Deer (Cervidae)	Deer	2018	3	26	NA	Europe	United Kingdom	Scotland			NA	NA	NA	FSS - Food Standards Scotland	Escherichia coli	PATH-SAFE project		NA	NA	NA	NA	NA						2022-09-05	2022-09-05	ESC_BB2868AA	Assembled	77	178467	5347849	Escherichia coli / Shigella;100.0%	120	9455	4.1
ESC_FC2805AA_AS	ESC_BB2869AA	DS1002	Wild Animal	Deer (Cervidae)	Deer (Cervidae)	Deer (Cervidae)	Deer (Cervidae)	Deer	2018	3	27	NA	Europe	United Kingdom	Scotland			NA	NA	NA	FSS - Food Standards Scotland	Escherichia coli	PATH-SAFE project		NA	NA	NA	NA	NA						2022-09-05	2022-09-05	ESC_BB2869AA	Assembled	159	338253	5236565	Escherichia coli / Shigella;95.88%	111	31338	4.1
ESC_FC2807AA_AS	ESC_BB2871AA	DS1010	Wild Animal	Deer (Cervidae)	Deer (Cervidae)	Deer (Cervidae)	Deer (Cervidae)	Deer	2018	4	12	NA	Europe	United Kingdom	Scotland			NA	NA	NA	FSS - Food Standards Scotland	Escherichia coli	PATH-SAFE project		NA	NA	NA	NA	NA						2022-09-05	2022-09-05	ESC_BB2871AA	Assembled	134	303233	5066433	Escherichia coli / Shigella;100.0%	78	14562	4.1
ESC_FC2808AA_AS	ESC_BB2872AA	DS1015	Wild Animal	Deer (Cervidae)	Deer (Cervidae)	Deer (Cervidae)	Deer (Cervidae)	Deer	2018	4	15	NA	Europe	United Kingdom	Scotland			NA	NA	NA	FSS - Food Standards Scotland	Escherichia coli	PATH-SAFE project		NA	NA	NA	NA	NA						2022-09-05	2022-09-05	ESC_BB2872AA	Assembled	116	267915	5481794	Escherichia coli / Shigella;98.53%	112	53905	4.1
ESC_FC2809AA_AS	ESC_BB2873AA	DS1021	Wild Animal	Deer (Cervidae)	Deer (Cervidae)	Deer (Cervidae)	Deer (Cervidae)	Deer	2018	4	22	NA	Europe	United Kingdom	Scotland			NA	NA	NA	FSS - Food Standards Scotland	Escherichia coli	PATH-SAFE project		NA	NA	NA	NA	NA						2022-09-05	2022-09-05	ESC_BB2873AA	Assembled	143	164469	5675261	Escherichia coli / Shigella;99.34%	264	135097	4.1
ESC_FC2810AA_AS	ESC_BB2874AA	DS1026	Wild Animal	Deer (Cervidae)	Deer (Cervidae)	Deer (Cervidae)	Deer (Cervidae)	Deer	2018	4	24	NA	Europe	United Kingdom	Scotland			NA	NA	NA	FSS - Food Standards Scotland	Escherichia coli	PATH-SAFE project		NA	NA	NA	NA	NA						2022-09-05	2022-09-05	ESC_BB2874AA	Assembled	146	164117	5318859	Escherichia coli / Shigella;98.92%	129	41183	4.1
ESC_FC2811AA_AS	ESC_BB2875AA	DS0076	Wild Animal	Deer (Cervidae)	Deer (Cervidae)	Deer (Cervidae)	Deer (Cervidae)	Deer	2017	9	15	NA	Europe	United Kingdom	Scotland			NA	NA	NA	FSS - Food Standards Scotland	Escherichia coli	PATH-SAFE project		NA	NA	NA	NA	NA						2022-09-05	2022-09-05	ESC_BB2875AA	Assembled	173	195342	5413249	Escherichia coli / Shigella;100.0%	215	73835	4.1
ESC_FC2812AA_AS	ESC_BB2876AA	DS1027	Wild Animal	Deer (Cervidae)	Deer (Cervidae)	Deer (Cervidae)	Deer (Cervidae)	Deer	2018	4	28	NA	Europe	United Kingdom	Scotland			NA	NA	NA	FSS - Food Standards Scotland	Escherichia coli	PATH-SAFE project		NA	NA	NA	NA	NA						2022-09-05	2022-09-05	ESC_BB2876AA	Assembled	115	446859	5293794	Escherichia coli / Shigella;100.0%	71	17109	4.1
ESC_FC2813AA_AS	ESC_BB2877AA	DS1032	Wild Animal	Deer (Cervidae)	Deer (Cervidae)	Deer (Cervidae)	Deer (Cervidae)	Deer	2018	5	8	NA	Europe	United Kingdom	Scotland			NA	NA	NA	FSS - Food Standards Scotland	Escherichia coli	PATH-SAFE project		NA	NA	NA	NA	NA						2022-09-05	2022-09-05	ESC_BB2877AA	Assembled	160	325867	5503277	Escherichia coli / Shigella;100.0%	164	38740	4.1
ESC_FC2814AA_AS	ESC_BB2878AA	DS1035	Wild Animal	Deer (Cervidae)	Deer (Cervidae)	Deer (Cervidae)	Deer (Cervidae)	Deer	2018	5	10	NA	Europe	United Kingdom	Scotland			NA	NA	NA	FSS - Food Standards Scotland	Escherichia coli	PATH-SAFE project		NA	NA	NA	NA	NA						2022-09-05	2022-09-05	ESC_BB2878AA	Assembled	114	123359	5174171	Escherichia coli / Shigella;100.0%	106	12344	4.1
ESC_FC2816AA_AS	ESC_BB2880AA	DS1039	Wild Animal	Deer (Cervidae)	Deer (Cervidae)	Deer (Cervidae)	Deer (Cervidae)	Deer	2018	5	8	NA	Europe	United Kingdom	Scotland			NA	NA	NA	FSS - Food Standards Scotland	Escherichia coli	PATH-SAFE project		NA	NA	NA	NA	NA						2022-09-05	2022-09-05	ESC_BB2880AA	Assembled	91	90632	5553573	Escherichia coli / Shigella;99.42%	296	139799	4.1
ESC_FC2817AA_AS	ESC_BB2881AA	DS1041	Wild Animal	Deer (Cervidae)	Deer (Cervidae)	Deer (Cervidae)	Deer (Cervidae)	Deer	2018	5	15	NA	Europe	United Kingdom	Scotland			NA	NA	NA	FSS - Food Standards Scotland	Escherichia coli	PATH-SAFE project		NA	NA	NA	NA	NA						2022-09-05	2022-09-05	ESC_BB2881AA	Assembled	102	410577	5397826	Escherichia coli / Shigella;100.0%	105	19561	4.1
ESC_FC2818AA_AS	ESC_BB2882AA	DS1055	Wild Animal	Deer (Cervidae)	Deer (Cervidae)	Deer (Cervidae)	Deer (Cervidae)	Deer	2018	5	27	NA	Europe	United Kingdom	Scotland			NA	NA	NA	FSS - Food Standards Scotland	Escherichia coli	PATH-SAFE project		NA	NA	NA	NA	NA						2022-09-05	2022-09-05	ESC_BB2882AA	Assembled	114	255318	5361009	Escherichia coli / Shigella;93.84%	101	93724	4.1
ESC_FC2820AA_AS	ESC_BB2884AA	DS1058	Wild Animal	Deer (Cervidae)	Deer (Cervidae)	Deer (Cervidae)	Deer (Cervidae)	Deer	2018	5	24	NA	Europe	United Kingdom	Scotland			NA	NA	NA	FSS - Food Standards Scotland	Escherichia coli	PATH-SAFE project		NA	NA	NA	NA	NA						2022-09-05	2022-09-05	ESC_BB2884AA	Assembled	148	438318	5399019	Escherichia coli / Shigella;98.04%	79	38284	4.1
ESC_FC2821AA_AS	ESC_BB2885AA	DS1061	Wild Animal	Deer (Cervidae)	Deer (Cervidae)	Deer (Cervidae)	Deer (Cervidae)	Deer	2018	5	31	NA	Europe	United Kingdom	Scotland			NA	NA	NA	FSS - Food Standards Scotland	Escherichia coli	PATH-SAFE project		NA	NA	NA	NA	NA						2022-09-05	2022-09-05	ESC_BB2885AA	Assembled	104	207958	5804709	Escherichia coli / Shigella;99.35%	238	144025	4.1
ESC_FC2824AA_AS	ESC_BB2888AA	DS1089	Wild Animal	Deer (Cervidae)	Deer (Cervidae)	Deer (Cervidae)	Deer (Cervidae)	Deer	2018	6	19	NA	Europe	United Kingdom	Scotland			NA	NA	NA	FSS - Food Standards Scotland	Escherichia coli	PATH-SAFE project		NA	NA	NA	NA	NA						2022-09-05	2022-09-05	ESC_BB2888AA	Assembled	167	210829	4866984	Escherichia coli / Shigella;96.55%	80	16540	4.1
ESC_FC2825AA_AS	ESC_BB2889AA	DS0868	Wild Animal	Deer (Cervidae)	Deer (Cervidae)	Deer (Cervidae)	Deer (Cervidae)	Deer	2018	2	14	NA	Europe	United Kingdom	Scotland			NA	NA	NA	FSS - Food Standards Scotland	Escherichia coli	PATH-SAFE project		NA	NA	NA	NA	NA						2022-09-05	2022-09-05	ESC_BB2889AA	Assembled	191	118132	5133949	Escherichia coli / Shigella;97.13%	171	73436	4.1
ESC_FC2826AA_AS	ESC_BB2890AA	DS0997	Wild Animal	Deer (Cervidae)	Deer (Cervidae)	Deer (Cervidae)	Deer (Cervidae)	Deer	2018	3	24	NA	Europe	United Kingdom	Scotland			NA	NA	NA	FSS - Food Standards Scotland	Escherichia coli	PATH-SAFE project		NA	NA	NA	NA	NA						2022-09-05	2022-09-05	ESC_BB2890AA	Assembled	181	133329	5547981	Escherichia coli / Shigella;99.24%	204	64544	4.1
ESC_FC2827AA_AS	ESC_BB2891AA	20180383	Livestock	Ovine/Goat (Caprinae)	Ovine/Goat (Caprinae)	Ovine/Goat (Caprinae)	Ovine/Goat (Caprinae)	Sheep	2017	10	3	NA	Europe	United Kingdom	Scotland			NA	NA	NA	FSS - Food Standards Scotland	Escherichia coli	PATH-SAFE project		NA	NA	NA	NA	NA						2022-09-05	2022-09-05	ESC_BB2891AA	Assembled	255	191308	4834784	Escherichia coli / Shigella;100.0%	65	13043	4.1
ESC_FC2828AA_AS	ESC_BB2892AA	20180390	Livestock	Ovine/Goat (Caprinae)	Ovine/Goat (Caprinae)	Ovine/Goat (Caprinae)	Ovine/Goat (Caprinae)	Sheep	2017	10	3	NA	Europe	United Kingdom	Scotland			NA	NA	NA	FSS - Food Standards Scotland	Escherichia coli	PATH-SAFE project		NA	NA	NA	NA	NA						2022-09-05	2022-09-05	ESC_BB2892AA	Assembled	218	165722	5235689	Escherichia coli / Shigella;97.67%	130	47062	4.1
ESC_FC2829AA_AS	ESC_BB2893AA	20180397	Livestock	Ovine/Goat (Caprinae)	Ovine/Goat (Caprinae)	Ovine/Goat (Caprinae)	Ovine/Goat (Caprinae)	Sheep	2017	10	3	NA	Europe	United Kingdom	Scotland			NA	NA	NA	FSS - Food Standards Scotland	Escherichia coli	PATH-SAFE project		NA	NA	NA	NA	NA						2022-09-05	2022-09-05	ESC_BB2893AA	Assembled	284	131680	5143470	Escherichia coli / Shigella;98.7%	110	78685	4.1
ESC_FC2830AA_AS	ESC_BB2894AA	20180404	Livestock	Ovine/Goat (Caprinae)	Ovine/Goat (Caprinae)	Ovine/Goat (Caprinae)	Ovine/Goat (Caprinae)	Sheep	2017	10	3	NA	Europe	United Kingdom	Scotland			NA	NA	NA	FSS - Food Standards Scotland	Escherichia coli	PATH-SAFE project		NA	NA	NA	NA	NA						2022-09-05	2022-09-05	ESC_BB2894AA	Assembled	169	193452	5032370	Escherichia coli / Shigella;100.0%	81	23852	4.1
ESC_FC2831AA_AS	ESC_BB2895AA	20180411	Livestock	Ovine/Goat (Caprinae)	Ovine/Goat (Caprinae)	Ovine/Goat (Caprinae)	Ovine/Goat (Caprinae)	Sheep	2017	11	27	NA	Europe	United Kingdom	Scotland			NA	NA	NA	FSS - Food Standards Scotland	Escherichia coli	PATH-SAFE project		NA	NA	NA	NA	NA						2022-09-05	2022-09-05	ESC_BB2895AA	Assembled	187	149320	5117687	Escherichia coli / Shigella;94.79%	132	71306	4.1
ESC_FC2832AA_AS	ESC_BB2896AA	20180418	Livestock	Ovine/Goat (Caprinae)	Ovine/Goat (Caprinae)	Ovine/Goat (Caprinae)	Ovine/Goat (Caprinae)	Sheep	2017	11	27	NA	Europe	United Kingdom	Scotland			NA	NA	NA	FSS - Food Standards Scotland	Escherichia coli	PATH-SAFE project		NA	NA	NA	NA	NA						2022-09-05	2022-09-05	ESC_BB2896AA	Assembled	222	192907	4901154	Escherichia coli / Shigella;98.08%	80	25090	4.1
ESC_FC2833AA_AS	ESC_BB2897AA	20180425	Livestock	Ovine/Goat (Caprinae)	Ovine/Goat (Caprinae)	Ovine/Goat (Caprinae)	Ovine/Goat (Caprinae)	Sheep	2017	11	27	NA	Europe	United Kingdom	Scotland			NA	NA	NA	FSS - Food Standards Scotland	Escherichia coli	PATH-SAFE project		NA	NA	NA	NA	NA						2022-09-05	2022-09-05	ESC_BB2897AA	Assembled	202	215286	5022482	Escherichia coli / Shigella;98.25%	80	19114	4.1
ESC_FC2834AA_AS	ESC_BB2898AA	20180432	Livestock	Ovine/Goat (Caprinae)	Ovine/Goat (Caprinae)	Ovine/Goat (Caprinae)	Ovine/Goat (Caprinae)	Sheep	2017	11	27	NA	Europe	United Kingdom	Scotland			NA	NA	NA	FSS - Food Standards Scotland	Escherichia coli	PATH-SAFE project		NA	NA	NA	NA	NA						2022-09-05	2022-09-05	ESC_BB2898AA	Assembled	229	119639	5130083	Escherichia coli / Shigella;99.27%	185	67780	4.1
ESC_FC2835AA_AS	ESC_BB2899AA	20180446	Livestock	Ovine/Goat (Caprinae)	Ovine/Goat (Caprinae)	Ovine/Goat (Caprinae)	Ovine/Goat (Caprinae)	Sheep	2017	11	27	NA	Europe	United Kingdom	Scotland			NA	NA	NA	FSS - Food Standards Scotland	Escherichia coli	PATH-SAFE project		NA	NA	NA	NA	NA						2022-09-05	2022-09-05	ESC_BB2899AA	Assembled	189	225954	5143055	Escherichia coli / Shigella;100.0%	84	14497	4.1
ESC_FC2836AA_AS	ESC_BB2900AA	20180453	Livestock	Ovine/Goat (Caprinae)	Ovine/Goat (Caprinae)	Ovine/Goat (Caprinae)	Ovine/Goat (Caprinae)	Sheep	2017	12	12	NA	Europe	United Kingdom	Scotland			NA	NA	NA	FSS - Food Standards Scotland	Escherichia coli	PATH-SAFE project		NA	NA	NA	NA	NA						2022-09-05	2022-09-05	ESC_BB2900AA	Assembled	187	195252	5299502	Escherichia coli / Shigella;98.57%	112	22130	4.1
ESC_FC2837AA_AS	ESC_BB2901AA	20180460	Livestock	Ovine/Goat (Caprinae)	Ovine/Goat (Caprinae)	Ovine/Goat (Caprinae)	Ovine/Goat (Caprinae)	Sheep	2017	12	12	NA	Europe	United Kingdom	Scotland			NA	NA	NA	FSS - Food Standards Scotland	Escherichia coli	PATH-SAFE project		NA	NA	NA	NA	NA						2022-09-05	2022-09-05	ESC_BB2901AA	Assembled	212	190331	5310082	Escherichia coli / Shigella;96.25%	123	184358	4.1
ESC_FC2838AA_AS	ESC_BB2902AA	20180467	Livestock	Ovine/Goat (Caprinae)	Ovine/Goat (Caprinae)	Ovine/Goat (Caprinae)	Ovine/Goat (Caprinae)	Sheep	2017	12	12	NA	Europe	United Kingdom	Scotland			NA	NA	NA	FSS - Food Standards Scotland	Escherichia coli	PATH-SAFE project		NA	NA	NA	NA	NA						2022-09-05	2022-09-05	ESC_BB2902AA	Assembled	152	129370	5275688	Escherichia coli / Shigella;96.68%	134	64883	4.1
ESC_FC2839AA_AS	ESC_BB2903AA	20180474	Livestock	Ovine/Goat (Caprinae)	Ovine/Goat (Caprinae)	Ovine/Goat (Caprinae)	Ovine/Goat (Caprinae)	Sheep	2017	12	12	NA	Europe	United Kingdom	Scotland			NA	NA	NA	FSS - Food Standards Scotland	Escherichia coli	PATH-SAFE project		NA	NA	NA	NA	NA						2022-09-05	2022-09-05	ESC_BB2903AA	Assembled	196	211323	5293448	Escherichia coli / Shigella;98.51%	102	39421	4.1
ESC_FC2840AA_AS	ESC_BB2904AA	20180495	Livestock	Bovine	Bovine	Bovine	Bovine	Bovine	2018	1	23	NA	Europe	United Kingdom	Scotland			NA	NA	NA	FSS - Food Standards Scotland	Escherichia coli	PATH-SAFE project		NA	NA	NA	NA	NA						2022-09-05	2022-09-05	ESC_BB2904AA	Assembled	222	195365	5126669	Escherichia coli / Shigella;98.93%	133	29486	4.1
ESC_FC2841AA_AS	ESC_BB2905AA	20180509	Livestock	Bovine	Bovine	Bovine	Bovine	Bovine	2018	1	23	NA	Europe	United Kingdom	Scotland			NA	NA	NA	FSS - Food Standards Scotland	Escherichia coli	PATH-SAFE project		NA	NA	NA	NA	NA						2022-09-05	2022-09-05	ESC_BB2905AA	Assembled	241	137325	5104841	Escherichia coli / Shigella;100.0%	160	48380	4.1
ESC_FC2842AA_AS	ESC_BB2906AA	20180516	Livestock	Bovine	Bovine	Bovine	Bovine	Bovine	2018	1	23	NA	Europe	United Kingdom	Scotland			NA	NA	NA	FSS - Food Standards Scotland	Escherichia coli	PATH-SAFE project		NA	NA	NA	NA	NA						2022-09-05	2022-09-05	ESC_BB2906AA	Assembled	223	220334	4852839	Escherichia coli / Shigella;94.55%	86	19517	4.1
ESC_FC2843AA_AS	ESC_BB2907AA	20180544	Livestock	Bovine	Bovine	Bovine	Bovine	Bovine	2018	2	20	NA	Europe	United Kingdom	Scotland			NA	NA	NA	FSS - Food Standards Scotland	Escherichia coli	PATH-SAFE project		NA	NA	NA	NA	NA						2022-09-05	2022-09-05	ESC_BB2907AA	Assembled	208	155872	5091185	Escherichia coli / Shigella;100.0%	124	24560	4.1
ESC_FC2844AA_AS	ESC_BB2908AA	20180572	Livestock	Bovine	Bovine	Bovine	Bovine	Bovine	2018	3	27	NA	Europe	United Kingdom	Scotland			NA	NA	NA	FSS - Food Standards Scotland	Escherichia coli	PATH-SAFE project		NA	NA	NA	NA	NA						2022-09-05	2022-09-05	ESC_BB2908AA	Assembled	166	210592	5206742	Escherichia coli / Shigella;97.32%	115	43410	4.1
ESC_FC2845AA_AS	ESC_BB2909AA	20180579	Livestock	Bovine	Bovine	Bovine	Bovine	Bovine	2018	3	27	NA	Europe	United Kingdom	Scotland			NA	NA	NA	FSS - Food Standards Scotland	Escherichia coli	PATH-SAFE project		NA	NA	NA	NA	NA						2022-09-05	2022-09-05	ESC_BB2909AA	Assembled	191	267869	5303714	Escherichia coli / Shigella;96.25%	115	34238	4.1
ESC_FC2846AA_AS	ESC_BB2910AA	20180586	Livestock	Bovine	Bovine	Bovine	Bovine	Bovine	2018	3	27	NA	Europe	United Kingdom	Scotland			NA	NA	NA	FSS - Food Standards Scotland	Escherichia coli	PATH-SAFE project		NA	NA	NA	NA	NA						2022-09-05	2022-09-05	ESC_BB2910AA	Assembled	226	194645	5059430	Escherichia coli / Shigella;100.0%	59	20279	4.1
ESC_FC2847AA_AS	ESC_BB2911AA	20180593	Livestock	Bovine	Bovine	Bovine	Bovine	Bovine	2018	3	27	NA	Europe	United Kingdom	Scotland			NA	NA	NA	FSS - Food Standards Scotland	Escherichia coli	PATH-SAFE project		NA	NA	NA	NA	NA						2022-09-05	2022-09-05	ESC_BB2911AA	Assembled	294	281491	5038338	Escherichia coli / Shigella;100.0%	85	17013	4.1
ESC_FC2848AA_AS	ESC_BB2912AA	20180614	Livestock	Ovine/Goat (Caprinae)	Ovine/Goat (Caprinae)	Ovine/Goat (Caprinae)	Ovine/Goat (Caprinae)	Sheep	2018	1	18	NA	Europe	United Kingdom	Scotland			NA	NA	NA	FSS - Food Standards Scotland	Escherichia coli	PATH-SAFE project		NA	NA	NA	NA	NA						2022-09-05	2022-09-05	ESC_BB2912AA	Assembled	152	697110	5150738	Escherichia coli / Shigella;95.83%	40	11542	4.1
ESC_FC2849AA_AS	ESC_BB2913AA	20180621	Livestock	Ovine/Goat (Caprinae)	Ovine/Goat (Caprinae)	Ovine/Goat (Caprinae)	Ovine/Goat (Caprinae)	Sheep	2018	1	18	NA	Europe	United Kingdom	Scotland			NA	NA	NA	FSS - Food Standards Scotland	Escherichia coli	PATH-SAFE project		NA	NA	NA	NA	NA						2022-09-05	2022-09-05	ESC_BB2913AA	Assembled	70	255453	5157637	Escherichia coli / Shigella;94.44%	80	40694	4.1
ESC_FC2851AA_AS	ESC_BB2915AA	20180670	Livestock	Ovine/Goat (Caprinae)	Ovine/Goat (Caprinae)	Ovine/Goat (Caprinae)	Ovine/Goat (Caprinae)	Sheep	2018	2	15	NA	Europe	United Kingdom	Scotland			NA	NA	NA	FSS - Food Standards Scotland	Escherichia coli	PATH-SAFE project		NA	NA	NA	NA	NA						2022-09-05	2022-09-05	ESC_BB2915AA	Assembled	202	177514	5121411	Escherichia coli / Shigella;98.46%	89	19381	4.1
ESC_FC2852AA_AS	ESC_BB2916AA	20180677	Livestock	Ovine/Goat (Caprinae)	Ovine/Goat (Caprinae)	Ovine/Goat (Caprinae)	Ovine/Goat (Caprinae)	Sheep	2018	2	15	NA	Europe	United Kingdom	Scotland			NA	NA	NA	FSS - Food Standards Scotland	Escherichia coli	PATH-SAFE project		NA	NA	NA	NA	NA						2022-09-05	2022-09-05	ESC_BB2916AA	Assembled	202	145687	5133987	Escherichia coli / Shigella;96.67%	146	38608	4.1
ESC_FC2853AA_AS	ESC_BB2917AA	20180684	Livestock	Ovine/Goat (Caprinae)	Ovine/Goat (Caprinae)	Ovine/Goat (Caprinae)	Ovine/Goat (Caprinae)	Sheep	2018	2	15	NA	Europe	United Kingdom	Scotland			NA	NA	NA	FSS - Food Standards Scotland	Escherichia coli	PATH-SAFE project		NA	NA	NA	NA	NA						2022-09-05	2022-09-05	ESC_BB2917AA	Assembled	199	215238	4961248	Escherichia coli / Shigella;100.0%	88	18704	4.1
ESC_FC2854AA_AS	ESC_BB2918AA	20180691	Livestock	Ovine/Goat (Caprinae)	Ovine/Goat (Caprinae)	Ovine/Goat (Caprinae)	Ovine/Goat (Caprinae)	Sheep	2018	3	20	NA	Europe	United Kingdom	Scotland			NA	NA	NA	FSS - Food Standards Scotland	Escherichia coli	PATH-SAFE project		NA	NA	NA	NA	NA						2022-09-05	2022-09-05	ESC_BB2918AA	Assembled	154	219538	4762713	Escherichia coli / Shigella;97.87%	69	12943	4.1
ESC_FC2855AA_AS	ESC_BB2919AA	20180698	Livestock	Ovine/Goat (Caprinae)	Ovine/Goat (Caprinae)	Ovine/Goat (Caprinae)	Ovine/Goat (Caprinae)	Sheep	2018	3	20	NA	Europe	United Kingdom	Scotland			NA	NA	NA	FSS - Food Standards Scotland	Escherichia coli	PATH-SAFE project		NA	NA	NA	NA	NA						2022-09-05	2022-09-05	ESC_BB2919AA	Assembled	219	211363	4900000	Escherichia coli / Shigella;95.56%	61	30686	4.1
ESC_FC2856AA_AS	ESC_BB2920AA	20180706	Livestock	Ovine/Goat (Caprinae)	Ovine/Goat (Caprinae)	Ovine/Goat (Caprinae)	Ovine/Goat (Caprinae)	Sheep	2018	3	20	NA	Europe	United Kingdom	Scotland			NA	NA	NA	FSS - Food Standards Scotland	Escherichia coli	PATH-SAFE project		NA	NA	NA	NA	NA						2022-09-05	2022-09-05	ESC_BB2920AA	Assembled	222	197510	5086264	Escherichia coli / Shigella;96.26%	125	40342	4.1
ESC_FC2857AA_AS	ESC_BB2921AA	20180720	Livestock	Ovine/Goat (Caprinae)	Ovine/Goat (Caprinae)	Ovine/Goat (Caprinae)	Ovine/Goat (Caprinae)	Sheep	2018	3	20	NA	Europe	United Kingdom	Scotland			NA	NA	NA	FSS - Food Standards Scotland	Escherichia coli	PATH-SAFE project		NA	NA	NA	NA	NA						2022-09-05	2022-09-05	ESC_BB2921AA	Assembled	165	270994	4801883	Escherichia coli / Shigella;97.83%	57	14899	4.1
ESC_FC2858AA_AS	ESC_BB2922AA	20180727	Livestock	Ovine/Goat (Caprinae)	Ovine/Goat (Caprinae)	Ovine/Goat (Caprinae)	Ovine/Goat (Caprinae)	Sheep	2018	3	20	NA	Europe	United Kingdom	Scotland			NA	NA	NA	FSS - Food Standards Scotland	Escherichia coli	PATH-SAFE project		NA	NA	NA	NA	NA						2022-09-05	2022-09-05	ESC_BB2922AA	Assembled	72	279415	5466854	Escherichia coli / Shigella;98.77%	135	19819	4.1
ESC_FC2859AA_AS	ESC_BB2923AA	20180738	Livestock	Swine	Swine	Swine	Swine	Swine	2017	6	26	NA	Europe	United Kingdom	Scotland			NA	NA	NA	FSS - Food Standards Scotland	Escherichia coli	PATH-SAFE project		NA	NA	NA	NA	NA						2022-09-05	2022-09-05	ESC_BB2923AA	Assembled	183	217197	5048244	Escherichia coli / Shigella;96.0%	64	32093	4.1
ESC_FC2860AA_AS	ESC_BB2924AA	20180745	Livestock	Swine	Swine	Swine	Swine	Swine	2017	6	26	NA	Europe	United Kingdom	Scotland			NA	NA	NA	FSS - Food Standards Scotland	Escherichia coli	PATH-SAFE project		NA	NA	NA	NA	NA						2022-09-05	2022-09-05	ESC_BB2924AA	Assembled	242	205606	4854739	Escherichia coli / Shigella;98.0%	63	25422	4.1
ESC_FC2861AA_AS	ESC_BB2925AA	20180752	Livestock	Swine	Swine	Swine	Swine	Swine	2017	7	20	NA	Europe	United Kingdom	Scotland			NA	NA	NA	FSS - Food Standards Scotland	Escherichia coli	PATH-SAFE project		NA	NA	NA	NA	NA						2022-09-05	2022-09-05	ESC_BB2925AA	Assembled	269	405088	4670520	Escherichia coli / Shigella;100.0%	40	10544	4.1
ESC_FC2862AA_AS	ESC_BB2926AA	20180759	Livestock	Swine	Swine	Swine	Swine	Swine	2017	7	20	NA	Europe	United Kingdom	Scotland			NA	NA	NA	FSS - Food Standards Scotland	Escherichia coli	PATH-SAFE project		NA	NA	NA	NA	NA						2022-09-05	2022-09-05	ESC_BB2926AA	Assembled	268	206435	4590583	Escherichia coli / Shigella;100.0%	59	10710	4.1
ESC_FC2863AA_AS	ESC_BB2927AA	20180766	Livestock	Swine	Swine	Swine	Swine	Swine	2017	7	20	NA	Europe	United Kingdom	Scotland			NA	NA	NA	FSS - Food Standards Scotland	Escherichia coli	PATH-SAFE project		NA	NA	NA	NA	NA						2022-09-05	2022-09-05	ESC_BB2927AA	Assembled	220	338905	4818490	Escherichia coli / Shigella;100.0%	29	8316	4.1
ESC_FC2864AA_AS	ESC_BB2928AA	20180773	Livestock	Swine	Swine	Swine	Swine	Swine	2017	7	20	NA	Europe	United Kingdom	Scotland			NA	NA	NA	FSS - Food Standards Scotland	Escherichia coli	PATH-SAFE project		NA	NA	NA	NA	NA						2022-09-05	2022-09-05	ESC_BB2928AA	Assembled	252	206435	4590662	Escherichia coli / Shigella;100.0%	62	14796	4.1
ESC_FC2865AA_AS	ESC_BB2929AA	20180780	Livestock	Swine	Swine	Swine	Swine	Swine	2017	11	27	NA	Europe	United Kingdom	Scotland			NA	NA	NA	FSS - Food Standards Scotland	Escherichia coli	PATH-SAFE project		NA	NA	NA	NA	NA						2022-09-05	2022-09-05	ESC_BB2929AA	Assembled	267	137985	4875954	Escherichia coli / Shigella;95.46%	89	29622	4.1
ESC_FC2866AA_AS	ESC_BB2930AA	20180787	Livestock	Swine	Swine	Swine	Swine	Swine	2017	11	27	NA	Europe	United Kingdom	Scotland			NA	NA	NA	FSS - Food Standards Scotland	Escherichia coli	PATH-SAFE project		NA	NA	NA	NA	NA						2022-09-05	2022-09-05	ESC_BB2930AA	Assembled	144	198041	5341395	Escherichia coli / Shigella;98.63%	109	24069	4.1
ESC_FC2867AA_AS	ESC_BB2931AA	20180794	Livestock	Swine	Swine	Swine	Swine	Swine	2017	11	27	NA	Europe	United Kingdom	Scotland			NA	NA	NA	FSS - Food Standards Scotland	Escherichia coli	PATH-SAFE project		NA	NA	NA	NA	NA						2022-09-05	2022-09-05	ESC_BB2931AA	Assembled	190	181607	4777562	Escherichia coli / Shigella;95.46%	82	21852	4.1
ESC_FC2868AA_AS	ESC_BB2932AA	20180801	Livestock	Swine	Swine	Swine	Swine	Swine	2017	11	27	NA	Europe	United Kingdom	Scotland			NA	NA	NA	FSS - Food Standards Scotland	Escherichia coli	PATH-SAFE project		NA	NA	NA	NA	NA						2022-09-05	2022-09-05	ESC_BB2932AA	Assembled	184	321313	5094567	Escherichia coli / Shigella;89.3%	78	47829	4.1
ESC_FC2869AA_AS	ESC_BB2933AA	20180808	Livestock	Swine	Swine	Swine	Swine	Swine	2017	12	12	NA	Europe	United Kingdom	Scotland			NA	NA	NA	FSS - Food Standards Scotland	Escherichia coli	PATH-SAFE project		NA	NA	NA	NA	NA						2022-09-05	2022-09-05	ESC_BB2933AA	Assembled	183	249507	4802687	Escherichia coli / Shigella;97.22%	46	44135	4.1
ESC_FC2870AA_AS	ESC_BB2934AA	20180815	Livestock	Swine	Swine	Swine	Swine	Swine	2017	12	12	NA	Europe	United Kingdom	Scotland			NA	NA	NA	FSS - Food Standards Scotland	Escherichia coli	PATH-SAFE project		NA	NA	NA	NA	NA						2022-09-05	2022-09-05	ESC_BB2934AA	Assembled	102	212779	4975068	Escherichia coli / Shigella;100.0%	68	16902	4.1
ESC_FC2871AA_AS	ESC_BB2935AA	20180843	Livestock	Swine	Swine	Swine	Swine	Swine	2018	1	31	NA	Europe	United Kingdom	Scotland			NA	NA	NA	FSS - Food Standards Scotland	Escherichia coli	PATH-SAFE project		NA	NA	NA	NA	NA						2022-09-05	2022-09-05	ESC_BB2935AA	Assembled	180	241963	5154020	Escherichia coli / Shigella;95.65%	100	40284	4.1
ESC_FC2872AA_AS	ESC_BB2936AA	20180850	Livestock	Swine	Swine	Swine	Swine	Swine	2018	1	31	NA	Europe	United Kingdom	Scotland			NA	NA	NA	FSS - Food Standards Scotland	Escherichia coli	PATH-SAFE project		NA	NA	NA	NA	NA						2022-09-05	2022-09-05	ESC_BB2936AA	Assembled	213	726618	4928732	Escherichia coli / Shigella;100.0%	25	9705	4.1
ESC_FC2873AA_AS	ESC_BB2937AA	20180864	Livestock	Swine	Swine	Swine	Swine	Swine	2018	3	28	NA	Europe	United Kingdom	Scotland			NA	NA	NA	FSS - Food Standards Scotland	Escherichia coli	PATH-SAFE project		NA	NA	NA	NA	NA						2022-09-05	2022-09-05	ESC_BB2937AA	Assembled	459	228032	4158804	Escherichia coli / Shigella;97.44%	49	10664	4.1
ESC_FC2875AA_AS	ESC_BB2939AA	20180878	Livestock	Swine	Swine	Swine	Swine	Swine	2018	3	28	NA	Europe	United Kingdom	Scotland			NA	NA	NA	FSS - Food Standards Scotland	Escherichia coli	PATH-SAFE project		NA	NA	NA	NA	NA						2022-09-05	2022-09-05	ESC_BB2939AA	Assembled	281	220049	4787998	Escherichia coli / Shigella;100.0%	54	28404	4.1
ESC_FC2876AA_AS	ESC_BB2940AA	20180885	Livestock	Swine	Swine	Swine	Swine	Swine	2018	3	28	NA	Europe	United Kingdom	Scotland			NA	NA	NA	FSS - Food Standards Scotland	Escherichia coli	PATH-SAFE project		NA	NA	NA	NA	NA						2022-09-05	2022-09-05	ESC_BB2940AA	Assembled	203	89018	4869045	Escherichia coli / Shigella;97.32%	148	28117	4.1
ESC_FC2877AA_AS	ESC_BB2941AA	20180892	Livestock	Swine	Swine	Swine	Swine	Swine	2018	3	28	NA	Europe	United Kingdom	Scotland			NA	NA	NA	FSS - Food Standards Scotland	Escherichia coli	PATH-SAFE project		NA	NA	NA	NA	NA						2022-09-05	2022-09-05	ESC_BB2941AA	Assembled	110	241904	5248761	Escherichia coli / Shigella;96.51%	126	19185	4.1
ESC_FC2878AA_AS	ESC_BB2942AA	20180899	Livestock	Swine	Swine	Swine	Swine	Swine	2018	3	28	NA	Europe	United Kingdom	Scotland			NA	NA	NA	FSS - Food Standards Scotland	Escherichia coli	PATH-SAFE project		NA	NA	NA	NA	NA						2022-09-05	2022-09-05	ESC_BB2942AA	Assembled	248	293284	4733413	Escherichia coli / Shigella;90.25%	55	20279	4.1
ESC_FC2879AA_AS	ESC_BB2943AA	20180906	Livestock	Poultry	Poultry	Poultry	Chicken	Chicken	2017	6	28	NA	Europe	United Kingdom	Scotland			NA	NA	NA	FSS - Food Standards Scotland	Escherichia coli	PATH-SAFE project		NA	NA	NA	NA	NA						2022-09-05	2022-09-05	ESC_BB2943AA	Assembled	179	185021	5147629	Escherichia coli / Shigella;92.47%	139	44574	4.1
ESC_FC2880AA_AS	ESC_BB2944AA	20180913	Livestock	Poultry	Poultry	Poultry	Chicken	Chicken	2017	7	25	NA	Europe	United Kingdom	Scotland			NA	NA	NA	FSS - Food Standards Scotland	Escherichia coli	PATH-SAFE project		NA	NA	NA	NA	NA						2022-09-05	2022-09-05	ESC_BB2944AA	Assembled	184	289670	4983476	Escherichia coli / Shigella;97.61%	57	16436	4.1
ESC_FC2883AA_AS	ESC_BB2947AA	20180920	Livestock	Poultry	Poultry	Poultry	Chicken	Chicken	2017	8	23	NA	Europe	United Kingdom	Scotland			NA	NA	NA	FSS - Food Standards Scotland	Escherichia coli	PATH-SAFE project		NA	NA	NA	NA	NA						2022-09-06	2022-09-06	ESC_BB2947AA	Assembled	188	173234	5193640	Escherichia coli / Shigella;93.68%	140	33016	4.1
ESC_FC2885AA_AS	ESC_BB2949AA	20180934	Livestock	Poultry	Poultry	Poultry	Chicken	Chicken	2017	9	25	NA	Europe	United Kingdom	Scotland			NA	NA	NA	FSS - Food Standards Scotland	Escherichia coli	PATH-SAFE project		NA	NA	NA	NA	NA						2022-09-06	2022-09-06	ESC_BB2949AA	Assembled	199	92392	5226290	Escherichia coli / Shigella;92.57%	160	88868	4.1
ESC_FC2886AA_AS	ESC_BB2950AA	20180948	Livestock	Poultry	Poultry	Poultry	Chicken	Chicken	2017	9	25	NA	Europe	United Kingdom	Scotland			NA	NA	NA	FSS - Food Standards Scotland	Escherichia coli	PATH-SAFE project		NA	NA	NA	NA	NA						2022-09-06	2022-09-06	ESC_BB2950AA	Assembled	191	172699	5327252	Escherichia coli / Shigella;90.9%	91	34972	4.1
ESC_FC2887AA_AS	ESC_BB2951AA	20180955	Livestock	Poultry	Poultry	Poultry	Chicken	Chicken	2017	9	25	NA	Europe	United Kingdom	Scotland			NA	NA	NA	FSS - Food Standards Scotland	Escherichia coli	PATH-SAFE project		NA	NA	NA	NA	NA						2022-09-06	2022-09-06	ESC_BB2951AA	Assembled	199	143928	5112056	Escherichia coli / Shigella;98.91%	142	98328	4.1
ESC_FC2888AA_AS	ESC_BB2952AA	20180962	Livestock	Poultry	Poultry	Poultry	Chicken	Chicken	2017	9	25	NA	Europe	United Kingdom	Scotland			NA	NA	NA	FSS - Food Standards Scotland	Escherichia coli	PATH-SAFE project		NA	NA	NA	NA	NA						2022-09-06	2022-09-06	ESC_BB2952AA	Assembled	179	281591	5301549	Escherichia coli / Shigella;100.0%	100	28042	4.1
ESC_FC2889AA_AS	ESC_BB2953AA	20180976	Livestock	Poultry	Poultry	Poultry	Chicken	Chicken	2017	10	22	NA	Europe	United Kingdom	Scotland			NA	NA	NA	FSS - Food Standards Scotland	Escherichia coli	PATH-SAFE project		NA	NA	NA	NA	NA						2022-09-06	2022-09-06	ESC_BB2953AA	Assembled	204	254727	5342944	Escherichia coli / Shigella;100.0%	130	32765	4.1
ESC_FC2890AA_AS	ESC_BB2954AA	20180983	Livestock	Poultry	Poultry	Poultry	Chicken	Chicken	2017	10	22	NA	Europe	United Kingdom	Scotland			NA	NA	NA	FSS - Food Standards Scotland	Escherichia coli	PATH-SAFE project		NA	NA	NA	NA	NA						2022-09-06	2022-09-06	ESC_BB2954AA	Assembled	292	121401	5341841	Escherichia coli / Shigella;97.42%	256	75759	4.1
ESC_FC2891AA_AS	ESC_BB2955AA	20180990	Livestock	Poultry	Poultry	Poultry	Chicken	Chicken	2017	10	22	NA	Europe	United Kingdom	Scotland			NA	NA	NA	FSS - Food Standards Scotland	Escherichia coli	PATH-SAFE project		NA	NA	NA	NA	NA						2022-09-06	2022-09-06	ESC_BB2955AA	Assembled	160	202363	5129219	Escherichia coli / Shigella;97.22%	115	26396	4.1
ESC_FC2892AA_AS	ESC_BB2956AA	20180997	Livestock	Poultry	Poultry	Poultry	Chicken	Chicken	2017	10	22	NA	Europe	United Kingdom	Scotland			NA	NA	NA	FSS - Food Standards Scotland	Escherichia coli	PATH-SAFE project		NA	NA	NA	NA	NA						2022-09-06	2022-09-06	ESC_BB2956AA	Assembled	128	104510	5344538	Escherichia coli / Shigella;98.0%	239	39604	4.1
ESC_FC2893AA_AS	ESC_BB2957AA	20181004	Livestock	Poultry	Poultry	Poultry	Chicken	Chicken	2017	10	22	NA	Europe	United Kingdom	Scotland			NA	NA	NA	FSS - Food Standards Scotland	Escherichia coli	PATH-SAFE project		NA	NA	NA	NA	NA						2022-09-06	2022-09-06	ESC_BB2957AA	Assembled	187	156064	5155639	Escherichia coli / Shigella;98.25%	81	41059	4.1
ESC_FC2896AA_AS	ESC_BB2960AA	20181039	Livestock	Poultry	Poultry	Poultry	Chicken	Chicken	2017	12	11	NA	Europe	United Kingdom	Scotland			NA	NA	NA	FSS - Food Standards Scotland	Escherichia coli	PATH-SAFE project		NA	NA	NA	NA	NA						2022-09-06	2022-09-06	ESC_BB2960AA	Assembled	185	198507	5377780	Escherichia coli / Shigella;96.59%	120	28441	4.1
ESC_FC2902AA_AS	ESC_BB2966AA	20181053	Livestock	Poultry	Poultry	Poultry	Chicken	Chicken	2017	12	11	NA	Europe	United Kingdom	Scotland			NA	NA	NA	FSS - Food Standards Scotland	Escherichia coli	PATH-SAFE project		NA	NA	NA	NA	NA						2022-09-06	2022-09-06	ESC_BB2966AA	Assembled	234	214358	4954236	Escherichia coli / Shigella;100.0%	75	14983	4.1
ESC_FC2903AA_AS	ESC_BB2967AA	20181060	Livestock	Poultry	Poultry	Poultry	Chicken	Chicken	2017	12	11	NA	Europe	United Kingdom	Scotland			NA	NA	NA	FSS - Food Standards Scotland	Escherichia coli	PATH-SAFE project		NA	NA	NA	NA	NA						2022-09-06	2022-09-06	ESC_BB2967AA	Assembled	340	279809	4900765	Escherichia coli / Shigella;97.56%	56	18129	4.1
ESC_FC2905AA_AS	ESC_BB2969AA	20181074	Livestock	Poultry	Poultry	Poultry	Chicken	Chicken	2017	12	19	NA	Europe	United Kingdom	Scotland			NA	NA	NA	FSS - Food Standards Scotland	Escherichia coli	PATH-SAFE project		NA	NA	NA	NA	NA						2022-09-06	2022-09-06	ESC_BB2969AA	Assembled	131	203954	5263959	Escherichia coli / Shigella;98.68%	133	71002	4.1
ESC_FC2906AA_AS	ESC_BB2970AA	20181088	Livestock	Poultry	Poultry	Poultry	Chicken	Chicken	2017	12	19	NA	Europe	United Kingdom	Scotland			NA	NA	NA	FSS - Food Standards Scotland	Escherichia coli	PATH-SAFE project		NA	NA	NA	NA	NA						2022-09-06	2022-09-06	ESC_BB2970AA	Assembled	203	173235	5204596	Escherichia coli / Shigella;92.87%	159	39141	4.1
ESC_FC2907AA_AS	ESC_BB2971AA	20181095	Livestock	Poultry	Poultry	Poultry	Chicken	Chicken	2017	12	19	NA	Europe	United Kingdom	Scotland			NA	NA	NA	FSS - Food Standards Scotland	Escherichia coli	PATH-SAFE project		NA	NA	NA	NA	NA						2022-09-06	2022-09-06	ESC_BB2971AA	Assembled	63	143790	5040105	Escherichia coli / Shigella;98.24%	171	49037	4.1
ESC_FC2908AA_AS	ESC_BB2972AA	20181102	Livestock	Poultry	Poultry	Poultry	Chicken	Chicken	2017	12	19	NA	Europe	United Kingdom	Scotland			NA	NA	NA	FSS - Food Standards Scotland	Escherichia coli	PATH-SAFE project		NA	NA	NA	NA	NA						2022-09-06	2022-09-06	ESC_BB2972AA	Assembled	242	150379	5177943	Escherichia coli / Shigella;92.03%	143	27785	4.1
ESC_FC2909AA_AS	ESC_BB2973AA	20181109	Livestock	Poultry	Poultry	Poultry	Chicken	Chicken	2017	12	19	NA	Europe	United Kingdom	Scotland			NA	NA	NA	FSS - Food Standards Scotland	Escherichia coli	PATH-SAFE project		NA	NA	NA	NA	NA						2022-09-06	2022-09-06	ESC_BB2973AA	Assembled	102	140923	5125889	Escherichia coli / Shigella;93.33%	113	23051	4.1
ESC_FC2911AA_AS	ESC_BB2975AA	20181116	Livestock	Poultry	Poultry	Poultry	Chicken	Chicken	2017	12	19	NA	Europe	United Kingdom	Scotland			NA	NA	NA	FSS - Food Standards Scotland	Escherichia coli	PATH-SAFE project		NA	NA	NA	NA	NA						2022-09-06	2022-09-06	ESC_BB2975AA	Assembled	208	156015	5371559	Escherichia coli / Shigella;93.64%	184	62636	4.1
ESC_FC2915AA_AS	ESC_BB2979AA	20181123	Livestock	Poultry	Poultry	Poultry	Chicken	Chicken	2018	1	11	NA	Europe	United Kingdom	Scotland			NA	NA	NA	FSS - Food Standards Scotland	Escherichia coli	PATH-SAFE project		NA	NA	NA	NA	NA						2022-09-06	2022-09-06	ESC_BB2979AA	Assembled	185	223970	4711295	Escherichia coli / Shigella;98.22%	67	30221	4.1
ESC_FC2916AA_AS	ESC_BB2980AA	20181130	Livestock	Poultry	Poultry	Poultry	Chicken	Chicken	2018	1	11	NA	Europe	United Kingdom	Scotland			NA	NA	NA	FSS - Food Standards Scotland	Escherichia coli	PATH-SAFE project		NA	NA	NA	NA	NA						2022-09-06	2022-09-06	ESC_BB2980AA	Assembled	141	105233	5412237	Escherichia coli / Shigella;92.83%	179	28281	4.1
ESC_FC2917AA_AS	ESC_BB2981AA	20181151	Livestock	Poultry	Poultry	Poultry	Chicken	Chicken	2018	2	20	NA	Europe	United Kingdom	Scotland			NA	NA	NA	FSS - Food Standards Scotland	Escherichia coli	PATH-SAFE project		NA	NA	NA	NA	NA						2022-09-06	2022-09-06	ESC_BB2981AA	Assembled	175	554282	5210429	Escherichia coli / Shigella;97.14%	40	15356	4.1
ESC_FC2920AA_AS	ESC_BB2984AA	20181158	Livestock	Poultry	Poultry	Poultry	Chicken	Chicken	2018	2	20	NA	Europe	United Kingdom	Scotland			NA	NA	NA	FSS - Food Standards Scotland	Escherichia coli	PATH-SAFE project		NA	NA	NA	NA	NA						2022-09-06	2022-09-06	ESC_BB2984AA	Assembled	233	111633	5467055	Escherichia coli / Shigella;96.82%	228	71496	4.1
ESC_FC2922AA_AS	ESC_BB2986AA	20181172	Livestock	Poultry	Poultry	Poultry	Chicken	Chicken	2018	3	8	NA	Europe	United Kingdom	Scotland			NA	NA	NA	FSS - Food Standards Scotland	Escherichia coli	PATH-SAFE project		NA	NA	NA	NA	NA						2022-09-06	2022-09-06	ESC_BB2986AA	Assembled	246	148455	5065618	Escherichia coli / Shigella;97.47%	121	25187	4.1
ESC_FC2924AA_AS	ESC_BB2988AA	20181179	Livestock	Poultry	Poultry	Poultry	Chicken	Chicken	2018	3	8	NA	Europe	United Kingdom	Scotland			NA	NA	NA	FSS - Food Standards Scotland	Escherichia coli	PATH-SAFE project		NA	NA	NA	NA	NA						2022-09-06	2022-09-06	ESC_BB2988AA	Assembled	218	241307	5446507	Escherichia coli / Shigella;93.55%	128	32109	4.1
ESC_FC2930AA_AS	ESC_BB2994AA	20181186	Livestock	Poultry	Poultry	Poultry	Chicken	Chicken	2018	3	8	NA	Europe	United Kingdom	Scotland			NA	NA	NA	FSS - Food Standards Scotland	Escherichia coli	PATH-SAFE project		NA	NA	NA	NA	NA						2022-09-06	2022-09-06	ESC_BB2994AA	Assembled	203	289835	4854423	Escherichia coli / Shigella;94.59%	58	17220	4.1
ESC_FC2936AA_AS	ESC_BB3000AA	20190278	Livestock	Ovine/Goat (Caprinae)	Ovine/Goat (Caprinae)	Ovine/Goat (Caprinae)	Ovine/Goat (Caprinae)	Sheep	2019	8	13	NA	Europe	United Kingdom	Scotland			NA	NA	NA	FSS - Food Standards Scotland	Escherichia coli	PATH-SAFE project		NA	NA	NA	NA	NA						2022-09-06	2022-09-06	ESC_BB3000AA	Assembled	193	259825	4676474	Escherichia coli / Shigella;100.0%	61	18857	4.1
ESC_FC2941AA_AS	ESC_BB3005AA	20190286	Livestock	Ovine/Goat (Caprinae)	Ovine/Goat (Caprinae)	Ovine/Goat (Caprinae)	Ovine/Goat (Caprinae)	Sheep	2019	8	13	NA	Europe	United Kingdom	Scotland			NA	NA	NA	FSS - Food Standards Scotland	Escherichia coli	PATH-SAFE project		NA	NA	NA	NA	NA						2022-09-06	2022-09-06	ESC_BB3005AA	Assembled	177	163072	5205165	Escherichia coli / Shigella;98.97%	146	42589	4.1
ESC_FC2946AA_AS	ESC_BB3010AA	20190302	Livestock	Ovine/Goat (Caprinae)	Ovine/Goat (Caprinae)	Ovine/Goat (Caprinae)	Ovine/Goat (Caprinae)	Sheep	2019	8	13	NA	Europe	United Kingdom	Scotland			NA	NA	NA	FSS - Food Standards Scotland	Escherichia coli	PATH-SAFE project		NA	NA	NA	NA	NA						2022-09-06	2022-09-06	ESC_BB3010AA	Assembled	159	195551	5308682	Escherichia coli / Shigella;95.24%	116	24386	4.1
ESC_FC2947AA_AS	ESC_BB3011AA	20190310	Livestock	Ovine/Goat (Caprinae)	Ovine/Goat (Caprinae)	Ovine/Goat (Caprinae)	Ovine/Goat (Caprinae)	Sheep	2019	8	13	NA	Europe	United Kingdom	Scotland			NA	NA	NA	FSS - Food Standards Scotland	Escherichia coli	PATH-SAFE project		NA	NA	NA	NA	NA						2022-09-06	2022-09-06	ESC_BB3011AA	Assembled	147	177513	5128130	Escherichia coli / Shigella;98.42%	91	24851	4.1
ESC_FC2948AA_AS	ESC_BB3012AA	20190318	Livestock	Swine	Swine	Swine	Swine	Swine	2019	8	20	NA	Europe	United Kingdom	Scotland			NA	NA	NA	FSS - Food Standards Scotland	Escherichia coli	PATH-SAFE project		NA	NA	NA	NA	NA						2022-09-06	2022-09-06	ESC_BB3012AA	Assembled	158	251835	4971655	Escherichia coli / Shigella;97.15%	110	127576	4.1
ESC_FC2949AA_AS	ESC_BB3013AA	20190326	Livestock	Swine	Swine	Swine	Swine	Swine	2019	8	20	NA	Europe	United Kingdom	Scotland			NA	NA	NA	FSS - Food Standards Scotland	Escherichia coli	PATH-SAFE project		NA	NA	NA	NA	NA						2022-09-06	2022-09-06	ESC_BB3013AA	Assembled	193	201920	5314764	Escherichia coli / Shigella;94.74%	145	52207	4.1
ESC_FC2950AA_AS	ESC_BB3014AA	20190334	Livestock	Swine	Swine	Swine	Swine	Swine	2019	8	20	NA	Europe	United Kingdom	Scotland			NA	NA	NA	FSS - Food Standards Scotland	Escherichia coli	PATH-SAFE project		NA	NA	NA	NA	NA						2022-09-06	2022-09-06	ESC_BB3014AA	Assembled	354	184299	5056873	Escherichia coli / Shigella;99.02%	178	42152	4.1
ESC_FC2951AA_AS	ESC_BB3015AA	20190342	Livestock	Swine	Swine	Swine	Swine	Swine	2019	8	20	NA	Europe	United Kingdom	Scotland			NA	NA	NA	FSS - Food Standards Scotland	Escherichia coli	PATH-SAFE project		NA	NA	NA	NA	NA						2022-09-06	2022-09-06	ESC_BB3015AA	Assembled	281	147702	4713789	Escherichia coli / Shigella;94.99%	75	13350	4.1
ESC_FC2952AA_AS	ESC_BB3016AA	20190350	Livestock	Swine	Swine	Swine	Swine	Swine	2019	8	20	NA	Europe	United Kingdom	Scotland			NA	NA	NA	FSS - Food Standards Scotland	Escherichia coli	PATH-SAFE project		NA	NA	NA	NA	NA						2022-09-06	2022-09-06	ESC_BB3016AA	Assembled	132	312610	5207400	Escherichia coli / Shigella;100.0%	65	8107	4.1
ESC_GC7638AA_AS	ESC_CB5766AA	HU61	Human	Human	Human-UTI	Human	UTI	UTI	2019	NA	NA	NA	Europe	United Kingdom	Scotland	Edinburgh	Edinburgh	NA	NA	NA	Alison Low	Escherichia coli	PATH-SAFE project		NA	NA	NA	NA	NA						2022-11-21	2022-11-21	ESC_CB5766AA	Assembled	84	227594	5267631	Escherichia coli / Shigella;97.83%	150	10256	4.1
ESC_MC9920AA_AS	ESC_CB5767AA	HB29	Human	Human	Human-Bacteraemia	Human	Bacteraemia	Bacteraemia	2019	2	25	NA	Europe	United Kingdom	Scotland	Edinburgh	Edinburgh	NA	NA	NA	Alison Low	Escherichia coli	PATH-SAFE project		NA	NA	NA	NA	NA						2022-11-21	2022-11-21	ESC_CB5767AA	Assembled	156.1	336314	5226386	Escherichia coli / Shigella;100.0%	73	1399	5.1
ESC_GC7641AA_AS	ESC_CB5769AA	HU81	Human	Human	Human-UTI	Human	UTI	UTI	2019	NA	NA	NA	Europe	United Kingdom	Scotland	Edinburgh	Edinburgh	NA	NA	NA	Alison Low	Escherichia coli	PATH-SAFE project		NA	NA	NA	NA	NA						2022-11-21	2022-11-21	ESC_CB5769AA	Assembled	201	247635	4782803	Escherichia coli / Shigella;100.0%	51	9427	4.1
ESC_GC7642AA_AS	ESC_CB5770AA	HU80	Human	Human	Human-UTI	Human	UTI	UTI	2019	NA	NA	NA	Europe	United Kingdom	Scotland	Edinburgh	Edinburgh	NA	NA	NA	Alison Low	Escherichia coli	PATH-SAFE project		NA	NA	NA	NA	NA						2022-11-21	2022-11-21	ESC_CB5770AA	Assembled	170	387219	5080443	Escherichia coli / Shigella;97.5%	60	17347	4.1
ESC_GC7643AA_AS	ESC_CB5771AA	HU52	Human	Human	Human-UTI	Human	UTI	UTI	2019	NA	NA	NA	Europe	United Kingdom	Scotland	Edinburgh	Edinburgh	NA	NA	NA	Alison Low	Escherichia coli	PATH-SAFE project		NA	NA	NA	NA	NA						2022-11-21	2022-11-21	ESC_CB5771AA	Assembled	145	347986	5262633	Escherichia coli / Shigella;96.37%	72	9003	4.1
ESC_GC7644AA_AS	ESC_CB5772AA	HB27	Human	Human	Human-Bacteraemia	Human	Bacteraemia	Bacteraemia	2019	2	21	NA	Europe	United Kingdom	Scotland	Edinburgh	Edinburgh	NA	NA	NA	Alison Low	Escherichia coli	PATH-SAFE project		NA	NA	NA	NA	NA						2022-11-21	2022-11-21	ESC_CB5772AA	Assembled	122	363844	4982676	Escherichia coli / Shigella;90.74%	97	16912	4.1
ESC_GC7645AA_AS	ESC_CB5773AA	HB26	Human	Human	Human-Bacteraemia	Human	Bacteraemia	Bacteraemia	2019	2	20	NA	Europe	United Kingdom	Scotland	Edinburgh	Edinburgh	NA	NA	NA	Alison Low	Escherichia coli	PATH-SAFE project		NA	NA	NA	NA	NA						2022-11-21	2022-11-21	ESC_CB5773AA	Assembled	125	378159	5081799	Escherichia coli / Shigella;100.0%	54	12620	4.1
ESC_GC7646AA_AS	ESC_CB5774AA	HB35	Human	Human	Human-Bacteraemia	Human	Bacteraemia	Bacteraemia	2019	11	7	NA	Europe	United Kingdom	Scotland	Edinburgh	Edinburgh	NA	NA	NA	Alison Low	Escherichia coli	PATH-SAFE project		NA	NA	NA	NA	NA						2022-11-21	2022-11-21	ESC_CB5774AA	Assembled	111	225995	5018658	Escherichia coli / Shigella;100.0%	111	17820	4.1
ESC_GC7647AA_AS	ESC_CB5775AA	HU79	Human	Human	Human-UTI	Human	UTI	UTI	2019	NA	NA	NA	Europe	United Kingdom	Scotland	Edinburgh	Edinburgh	NA	NA	NA	Alison Low	Escherichia coli	PATH-SAFE project		NA	NA	NA	NA	NA						2022-11-21	2022-11-21	ESC_CB5775AA	Assembled	106	258308	5000372	Escherichia coli / Shigella;94.45%	91	11197	4.1
ESC_GC7648AA_AS	ESC_CB5776AA	HU53	Human	Human	Human-UTI	Human	UTI	UTI	2019	NA	NA	NA	Europe	United Kingdom	Scotland	Edinburgh	Edinburgh	NA	NA	NA	Alison Low	Escherichia coli	PATH-SAFE project		NA	NA	NA	NA	NA						2022-11-21	2022-11-21	ESC_CB5776AA	Assembled	107	284189	5064058	Escherichia coli / Shigella;95.45%	68	15849	4.1
ESC_GC7649AA_AS	ESC_CB5777AA	HB28	Human	Human	Human-Bacteraemia	Human	Bacteraemia	Bacteraemia	2019	2	21	NA	Europe	United Kingdom	Scotland	Edinburgh	Edinburgh	NA	NA	NA	Alison Low	Escherichia coli	PATH-SAFE project		NA	NA	NA	NA	NA						2022-11-21	2022-11-21	ESC_CB5777AA	Assembled	105	237547	5189256	Escherichia coli / Shigella;98.68%	113	35005	4.1
ESC_GC7650AA_AS	ESC_CB5778AA	HB30	Human	Human	Human-Bacteraemia	Human	Bacteraemia	Bacteraemia	2019	2	25	NA	Europe	United Kingdom	Scotland	Edinburgh	Edinburgh	NA	NA	NA	Alison Low	Escherichia coli	PATH-SAFE project		NA	NA	NA	NA	NA						2022-11-21	2022-11-21	ESC_CB5778AA	Assembled	88	233469	5179171	Escherichia coli / Shigella;100.0%	109	19758	4.1
ESC_GC7653AA_AS	ESC_CB5781AA	HU55	Human	Human	Human-UTI	Human	UTI	UTI	2019	NA	NA	NA	Europe	United Kingdom	Scotland	Edinburgh	Edinburgh	NA	NA	NA	Alison Low	Escherichia coli	PATH-SAFE project		NA	NA	NA	NA	NA						2022-11-21	2022-11-21	ESC_CB5781AA	Assembled	85	314042	5243248	Escherichia coli / Shigella;97.78%	146	29938	4.1
ESC_GC7654AA_AS	ESC_CB5782AA	HU54	Human	Human	Human-UTI	Human	UTI	UTI	2019	NA	NA	NA	Europe	United Kingdom	Scotland	Edinburgh	Edinburgh	NA	NA	NA	Alison Low	Escherichia coli	PATH-SAFE project		NA	NA	NA	NA	NA						2022-11-21	2022-11-21	ESC_CB5782AA	Assembled	52	357257	5120269	Escherichia coli / Shigella;97.06%	44	23021	4.1
ESC_GC7655AA_AS	ESC_CB5783AA	HU78	Human	Human	Human-UTI	Human	UTI	UTI	2019	NA	NA	NA	Europe	United Kingdom	Scotland	Edinburgh	Edinburgh	NA	NA	NA	Alison Low	Escherichia coli	PATH-SAFE project		NA	NA	NA	NA	NA						2022-11-21	2022-11-21	ESC_CB5783AA	Assembled	120	401719	5181244	Escherichia coli / Shigella;100.0%	76	13383	4.1
ESC_GC7656AA_AS	ESC_CB5784AA	HU62n	Human	Human	Human-UTI	Human	UTI	UTI	2019	NA	NA	NA	Europe	United Kingdom	Scotland	Edinburgh	Edinburgh	NA	NA	NA	Alison Low	Escherichia coli	PATH-SAFE project		NA	NA	NA	NA	NA						2022-11-21	2022-11-21	ESC_CB5784AA	Assembled	150	268406	5057734	Escherichia coli / Shigella;96.15%	86	14350	4.1
ESC_GC7956AA_AS	ESC_CB6160AA	SAMEA5422599	Human	Human	Human	Human	Healthcare	Healthcare	2017	NA	NA	NA	Europe	United Kingdom	Scotland			NA	NA	NA	Wellcome Sanger Institute - Tom Evans	Escherichia coli	PATH-SAFE project		NA	NA	NA	NA	NA	PRJEB12513	ERP014001		SAMEA5422599	ERS3227890	2022-11-22	2020-05-14	ESC_CB6160AA	Assembled	224	170935	4960662	Escherichia coli / Shigella;100.0%	101	15930	4.1
ESC_GC7969AA_AS	ESC_CB6161AA	SAMEA5422409	Human	Human	Human	Human	Community	Community	2017	NA	NA	NA	Europe	United Kingdom	Scotland			NA	NA	NA	Wellcome Sanger Institute - Tom Evans	Escherichia coli	PATH-SAFE project		NA	NA	NA	NA	NA	PRJEB12513	ERP014001		SAMEA5422409	ERS3227700	2022-11-22	2020-05-14	ESC_CB6161AA	Assembled	203	311854	4943825	Escherichia coli / Shigella;97.44%	51	11347	4.1
ESC_GC7970AA_AS	ESC_CB6162AA	SAMEA5422406	Human	Human	Human	Human	Community	Community	2017	NA	NA	NA	Europe	United Kingdom	Scotland			NA	NA	NA	Wellcome Sanger Institute - Tom Evans	Escherichia coli	PATH-SAFE project		NA	NA	NA	NA	NA	PRJEB12513	ERP014001		SAMEA5422406	ERS3227697	2022-11-22	2020-05-14	ESC_CB6162AA	Assembled	178	326080	5214133	Escherichia coli / Shigella;97.75%	139	37250	4.1
ESC_GC7971AA_AS	ESC_CB6163AA	SAMEA5422405	Human	Human	Human	Human	Community	Community	2017	NA	NA	NA	Europe	United Kingdom	Scotland			NA	NA	NA	Wellcome Sanger Institute - Tom Evans	Escherichia coli	PATH-SAFE project		NA	NA	NA	NA	NA	PRJEB12513	ERP014001		SAMEA5422405	ERS3227696	2022-11-22	2020-05-14	ESC_CB6163AA	Assembled	182	291211	5336998	Escherichia coli / Shigella;92.93%	161	83483	4.1
ESC_GC7973AA_AS	ESC_CB6165AA	SAMEA5422373	Human	Human	Human	Human	Community	Community	2017	NA	NA	NA	Europe	United Kingdom	Scotland			NA	NA	NA	Wellcome Sanger Institute - Tom Evans	Escherichia coli	PATH-SAFE project		NA	NA	NA	NA	NA	PRJEB12513	ERP014001		SAMEA5422373	ERS3227664	2022-11-22	2020-05-14	ESC_CB6165AA	Assembled	214	343258	4896045	Escherichia coli / Shigella;100.0%	49	55980	4.1
ESC_GC7975AA_AS	ESC_CB6167AA	SAMEA5422360	Human	Human	Human	Human	Hospital	Hospital	2017	NA	NA	NA	Europe	United Kingdom	Scotland			NA	NA	NA	Wellcome Sanger Institute - Tom Evans	Escherichia coli	PATH-SAFE project		NA	NA	NA	NA	NA	PRJEB12513	ERP014001		SAMEA5422360	ERS3227651	2022-11-22	2020-05-14	ESC_CB6167AA	Assembled	188	253651	5129092	Escherichia coli / Shigella;95.46%	90	19529	4.1
ESC_GC7976AA_AS	ESC_CB6168AA	SAMEA5422066	Human	Human	Human	Human	Community	Community	2017	NA	NA	NA	Europe	United Kingdom	Scotland			NA	NA	NA	Wellcome Sanger Institute - Tom Evans	Escherichia coli	PATH-SAFE project		NA	NA	NA	NA	NA	PRJEB12513	ERP014001		SAMEA5422066	ERS3227358	2022-11-22	2020-05-14	ESC_CB6168AA	Assembled	245	329986	4892272	Escherichia coli / Shigella;100.0%	50	12679	4.1
ESC_GC7977AA_AS	ESC_CB6169AA	SAMEA5422356	Human	Human	Human	Human	Hospital	Hospital	2017	NA	NA	NA	Europe	United Kingdom	Scotland			NA	NA	NA	Wellcome Sanger Institute - Tom Evans	Escherichia coli	PATH-SAFE project		NA	NA	NA	NA	NA	PRJEB12513	ERP014001		SAMEA5422356	ERS3227647	2022-11-22	2020-05-14	ESC_CB6169AA	Assembled	175	241489	5314983	Escherichia coli / Shigella;98.59%	105	220401	4.1
ESC_GC7978AA_AS	ESC_CB6170AA	SAMEA5422065	Human	Human	Human	Human	Healthcare	Healthcare	2017	NA	NA	NA	Europe	United Kingdom	Scotland			NA	NA	NA	Wellcome Sanger Institute - Tom Evans	Escherichia coli	PATH-SAFE project		NA	NA	NA	NA	NA	PRJEB12513	ERP014001		SAMEA5422065	ERS3227357	2022-11-22	2020-05-14	ESC_CB6170AA	Assembled	244	322618	5069476	Escherichia coli / Shigella;98.41%	99	21183	4.1
ESC_GC7979AA_AS	ESC_CB6171AA	SAMEA5422352	Human	Human	Human	Human	Community	Community	2017	NA	NA	NA	Europe	United Kingdom	Scotland			NA	NA	NA	Wellcome Sanger Institute - Tom Evans	Escherichia coli	PATH-SAFE project		NA	NA	NA	NA	NA	PRJEB12513	ERP014001		SAMEA5422352	ERS3227643	2022-11-22	2020-05-14	ESC_CB6171AA	Assembled	170	245155	5121551	Escherichia coli / Shigella;100.0%	95	39846	4.1
ESC_GC7980AA_AS	ESC_CB6172AA	SAMEA5422064	Human	Human	Human	Human	Community	Community	2017	NA	NA	NA	Europe	United Kingdom	Scotland			NA	NA	NA	Wellcome Sanger Institute - Tom Evans	Escherichia coli	PATH-SAFE project		NA	NA	NA	NA	NA	PRJEB12513	ERP014001		SAMEA5422064	ERS3227356	2022-11-22	2020-05-14	ESC_CB6172AA	Assembled	208	364641	5134069	Escherichia coli / Shigella;100.0%	79	9899	4.1
ESC_GC7982AA_AS	ESC_CB6174AA	SAMEA5422063	Human	Human	Human	Human	Hospital	Hospital	2017	NA	NA	NA	Europe	United Kingdom	Scotland			NA	NA	NA	Wellcome Sanger Institute - Tom Evans	Escherichia coli	PATH-SAFE project		NA	NA	NA	NA	NA	PRJEB12513	ERP014001		SAMEA5422063	ERS3227355	2022-11-22	2020-05-14	ESC_CB6174AA	Assembled	193	169727	5344571	Escherichia coli / Shigella;96.63%	136	18950	4.1
ESC_GC7983AA_AS	ESC_CB6175AA	SAMEA5422062	Human	Human	Human	Human	Hospital	Hospital	2017	NA	NA	NA	Europe	United Kingdom	Scotland			NA	NA	NA	Wellcome Sanger Institute - Tom Evans	Escherichia coli	PATH-SAFE project		NA	NA	NA	NA	NA	PRJEB12513	ERP014001		SAMEA5422062	ERS3227354	2022-11-22	2020-05-14	ESC_CB6175AA	Assembled	209	425561	5073067	Escherichia coli / Shigella;100.0%	32	6807	4.1
ESC_GC7984AA_AS	ESC_CB6176AA	SAMEA5422344	Human	Human	Human	Human	Community	Community	2017	NA	NA	NA	Europe	United Kingdom	Scotland			NA	NA	NA	Wellcome Sanger Institute - Tom Evans	Escherichia coli	PATH-SAFE project		NA	NA	NA	NA	NA	PRJEB12513	ERP014001		SAMEA5422344	ERS3227635	2022-11-22	2020-05-14	ESC_CB6176AA	Assembled	146	324464	5084665	Escherichia coli / Shigella;100.0%	78	7936	4.1
ESC_GC7985AA_AS	ESC_CB6177AA	SAMEA5422061	Human	Human	Human	Human	Community	Community	2017	NA	NA	NA	Europe	United Kingdom	Scotland			NA	NA	NA	Wellcome Sanger Institute - Tom Evans	Escherichia coli	PATH-SAFE project		NA	NA	NA	NA	NA	PRJEB12513	ERP014001		SAMEA5422061	ERS3227353	2022-11-22	2020-05-14	ESC_CB6177AA	Assembled	213	306195	5033514	Escherichia coli / Shigella;100.0%	68	12064	4.1
ESC_GC7986AA_AS	ESC_CB6178AA	SAMEA5422339	Human	Human	Human	Human	Hospital	Hospital	2017	NA	NA	NA	Europe	United Kingdom	Scotland			NA	NA	NA	Wellcome Sanger Institute - Tom Evans	Escherichia coli	PATH-SAFE project		NA	NA	NA	NA	NA	PRJEB12513	ERP014001		SAMEA5422339	ERS3227630	2022-11-22	2020-05-14	ESC_CB6178AA	Assembled	165	131549	5241302	Escherichia coli / Shigella;99.04%	145	34300	4.1
ESC_GC7987AA_AS	ESC_CB6179AA	SAMEA5422060	Human	Human	Human	Human	Community	Community	2017	NA	NA	NA	Europe	United Kingdom	Scotland			NA	NA	NA	Wellcome Sanger Institute - Tom Evans	Escherichia coli	PATH-SAFE project		NA	NA	NA	NA	NA	PRJEB12513	ERP014001		SAMEA5422060	ERS3227352	2022-11-22	2020-05-14	ESC_CB6179AA	Assembled	196	248771	5289816	Escherichia coli / Shigella;96.96%	102	9451	4.1
ESC_GC7988AA_AS	ESC_CB6180AA	SAMEA5422338	Human	Human	Human	Human	Hospital	Hospital	2017	NA	NA	NA	Europe	United Kingdom	Scotland			NA	NA	NA	Wellcome Sanger Institute - Tom Evans	Escherichia coli	PATH-SAFE project		NA	NA	NA	NA	NA	PRJEB12513	ERP014001		SAMEA5422338	ERS3227629	2022-11-22	2020-05-14	ESC_CB6180AA	Assembled	172	215846	5121044	Escherichia coli / Shigella;100.0%	102	139162	4.1
ESC_GC7989AA_AS	ESC_CB6181AA	SAMEA5422059	Human	Human	Human	Human	Hospital	Hospital	2017	NA	NA	NA	Europe	United Kingdom	Scotland			NA	NA	NA	Wellcome Sanger Institute - Tom Evans	Escherichia coli	PATH-SAFE project		NA	NA	NA	NA	NA	PRJEB12513	ERP014001		SAMEA5422059	ERS3227351	2022-11-22	2020-05-14	ESC_CB6181AA	Assembled	204	301333	5347382	Escherichia coli / Shigella;95.44%	159	99703	4.1
ESC_GC7990AA_AS	ESC_CB6182AA	SAMEA5422331	Human	Human	Human	Human	Hospital	Hospital	2017	NA	NA	NA	Europe	United Kingdom	Scotland			NA	NA	NA	Wellcome Sanger Institute - Tom Evans	Escherichia coli	PATH-SAFE project		NA	NA	NA	NA	NA	PRJEB12513	ERP014001		SAMEA5422331	ERS3227622	2022-11-22	2020-05-14	ESC_CB6182AA	Assembled	177	319838	5198024	Escherichia coli / Shigella;96.01%	78	15035	4.1
ESC_GC7991AA_AS	ESC_CB6183AA	SAMEA5422058	Human	Human	Human	Human	Hospital	Hospital	2017	NA	NA	NA	Europe	United Kingdom	Scotland			NA	NA	NA	Wellcome Sanger Institute - Tom Evans	Escherichia coli	PATH-SAFE project		NA	NA	NA	NA	NA	PRJEB12513	ERP014001		SAMEA5422058	ERS3227350	2022-11-22	2020-05-14	ESC_CB6183AA	Assembled	216	210542	5116941	Escherichia coli / Shigella;96.78%	93	72222	4.1
ESC_GC7992AA_AS	ESC_CB6184AA	SAMEA5422330	Human	Human	Human	Human	Healthcare	Healthcare	2017	NA	NA	NA	Europe	United Kingdom	Scotland			NA	NA	NA	Wellcome Sanger Institute - Tom Evans	Escherichia coli	PATH-SAFE project		NA	NA	NA	NA	NA	PRJEB12513	ERP014001		SAMEA5422330	ERS3227621	2022-11-22	2020-05-14	ESC_CB6184AA	Assembled	193	218343	4843091	Escherichia coli / Shigella;100.0%	72	10981	4.1
ESC_GC7993AA_AS	ESC_CB6185AA	SAMEA5422057	Human	Human	Human	Human	Healthcare	Healthcare	2017	NA	NA	NA	Europe	United Kingdom	Scotland			NA	NA	NA	Wellcome Sanger Institute - Tom Evans	Escherichia coli	PATH-SAFE project		NA	NA	NA	NA	NA	PRJEB12513	ERP014001		SAMEA5422057	ERS3227349	2022-11-22	2020-05-14	ESC_CB6185AA	Assembled	200	182046	5123562	Escherichia coli / Shigella;100.0%	134	21780	4.1
ESC_GC7994AA_AS	ESC_CB6186AA	SAMEA5422329	Human	Human	Human	Human	Hospital	Hospital	2017	NA	NA	NA	Europe	United Kingdom	Scotland			NA	NA	NA	Wellcome Sanger Institute - Tom Evans	Escherichia coli	PATH-SAFE project		NA	NA	NA	NA	NA	PRJEB12513	ERP014001		SAMEA5422329	ERS3227620	2022-11-22	2020-05-14	ESC_CB6186AA	Assembled	138	215299	5301850	Escherichia coli / Shigella;98.88%	131	15453	4.1
ESC_GC7995AA_AS	ESC_CB6187AA	SAMEA5422056	Human	Human	Human	Human	Community	Community	2017	NA	NA	NA	Europe	United Kingdom	Scotland			NA	NA	NA	Wellcome Sanger Institute - Tom Evans	Escherichia coli	PATH-SAFE project		NA	NA	NA	NA	NA	PRJEB12513	ERP014001		SAMEA5422056	ERS3227348	2022-11-22	2020-05-14	ESC_CB6187AA	Assembled	195	326522	5102833	Escherichia coli / Shigella;100.0%	82	21436	4.1
ESC_GC7996AA_AS	ESC_CB6188AA	SAMEA5422328	Human	Human	Human	Human	Healthcare	Healthcare	2017	NA	NA	NA	Europe	United Kingdom	Scotland			NA	NA	NA	Wellcome Sanger Institute - Tom Evans	Escherichia coli	PATH-SAFE project		NA	NA	NA	NA	NA	PRJEB12513	ERP014001		SAMEA5422328	ERS3227619	2022-11-22	2020-05-14	ESC_CB6188AA	Assembled	172	241050	5261619	Escherichia coli / Shigella;98.3%	90	69787	4.1
ESC_GC7997AA_AS	ESC_CB6189AA	SAMEA5422055	Human	Human	Human	Human	Hospital	Hospital	2017	NA	NA	NA	Europe	United Kingdom	Scotland			NA	NA	NA	Wellcome Sanger Institute - Tom Evans	Escherichia coli	PATH-SAFE project		NA	NA	NA	NA	NA	PRJEB12513	ERP014001		SAMEA5422055	ERS3227347	2022-11-22	2020-05-14	ESC_CB6189AA	Assembled	172	276427	5286322	Escherichia coli / Shigella;96.73%	96	13282	4.1
ESC_GC7998AA_AS	ESC_CB6190AA	SAMEA5422326	Human	Human	Human	Human	Community	Community	2017	NA	NA	NA	Europe	United Kingdom	Scotland			NA	NA	NA	Wellcome Sanger Institute - Tom Evans	Escherichia coli	PATH-SAFE project		NA	NA	NA	NA	NA	PRJEB12513	ERP014001		SAMEA5422326	ERS3227617	2022-11-22	2020-05-14	ESC_CB6190AA	Assembled	154	137692	5195357	Escherichia coli / Shigella;95.24%	121	21385	4.1
ESC_GC7999AA_AS	ESC_CB6191AA	SAMEA5422054	Human	Human	Human	Human	Community	Community	2017	NA	NA	NA	Europe	United Kingdom	Scotland			NA	NA	NA	Wellcome Sanger Institute - Tom Evans	Escherichia coli	PATH-SAFE project		NA	NA	NA	NA	NA	PRJEB12513	ERP014001		SAMEA5422054	ERS3227346	2022-11-22	2020-05-14	ESC_CB6191AA	Assembled	208	205499	5032767	Escherichia coli / Shigella;97.22%	88	13993	4.1
ESC_GC8000AA_AS	ESC_CB6192AA	SAMEA5422325	Human	Human	Human	Human	Community	Community	2017	NA	NA	NA	Europe	United Kingdom	Scotland			NA	NA	NA	Wellcome Sanger Institute - Tom Evans	Escherichia coli	PATH-SAFE project		NA	NA	NA	NA	NA	PRJEB12513	ERP014001		SAMEA5422325	ERS3227616	2022-11-22	2020-05-14	ESC_CB6192AA	Assembled	184	245681	5148433	Escherichia coli / Shigella;97.02%	93	25025	4.1
ESC_GC8001AA_AS	ESC_CB6193AA	SAMEA5422053	Human	Human	Human	Human	Community	Community	2017	NA	NA	NA	Europe	United Kingdom	Scotland			NA	NA	NA	Wellcome Sanger Institute - Tom Evans	Escherichia coli	PATH-SAFE project		NA	NA	NA	NA	NA	PRJEB12513	ERP014001		SAMEA5422053	ERS3227345	2022-11-22	2020-05-14	ESC_CB6193AA	Assembled	180	365756	5161274	Escherichia coli / Shigella;98.04%	77	21747	4.1
ESC_GC8002AA_AS	ESC_CB6194AA	SAMEA5422320	Human	Human	Human	Human	Community	Community	2017	NA	NA	NA	Europe	United Kingdom	Scotland			NA	NA	NA	Wellcome Sanger Institute - Tom Evans	Escherichia coli	PATH-SAFE project		NA	NA	NA	NA	NA	PRJEB12513	ERP014001		SAMEA5422320	ERS3227611	2022-11-22	2020-05-14	ESC_CB6194AA	Assembled	159	97373	5332968	Escherichia coli / Shigella;97.25%	205	76759	4.1
ESC_GC8003AA_AS	ESC_CB6195AA	SAMEA5422052	Human	Human	Human	Human	Healthcare	Healthcare	2017	NA	NA	NA	Europe	United Kingdom	Scotland			NA	NA	NA	Wellcome Sanger Institute - Tom Evans	Escherichia coli	PATH-SAFE project		NA	NA	NA	NA	NA	PRJEB12513	ERP014001		SAMEA5422052	ERS3227344	2022-11-22	2020-05-14	ESC_CB6195AA	Assembled	197	160681	5107860	Escherichia coli / Shigella;97.14%	95	22882	4.1
ESC_GC8004AA_AS	ESC_CB6196AA	SAMEA5422319	Human	Human	Human	Human	Community	Community	2017	NA	NA	NA	Europe	United Kingdom	Scotland			NA	NA	NA	Wellcome Sanger Institute - Tom Evans	Escherichia coli	PATH-SAFE project		NA	NA	NA	NA	NA	PRJEB12513	ERP014001		SAMEA5422319	ERS3227610	2022-11-22	2020-05-14	ESC_CB6196AA	Assembled	201	305314	4920803	Escherichia coli / Shigella;100.0%	58	9890	4.1
ESC_GC8005AA_AS	ESC_CB6197AA	SAMEA5422049	Human	Human	Human	Human	Healthcare	Healthcare	2017	NA	NA	NA	Europe	United Kingdom	Scotland			NA	NA	NA	Wellcome Sanger Institute - Tom Evans	Escherichia coli	PATH-SAFE project		NA	NA	NA	NA	NA	PRJEB12513	ERP014001		SAMEA5422049	ERS3227341	2022-11-22	2020-05-14	ESC_CB6197AA	Assembled	188	209517	5305143	Escherichia coli / Shigella;93.16%	103	16540	4.1
ESC_GC8006AA_AS	ESC_CB6198AA	SAMEA5422315	Human	Human	Human	Human	Community	Community	2017	NA	NA	NA	Europe	United Kingdom	Scotland			NA	NA	NA	Wellcome Sanger Institute - Tom Evans	Escherichia coli	PATH-SAFE project		NA	NA	NA	NA	NA	PRJEB12513	ERP014001		SAMEA5422315	ERS3227606	2022-11-22	2020-05-14	ESC_CB6198AA	Assembled	190	360332	5243669	Escherichia coli / Shigella;92.68%	57	11218	4.1
ESC_GC8007AA_AS	ESC_CB6199AA	SAMEA5422048	Human	Human	Human	Human	Healthcare	Healthcare	2017	NA	NA	NA	Europe	United Kingdom	Scotland			NA	NA	NA	Wellcome Sanger Institute - Tom Evans	Escherichia coli	PATH-SAFE project		NA	NA	NA	NA	NA	PRJEB12513	ERP014001		SAMEA5422048	ERS3227340	2022-11-22	2020-05-14	ESC_CB6199AA	Assembled	188	173829	5249627	Escherichia coli / Shigella;97.22%	102	22083	4.1
ESC_GC8008AA_AS	ESC_CB6200AA	SAMEA5422312	Human	Human	Human	Human	Community	Community	2017	NA	NA	NA	Europe	United Kingdom	Scotland			NA	NA	NA	Wellcome Sanger Institute - Tom Evans	Escherichia coli	PATH-SAFE project		NA	NA	NA	NA	NA	PRJEB12513	ERP014001		SAMEA5422312	ERS3227603	2022-11-22	2020-05-14	ESC_CB6200AA	Assembled	199	222437	5344502	Escherichia coli / Shigella;97.29%	118	19541	4.1
ESC_GC8009AA_AS	ESC_CB6201AA	SAMEA5422047	Human	Human	Human	Human	Community	Community	2017	NA	NA	NA	Europe	United Kingdom	Scotland			NA	NA	NA	Wellcome Sanger Institute - Tom Evans	Escherichia coli	PATH-SAFE project		NA	NA	NA	NA	NA	PRJEB12513	ERP014001		SAMEA5422047	ERS3227339	2022-11-22	2020-05-14	ESC_CB6201AA	Assembled	178	240216	5351925	Escherichia coli / Shigella;97.06%	118	15358	4.1
ESC_GC8010AA_AS	ESC_CB6202AA	SAMEA5422306	Human	Human	Human	Human	Community	Community	2017	NA	NA	NA	Europe	United Kingdom	Scotland			NA	NA	NA	Wellcome Sanger Institute - Tom Evans	Escherichia coli	PATH-SAFE project		NA	NA	NA	NA	NA	PRJEB12513	ERP014001		SAMEA5422306	ERS3227597	2022-11-22	2020-05-14	ESC_CB6202AA	Assembled	184	113022	5171749	Escherichia coli / Shigella;88.78%	129	18323	4.1
ESC_GC8011AA_AS	ESC_CB6203AA	SAMEA5422046	Human	Human	Human	Human	Healthcare	Healthcare	2017	NA	NA	NA	Europe	United Kingdom	Scotland			NA	NA	NA	Wellcome Sanger Institute - Tom Evans	Escherichia coli	PATH-SAFE project		NA	NA	NA	NA	NA	PRJEB12513	ERP014001		SAMEA5422046	ERS3227338	2022-11-22	2020-05-14	ESC_CB6203AA	Assembled	196	217717	5166001	Escherichia coli / Shigella;96.01%	111	39529	4.1
ESC_GC8012AA_AS	ESC_CB6204AA	SAMEA5422303	Human	Human	Human	Human	Community	Community	2017	NA	NA	NA	Europe	United Kingdom	Scotland			NA	NA	NA	Wellcome Sanger Institute - Tom Evans	Escherichia coli	PATH-SAFE project		NA	NA	NA	NA	NA	PRJEB12513	ERP014001		SAMEA5422303	ERS3227594	2022-11-22	2020-05-14	ESC_CB6204AA	Assembled	182	251942	5098010	Escherichia coli / Shigella;100.0%	93	27487	4.1
ESC_GC8013AA_AS	ESC_CB6205AA	SAMEA5422045	Human	Human	Human	Human	Community	Community	2017	NA	NA	NA	Europe	United Kingdom	Scotland			NA	NA	NA	Wellcome Sanger Institute - Tom Evans	Escherichia coli	PATH-SAFE project		NA	NA	NA	NA	NA	PRJEB12513	ERP014001		SAMEA5422045	ERS3227337	2022-11-22	2020-05-14	ESC_CB6205AA	Assembled	179	241489	5313556	Escherichia coli / Shigella;97.27%	110	14737	4.1
ESC_GC8014AA_AS	ESC_CB6206AA	SAMEA5422295	Human	Human	Human	Human	Community	Community	2017	NA	NA	NA	Europe	United Kingdom	Scotland			NA	NA	NA	Wellcome Sanger Institute - Tom Evans	Escherichia coli	PATH-SAFE project		NA	NA	NA	NA	NA	PRJEB12513	ERP014001		SAMEA5422295	ERS3227586	2022-11-22	2020-05-14	ESC_CB6206AA	Assembled	184	87614	5243628	Escherichia coli / Shigella;97.4%	151	148159	4.1
ESC_GC8015AA_AS	ESC_CB6207AA	SAMEA5422044	Human	Human	Human	Human	Hospital	Hospital	2017	NA	NA	NA	Europe	United Kingdom	Scotland			NA	NA	NA	Wellcome Sanger Institute - Tom Evans	Escherichia coli	PATH-SAFE project		NA	NA	NA	NA	NA	PRJEB12513	ERP014001		SAMEA5422044	ERS3227336	2022-11-22	2020-05-14	ESC_CB6207AA	Assembled	216	139404	4894864	Escherichia coli / Shigella;94.74%	133	35145	4.1
ESC_GC8016AA_AS	ESC_CB6208AA	SAMEA5422293	Human	Human	Human	Human	Community	Community	2017	NA	NA	NA	Europe	United Kingdom	Scotland			NA	NA	NA	Wellcome Sanger Institute - Tom Evans	Escherichia coli	PATH-SAFE project		NA	NA	NA	NA	NA	PRJEB12513	ERP014001		SAMEA5422293	ERS3227584	2022-11-22	2020-05-14	ESC_CB6208AA	Assembled	208	189793	5117029	Escherichia coli / Shigella;100.0%	83	15820	4.1
ESC_GC8017AA_AS	ESC_CB6209AA	SAMEA5422043	Human	Human	Human	Human	Community	Community	2017	NA	NA	NA	Europe	United Kingdom	Scotland			NA	NA	NA	Wellcome Sanger Institute - Tom Evans	Escherichia coli	PATH-SAFE project		NA	NA	NA	NA	NA	PRJEB12513	ERP014001		SAMEA5422043	ERS3227335	2022-11-22	2020-05-14	ESC_CB6209AA	Assembled	219	245986	5330315	Escherichia coli / Shigella;95.33%	128	20207	4.1
ESC_GC8018AA_AS	ESC_CB6210AA	SAMEA5422291	Human	Human	Human	Human	Healthcare	Healthcare	2017	NA	NA	NA	Europe	United Kingdom	Scotland			NA	NA	NA	Wellcome Sanger Institute - Tom Evans	Escherichia coli	PATH-SAFE project		NA	NA	NA	NA	NA	PRJEB12513	ERP014001		SAMEA5422291	ERS3227582	2022-11-22	2020-05-14	ESC_CB6210AA	Assembled	190	296726	5180461	Escherichia coli / Shigella;94.93%	93	78227	4.1
ESC_GC8019AA_AS	ESC_CB6211AA	SAMEA5422042	Human	Human	Human	Human	Community	Community	2017	NA	NA	NA	Europe	United Kingdom	Scotland			NA	NA	NA	Wellcome Sanger Institute - Tom Evans	Escherichia coli	PATH-SAFE project		NA	NA	NA	NA	NA	PRJEB12513	ERP014001		SAMEA5422042	ERS3227334	2022-11-22	2020-05-14	ESC_CB6211AA	Assembled	227	304215	5179895	Escherichia coli / Shigella;100.0%	114	20745	4.1
ESC_GC8020AA_AS	ESC_CB6212AA	SAMEA5422263	Human	Human	Human	Human	Community	Community	2017	NA	NA	NA	Europe	United Kingdom	Scotland			NA	NA	NA	Wellcome Sanger Institute - Tom Evans	Escherichia coli	PATH-SAFE project		NA	NA	NA	NA	NA	PRJEB12513	ERP014001		SAMEA5422263	ERS3227554	2022-11-22	2020-05-14	ESC_CB6212AA	Assembled	199	241926	4951017	Escherichia coli / Shigella;100.0%	55	20365	4.1
ESC_GC8021AA_AS	ESC_CB6213AA	SAMEA5422041	Human	Human	Human	Human	Community	Community	2017	NA	NA	NA	Europe	United Kingdom	Scotland			NA	NA	NA	Wellcome Sanger Institute - Tom Evans	Escherichia coli	PATH-SAFE project		NA	NA	NA	NA	NA	PRJEB12513	ERP014001		SAMEA5422041	ERS3227333	2022-11-22	2020-05-14	ESC_CB6213AA	Assembled	191	241234	5270132	Escherichia coli / Shigella;98.39%	102	19118	4.1
ESC_GC8022AA_AS	ESC_CB6214AA	SAMEA5422262	Human	Human	Human	Human	Hospital	Hospital	2017	NA	NA	NA	Europe	United Kingdom	Scotland			NA	NA	NA	Wellcome Sanger Institute - Tom Evans	Escherichia coli	PATH-SAFE project		NA	NA	NA	NA	NA	PRJEB12513	ERP014001		SAMEA5422262	ERS3227553	2022-11-22	2020-05-14	ESC_CB6214AA	Assembled	204	191062	5454823	Escherichia coli / Shigella;97.32%	115	23575	4.1
ESC_GC8023AA_AS	ESC_CB6215AA	SAMEA5422040	Human	Human	Human	Human	Healthcare	Healthcare	2017	NA	NA	NA	Europe	United Kingdom	Scotland			NA	NA	NA	Wellcome Sanger Institute - Tom Evans	Escherichia coli	PATH-SAFE project		NA	NA	NA	NA	NA	PRJEB12513	ERP014001		SAMEA5422040	ERS3227332	2022-11-22	2020-05-14	ESC_CB6215AA	Assembled	176	118971	5343710	Escherichia coli / Shigella;96.75%	179	50731	4.1
ESC_GC8024AA_AS	ESC_CB6216AA	SAMEA5422246	Human	Human	Human	Human	Healthcare	Healthcare	2017	NA	NA	NA	Europe	United Kingdom	Scotland			NA	NA	NA	Wellcome Sanger Institute - Tom Evans	Escherichia coli	PATH-SAFE project		NA	NA	NA	NA	NA	PRJEB12513	ERP014001		SAMEA5422246	ERS3227537	2022-11-22	2020-05-14	ESC_CB6216AA	Assembled	188	497753	4880623	Escherichia coli / Shigella;98.28%	88	86876	4.1
ESC_GC8025AA_AS	ESC_CB6217AA	SAMEA5422038	Human	Human	Human	Human	Community	Community	2017	NA	NA	NA	Europe	United Kingdom	Scotland			NA	NA	NA	Wellcome Sanger Institute - Tom Evans	Escherichia coli	PATH-SAFE project		NA	NA	NA	NA	NA	PRJEB12513	ERP014001		SAMEA5422038	ERS3227330	2022-11-22	2020-05-14	ESC_CB6217AA	Assembled	228	365912	5040980	Escherichia coli / Shigella;97.96%	70	20058	4.1
ESC_GC8026AA_AS	ESC_CB6218AA	SAMEA5422245	Human	Human	Human	Human	Hospital	Hospital	2017	NA	NA	NA	Europe	United Kingdom	Scotland			NA	NA	NA	Wellcome Sanger Institute - Tom Evans	Escherichia coli	PATH-SAFE project		NA	NA	NA	NA	NA	PRJEB12513	ERP014001		SAMEA5422245	ERS3227536	2022-11-22	2020-05-14	ESC_CB6218AA	Assembled	195	232942	5351126	Escherichia coli / Shigella;97.94%	151	31551	4.1
ESC_GC8027AA_AS	ESC_CB6219AA	SAMEA5422037	Human	Human	Human	Human	Community	Community	2017	NA	NA	NA	Europe	United Kingdom	Scotland			NA	NA	NA	Wellcome Sanger Institute - Tom Evans	Escherichia coli	PATH-SAFE project		NA	NA	NA	NA	NA	PRJEB12513	ERP014001		SAMEA5422037	ERS3227329	2022-11-22	2020-05-14	ESC_CB6219AA	Assembled	201	191375	4933525	Escherichia coli / Shigella;96.44%	87	17618	4.1
ESC_GC8028AA_AS	ESC_CB6220AA	SAMEA5422244	Human	Human	Human	Human	Community	Community	2017	NA	NA	NA	Europe	United Kingdom	Scotland			NA	NA	NA	Wellcome Sanger Institute - Tom Evans	Escherichia coli	PATH-SAFE project		NA	NA	NA	NA	NA	PRJEB12513	ERP014001		SAMEA5422244	ERS3227535	2022-11-22	2020-05-14	ESC_CB6220AA	Assembled	186	237770	5101423	Escherichia coli / Shigella;97.43%	109	34476	4.1
ESC_GC8029AA_AS	ESC_CB6221AA	SAMEA5422036	Human	Human	Human	Human	Community	Community	2017	NA	NA	NA	Europe	United Kingdom	Scotland			NA	NA	NA	Wellcome Sanger Institute - Tom Evans	Escherichia coli	PATH-SAFE project		NA	NA	NA	NA	NA	PRJEB12513	ERP014001		SAMEA5422036	ERS3227328	2022-11-22	2020-05-14	ESC_CB6221AA	Assembled	206	362533	4992554	Escherichia coli / Shigella;97.67%	69	20463	4.1
ESC_GC8030AA_AS	ESC_CB6222AA	SAMEA5422241	Human	Human	Human	Human	Community	Community	2017	NA	NA	NA	Europe	United Kingdom	Scotland			NA	NA	NA	Wellcome Sanger Institute - Tom Evans	Escherichia coli	PATH-SAFE project		NA	NA	NA	NA	NA	PRJEB12513	ERP014001		SAMEA5422241	ERS3227532	2022-11-22	2020-05-14	ESC_CB6222AA	Assembled	171	95203	5474427	Escherichia coli / Shigella;100.0%	229	59749	4.1
ESC_GC8031AA_AS	ESC_CB6223AA	SAMEA5422240	Human	Human	Human	Human	Community	Community	2017	NA	NA	NA	Europe	United Kingdom	Scotland			NA	NA	NA	Wellcome Sanger Institute - Tom Evans	Escherichia coli	PATH-SAFE project		NA	NA	NA	NA	NA	PRJEB12513	ERP014001		SAMEA5422240	ERS3227531	2022-11-22	2020-05-14	ESC_CB6223AA	Assembled	194	120517	5023326	Escherichia coli / Shigella;98.99%	126	36049	4.1
ESC_GC8032AA_AS	ESC_CB6224AA	SAMEA5422237	Human	Human	Human	Human	Community	Community	2017	NA	NA	NA	Europe	United Kingdom	Scotland			NA	NA	NA	Wellcome Sanger Institute - Tom Evans	Escherichia coli	PATH-SAFE project		NA	NA	NA	NA	NA	PRJEB12513	ERP014001		SAMEA5422237	ERS3227528	2022-11-22	2020-05-14	ESC_CB6224AA	Assembled	197	304289	5085521	Escherichia coli / Shigella;100.0%	101	18642	4.1
ESC_GC8033AA_AS	ESC_CB6225AA	SAMEA5422232	Human	Human	Human	Human	Community	Community	2017	NA	NA	NA	Europe	United Kingdom	Scotland			NA	NA	NA	Wellcome Sanger Institute - Tom Evans	Escherichia coli	PATH-SAFE project		NA	NA	NA	NA	NA	PRJEB12513	ERP014001		SAMEA5422232	ERS3227523	2022-11-22	2020-05-14	ESC_CB6225AA	Assembled	177	223226	5509747	Escherichia coli / Shigella;97.9%	168	30204	4.1
ESC_GC8034AA_AS	ESC_CB6226AA	SAMEA5422230	Human	Human	Human	Human	Community	Community	2017	NA	NA	NA	Europe	United Kingdom	Scotland			NA	NA	NA	Wellcome Sanger Institute - Tom Evans	Escherichia coli	PATH-SAFE project		NA	NA	NA	NA	NA	PRJEB12513	ERP014001		SAMEA5422230	ERS3227521	2022-11-22	2020-05-14	ESC_CB6226AA	Assembled	210	223141	5090484	Escherichia coli / Shigella;97.19%	108	16865	4.1
ESC_GC8035AA_AS	ESC_CB6227AA	SAMEA5422229	Human	Human	Human	Human	Healthcare	Healthcare	2017	NA	NA	NA	Europe	United Kingdom	Scotland			NA	NA	NA	Wellcome Sanger Institute - Tom Evans	Escherichia coli	PATH-SAFE project		NA	NA	NA	NA	NA	PRJEB12513	ERP014001		SAMEA5422229	ERS3227520	2022-11-22	2020-05-14	ESC_CB6227AA	Assembled	174	169578	5374851	Escherichia coli / Shigella;100.0%	109	30691	4.1
ESC_GC8036AA_AS	ESC_CB6228AA	SAMEA5422226	Human	Human	Human	Human	Community	Community	2017	NA	NA	NA	Europe	United Kingdom	Scotland			NA	NA	NA	Wellcome Sanger Institute - Tom Evans	Escherichia coli	PATH-SAFE project		NA	NA	NA	NA	NA	PRJEB12513	ERP014001		SAMEA5422226	ERS3227517	2022-11-22	2020-05-14	ESC_CB6228AA	Assembled	193	132605	5319971	Escherichia coli / Shigella;97.8%	125	109276	4.1
ESC_GC8037AA_AS	ESC_CB6229AA	SAMEA5422225	Human	Human	Human	Human	Community	Community	2017	NA	NA	NA	Europe	United Kingdom	Scotland			NA	NA	NA	Wellcome Sanger Institute - Tom Evans	Escherichia coli	PATH-SAFE project		NA	NA	NA	NA	NA	PRJEB12513	ERP014001		SAMEA5422225	ERS3227516	2022-11-22	2020-05-14	ESC_CB6229AA	Assembled	180	329210	5196656	Escherichia coli / Shigella;100.0%	101	12808	4.1
ESC_GC8038AA_AS	ESC_CB6230AA	SAMEA5422221	Human	Human	Human	Human	Community	Community	2017	NA	NA	NA	Europe	United Kingdom	Scotland			NA	NA	NA	Wellcome Sanger Institute - Tom Evans	Escherichia coli	PATH-SAFE project		NA	NA	NA	NA	NA	PRJEB12513	ERP014001		SAMEA5422221	ERS3227512	2022-11-22	2020-05-14	ESC_CB6230AA	Assembled	192	217977	5142025	Escherichia coli / Shigella;98.63%	117	9713	4.1
ESC_GC8039AA_AS	ESC_CB6231AA	SAMEA5422219	Human	Human	Human	Human	Community	Community	2017	NA	NA	NA	Europe	United Kingdom	Scotland			NA	NA	NA	Wellcome Sanger Institute - Tom Evans	Escherichia coli	PATH-SAFE project		NA	NA	NA	NA	NA	PRJEB12513	ERP014001		SAMEA5422219	ERS3227510	2022-11-22	2020-05-14	ESC_CB6231AA	Assembled	169	77759	5470683	Escherichia coli / Shigella;97.84%	295	27904	4.1
ESC_GC8040AA_AS	ESC_CB6232AA	SAMEA5422218	Human	Human	Human	Human	Healthcare	Healthcare	2017	NA	NA	NA	Europe	United Kingdom	Scotland			NA	NA	NA	Wellcome Sanger Institute - Tom Evans	Escherichia coli	PATH-SAFE project		NA	NA	NA	NA	NA	PRJEB12513	ERP014001		SAMEA5422218	ERS3227509	2022-11-22	2020-05-14	ESC_CB6232AA	Assembled	204	253355	5134370	Escherichia coli / Shigella;98.55%	97	28168	4.1
ESC_GC8041AA_AS	ESC_CB6233AA	SAMEA5422216	Human	Human	Human	Human	Community	Community	2017	NA	NA	NA	Europe	United Kingdom	Scotland			NA	NA	NA	Wellcome Sanger Institute - Tom Evans	Escherichia coli	PATH-SAFE project		NA	NA	NA	NA	NA	PRJEB12513	ERP014001		SAMEA5422216	ERS3227507	2022-11-22	2020-05-14	ESC_CB6233AA	Assembled	160	300150	5329878	Escherichia coli / Shigella;98.55%	111	13869	4.1
ESC_GC8042AA_AS	ESC_CB6234AA	SAMEA5422213	Human	Human	Human	Human	Hospital	Hospital	2017	NA	NA	NA	Europe	United Kingdom	Scotland			NA	NA	NA	Wellcome Sanger Institute - Tom Evans	Escherichia coli	PATH-SAFE project		NA	NA	NA	NA	NA	PRJEB12513	ERP014001		SAMEA5422213	ERS3227504	2022-11-22	2020-05-14	ESC_CB6234AA	Assembled	184	209515	5168755	Escherichia coli / Shigella;97.26%	123	20201	4.1
ESC_GC8043AA_AS	ESC_CB6235AA	SAMEA5422212	Human	Human	Human	Human	Community	Community	2017	NA	NA	NA	Europe	United Kingdom	Scotland			NA	NA	NA	Wellcome Sanger Institute - Tom Evans	Escherichia coli	PATH-SAFE project		NA	NA	NA	NA	NA	PRJEB12513	ERP014001		SAMEA5422212	ERS3227503	2022-11-22	2020-05-14	ESC_CB6235AA	Assembled	177	318865	5219866	Escherichia coli / Shigella;100.0%	101	43264	4.1
ESC_GC8044AA_AS	ESC_CB6236AA	SAMEA5422209	Human	Human	Human	Human	Community	Community	2017	NA	NA	NA	Europe	United Kingdom	Scotland			NA	NA	NA	Wellcome Sanger Institute - Tom Evans	Escherichia coli	PATH-SAFE project		NA	NA	NA	NA	NA	PRJEB12513	ERP014001		SAMEA5422209	ERS3227500	2022-11-22	2020-05-14	ESC_CB6236AA	Assembled	196	294962	5074099	Escherichia coli / Shigella;100.0%	115	12042	4.1
ESC_GC8045AA_AS	ESC_CB6237AA	SAMEA5422643	Human	Human	Human	Human	Community	Community	2017	NA	NA	NA	Europe	United Kingdom	Scotland			NA	NA	NA	Wellcome Sanger Institute - Tom Evans	Escherichia coli	PATH-SAFE project		NA	NA	NA	NA	NA	PRJEB12513	ERP014001		SAMEA5422643	ERS3227934	2022-11-22	2020-05-14	ESC_CB6237AA	Assembled	171	139761	5353643	Escherichia coli / Shigella;94.65%	172	41639	4.1
ESC_GC8046AA_AS	ESC_CB6238AA	SAMEA5422208	Human	Human	Human	Human	Hospital	Hospital	2017	NA	NA	NA	Europe	United Kingdom	Scotland			NA	NA	NA	Wellcome Sanger Institute - Tom Evans	Escherichia coli	PATH-SAFE project		NA	NA	NA	NA	NA	PRJEB12513	ERP014001		SAMEA5422208	ERS3227499	2022-11-22	2020-05-14	ESC_CB6238AA	Assembled	181	190903	5243641	Escherichia coli / Shigella;96.82%	100	25823	4.1
ESC_GC8047AA_AS	ESC_CB6239AA	SAMEA5422637	Human	Human	Human	Human	Community	Community	2017	NA	NA	NA	Europe	United Kingdom	Scotland			NA	NA	NA	Wellcome Sanger Institute - Tom Evans	Escherichia coli	PATH-SAFE project		NA	NA	NA	NA	NA	PRJEB12513	ERP014001		SAMEA5422637	ERS3227928	2022-11-22	2020-05-14	ESC_CB6239AA	Assembled	186	188480	5152987	Escherichia coli / Shigella;98.86%	132	26416	4.1
ESC_GC8049AA_AS	ESC_CB6241AA	SAMEA5422635	Human	Human	Human	Human	Community	Community	2017	NA	NA	NA	Europe	United Kingdom	Scotland			NA	NA	NA	Wellcome Sanger Institute - Tom Evans	Escherichia coli	PATH-SAFE project		NA	NA	NA	NA	NA	PRJEB12513	ERP014001		SAMEA5422635	ERS3227926	2022-11-22	2020-05-14	ESC_CB6241AA	Assembled	212	342295	4978433	Escherichia coli / Shigella;98.0%	63	51040	4.1
ESC_GC8050AA_AS	ESC_CB6242AA	SAMEA5422205	Human	Human	Human	Human	Community	Community	2017	NA	NA	NA	Europe	United Kingdom	Scotland			NA	NA	NA	Wellcome Sanger Institute - Tom Evans	Escherichia coli	PATH-SAFE project		NA	NA	NA	NA	NA	PRJEB12513	ERP014001		SAMEA5422205	ERS3227496	2022-11-22	2020-05-14	ESC_CB6242AA	Assembled	203	322031	4914278	Escherichia coli / Shigella;97.56%	57	12930	4.1
ESC_GC8051AA_AS	ESC_CB6243AA	SAMEA5422628	Human	Human	Human	Human	Community	Community	2017	NA	NA	NA	Europe	United Kingdom	Scotland			NA	NA	NA	Wellcome Sanger Institute - Tom Evans	Escherichia coli	PATH-SAFE project		NA	NA	NA	NA	NA	PRJEB12513	ERP014001		SAMEA5422628	ERS3227919	2022-11-22	2020-05-14	ESC_CB6243AA	Assembled	231	180981	5356020	Escherichia coli / Shigella;96.2%	114	27928	4.1
ESC_GC8052AA_AS	ESC_CB6244AA	SAMEA5422204	Human	Human	Human	Human	Community	Community	2017	NA	NA	NA	Europe	United Kingdom	Scotland			NA	NA	NA	Wellcome Sanger Institute - Tom Evans	Escherichia coli	PATH-SAFE project		NA	NA	NA	NA	NA	PRJEB12513	ERP014001		SAMEA5422204	ERS3227495	2022-11-22	2020-05-14	ESC_CB6244AA	Assembled	183	155395	4942012	Escherichia coli / Shigella;98.67%	96	32400	4.1
ESC_GC8053AA_AS	ESC_CB6245AA	SAMEA5422627	Human	Human	Human	Human	Community	Community	2017	NA	NA	NA	Europe	United Kingdom	Scotland			NA	NA	NA	Wellcome Sanger Institute - Tom Evans	Escherichia coli	PATH-SAFE project		NA	NA	NA	NA	NA	PRJEB12513	ERP014001		SAMEA5422627	ERS3227918	2022-11-22	2020-05-14	ESC_CB6245AA	Assembled	188	200075	5243196	Escherichia coli / Shigella;95.18%	123	159623	4.1
ESC_GC8054AA_AS	ESC_CB6246AA	SAMEA5422200	Human	Human	Human	Human	Community	Community	2017	NA	NA	NA	Europe	United Kingdom	Scotland			NA	NA	NA	Wellcome Sanger Institute - Tom Evans	Escherichia coli	PATH-SAFE project		NA	NA	NA	NA	NA	PRJEB12513	ERP014001		SAMEA5422200	ERS3227491	2022-11-22	2020-05-14	ESC_CB6246AA	Assembled	218	193464	4934548	Escherichia coli / Shigella;98.3%	79	12704	4.1
ESC_GC8055AA_AS	ESC_CB6247AA	SAMEA5422615	Human	Human	Human	Human	Community	Community	2017	NA	NA	NA	Europe	United Kingdom	Scotland			NA	NA	NA	Wellcome Sanger Institute - Tom Evans	Escherichia coli	PATH-SAFE project		NA	NA	NA	NA	NA	PRJEB12513	ERP014001		SAMEA5422615	ERS3227906	2022-11-22	2020-05-14	ESC_CB6247AA	Assembled	206	235404	5189180	Escherichia coli / Shigella;100.0%	94	53402	4.1
ESC_GC8056AA_AS	ESC_CB6248AA	SAMEA5422197	Human	Human	Human	Human	Community	Community	2017	NA	NA	NA	Europe	United Kingdom	Scotland			NA	NA	NA	Wellcome Sanger Institute - Tom Evans	Escherichia coli	PATH-SAFE project		NA	NA	NA	NA	NA	PRJEB12513	ERP014001		SAMEA5422197	ERS3227488	2022-11-22	2020-05-14	ESC_CB6248AA	Assembled	196	134788	5035773	Escherichia coli / Shigella;94.74%	130	34900	4.1
ESC_GC8057AA_AS	ESC_CB6249AA	SAMEA5422613	Human	Human	Human	Human	Healthcare	Healthcare	2017	NA	NA	NA	Europe	United Kingdom	Scotland			NA	NA	NA	Wellcome Sanger Institute - Tom Evans	Escherichia coli	PATH-SAFE project		NA	NA	NA	NA	NA	PRJEB12513	ERP014001		SAMEA5422613	ERS3227904	2022-11-22	2020-05-14	ESC_CB6249AA	Assembled	178	191062	5487565	Escherichia coli / Shigella;96.15%	120	18569	4.1
ESC_GC8058AA_AS	ESC_CB6250AA	SAMEA5422194	Human	Human	Human	Human	Healthcare	Healthcare	2017	NA	NA	NA	Europe	United Kingdom	Scotland			NA	NA	NA	Wellcome Sanger Institute - Tom Evans	Escherichia coli	PATH-SAFE project		NA	NA	NA	NA	NA	PRJEB12513	ERP014001		SAMEA5422194	ERS3227485	2022-11-22	2020-05-14	ESC_CB6250AA	Assembled	165	145814	5310667	Escherichia coli / Shigella;98.96%	142	37414	4.1
ESC_GC8059AA_AS	ESC_CB6251AA	SAMEA5422607	Human	Human	Human	Human	Community	Community	2017	NA	NA	NA	Europe	United Kingdom	Scotland			NA	NA	NA	Wellcome Sanger Institute - Tom Evans	Escherichia coli	PATH-SAFE project		NA	NA	NA	NA	NA	PRJEB12513	ERP014001		SAMEA5422607	ERS3227898	2022-11-22	2020-05-14	ESC_CB6251AA	Assembled	170	144120	5213120	Escherichia coli / Shigella;97.18%	90	13342	4.1
ESC_GC8060AA_AS	ESC_CB6252AA	SAMEA5422181	Human	Human	Human	Human	Community	Community	2017	NA	NA	NA	Europe	United Kingdom	Scotland			NA	NA	NA	Wellcome Sanger Institute - Tom Evans	Escherichia coli	PATH-SAFE project		NA	NA	NA	NA	NA	PRJEB12513	ERP014001		SAMEA5422181	ERS3227472	2022-11-22	2020-05-14	ESC_CB6252AA	Assembled	181	217584	5083257	Escherichia coli / Shigella;96.55%	121	15574	4.1
ESC_GC8061AA_AS	ESC_CB6253AA	SAMEA5422606	Human	Human	Human	Human	Community	Community	2017	NA	NA	NA	Europe	United Kingdom	Scotland			NA	NA	NA	Wellcome Sanger Institute - Tom Evans	Escherichia coli	PATH-SAFE project		NA	NA	NA	NA	NA	PRJEB12513	ERP014001		SAMEA5422606	ERS3227897	2022-11-22	2020-05-14	ESC_CB6253AA	Assembled	174	268768	5266500	Escherichia coli / Shigella;100.0%	91	112029	4.1
ESC_GC8062AA_AS	ESC_CB6254AA	SAMEA5422153	Human	Human	Human	Human	Hospital	Hospital	2017	NA	NA	NA	Europe	United Kingdom	Scotland			NA	NA	NA	Wellcome Sanger Institute - Tom Evans	Escherichia coli	PATH-SAFE project		NA	NA	NA	NA	NA	PRJEB12513	ERP014001		SAMEA5422153	ERS3227445	2022-11-22	2020-05-14	ESC_CB6254AA	Assembled	196	365581	5057804	Escherichia coli / Shigella;95.55%	62	67106	4.1
ESC_GC8063AA_AS	ESC_CB6255AA	SAMEA5422605	Human	Human	Human	Human	Hospital	Hospital	2017	NA	NA	NA	Europe	United Kingdom	Scotland			NA	NA	NA	Wellcome Sanger Institute - Tom Evans	Escherichia coli	PATH-SAFE project		NA	NA	NA	NA	NA	PRJEB12513	ERP014001		SAMEA5422605	ERS3227896	2022-11-22	2020-05-14	ESC_CB6255AA	Assembled	202	268536	5224676	Escherichia coli / Shigella;96.15%	125	16184	4.1
ESC_GC8064AA_AS	ESC_CB6256AA	SAMEA5422141	Human	Human	Human	Human	Community	Community	2017	NA	NA	NA	Europe	United Kingdom	Scotland			NA	NA	NA	Wellcome Sanger Institute - Tom Evans	Escherichia coli	PATH-SAFE project		NA	NA	NA	NA	NA	PRJEB12513	ERP014001		SAMEA5422141	ERS3227433	2022-11-22	2020-05-14	ESC_CB6256AA	Assembled	193	233285	5030763	Escherichia coli / Shigella;95.32%	86	23190	4.1
ESC_GC8065AA_AS	ESC_CB6257AA	SAMEA5422604	Human	Human	Human	Human	Community	Community	2017	NA	NA	NA	Europe	United Kingdom	Scotland			NA	NA	NA	Wellcome Sanger Institute - Tom Evans	Escherichia coli	PATH-SAFE project		NA	NA	NA	NA	NA	PRJEB12513	ERP014001		SAMEA5422604	ERS3227895	2022-11-22	2020-05-14	ESC_CB6257AA	Assembled	266	323032	4821625	Escherichia coli / Shigella;100.0%	76	10947	4.1
ESC_GC8066AA_AS	ESC_CB6258AA	SAMEA5422095	Human	Human	Human	Human	Healthcare	Healthcare	2017	NA	NA	NA	Europe	United Kingdom	Scotland			NA	NA	NA	Wellcome Sanger Institute - Tom Evans	Escherichia coli	PATH-SAFE project		NA	NA	NA	NA	NA	PRJEB12513	ERP014001		SAMEA5422095	ERS3227387	2022-11-22	2020-05-14	ESC_CB6258AA	Assembled	181	111789	5278269	Escherichia coli / Shigella;94.05%	153	61685	4.1
ESC_GC8067AA_AS	ESC_CB6259AA	SAMEA5422603	Human	Human	Human	Human	Community	Community	2017	NA	NA	NA	Europe	United Kingdom	Scotland			NA	NA	NA	Wellcome Sanger Institute - Tom Evans	Escherichia coli	PATH-SAFE project		NA	NA	NA	NA	NA	PRJEB12513	ERP014001		SAMEA5422603	ERS3227894	2022-11-22	2020-05-14	ESC_CB6259AA	Assembled	207	214663	5224238	Escherichia coli / Shigella;97.56%	133	15194	4.1
ESC_GC8068AA_AS	ESC_CB6260AA	SAMEA5422071	Human	Human	Human	Human	Community	Community	2017	NA	NA	NA	Europe	United Kingdom	Scotland			NA	NA	NA	Wellcome Sanger Institute - Tom Evans	Escherichia coli	PATH-SAFE project		NA	NA	NA	NA	NA	PRJEB12513	ERP014001		SAMEA5422071	ERS3227363	2022-11-22	2020-05-14	ESC_CB6260AA	Assembled	200	264560	5382843	Escherichia coli / Shigella;98.44%	83	15195	4.1
ESC_GC8069AA_AS	ESC_CB6261AA	SAMEA5422600	Human	Human	Human	Human	Community	Community	2017	NA	NA	NA	Europe	United Kingdom	Scotland			NA	NA	NA	Wellcome Sanger Institute - Tom Evans	Escherichia coli	PATH-SAFE project		NA	NA	NA	NA	NA	PRJEB12513	ERP014001		SAMEA5422600	ERS3227891	2022-11-22	2020-05-14	ESC_CB6261AA	Assembled	182	282512	5246872	Escherichia coli / Shigella;95.37%	92	9976	4.1
ESC_GC8070AA_AS	ESC_CB6262AA	SAMEA5422051	Human	Human	Human	Human	Healthcare	Healthcare	2017	NA	NA	NA	Europe	United Kingdom	Scotland			NA	NA	NA	Wellcome Sanger Institute - Tom Evans	Escherichia coli	PATH-SAFE project		NA	NA	NA	NA	NA	PRJEB12513	ERP014001		SAMEA5422051	ERS3227343	2022-11-22	2020-05-14	ESC_CB6262AA	Assembled	186	188291	4957101	Escherichia coli / Shigella;95.66%	61	144376	4.1
ESC_GC8071AA_AS	ESC_CB6263AA	SAMEA5422050	Human	Human	Human	Human	Community	Community	2017	NA	NA	NA	Europe	United Kingdom	Scotland			NA	NA	NA	Wellcome Sanger Institute - Tom Evans	Escherichia coli	PATH-SAFE project		NA	NA	NA	NA	NA	PRJEB12513	ERP014001		SAMEA5422050	ERS3227342	2022-11-22	2020-05-14	ESC_CB6263AA	Assembled	225	282534	5166669	Escherichia coli / Shigella;100.0%	64	14172	4.1
ESC_GC8072AA_AS	ESC_CB6264AA	SAMEA5422039	Human	Human	Human	Human	Healthcare	Healthcare	2017	NA	NA	NA	Europe	United Kingdom	Scotland			NA	NA	NA	Wellcome Sanger Institute - Tom Evans	Escherichia coli	PATH-SAFE project		NA	NA	NA	NA	NA	PRJEB12513	ERP014001		SAMEA5422039	ERS3227331	2022-11-22	2020-05-14	ESC_CB6264AA	Assembled	182	155980	5273567	Escherichia coli / Shigella;96.88%	136	17190	4.1
ESC_GC8073AA_AS	ESC_CB6265AA	SAMEA5422586	Human	Human	Human	Human	Community	Community	2017	NA	NA	NA	Europe	United Kingdom	Scotland			NA	NA	NA	Wellcome Sanger Institute - Tom Evans	Escherichia coli	PATH-SAFE project		NA	NA	NA	NA	NA	PRJEB12513	ERP014001		SAMEA5422586	ERS3227877	2022-11-22	2020-05-14	ESC_CB6265AA	Assembled	214	445469	4941477	Escherichia coli / Shigella;98.3%	98	43177	4.1
ESC_GC8074AA_AS	ESC_CB6266AA	SAMEA5422585	Human	Human	Human	Human	Community	Community	2017	NA	NA	NA	Europe	United Kingdom	Scotland			NA	NA	NA	Wellcome Sanger Institute - Tom Evans	Escherichia coli	PATH-SAFE project		NA	NA	NA	NA	NA	PRJEB12513	ERP014001		SAMEA5422585	ERS3227876	2022-11-22	2020-05-14	ESC_CB6266AA	Assembled	234	302744	4946854	Escherichia coli / Shigella;97.06%	47	15618	4.1
ESC_GC8075AA_AS	ESC_CB6267AA	SAMEA5422582	Human	Human	Human	Human	Hospital	Hospital	2017	NA	NA	NA	Europe	United Kingdom	Scotland			NA	NA	NA	Wellcome Sanger Institute - Tom Evans	Escherichia coli	PATH-SAFE project		NA	NA	NA	NA	NA	PRJEB12513	ERP014001		SAMEA5422582	ERS3227873	2022-11-22	2020-05-14	ESC_CB6267AA	Assembled	217	277318	5098674	Escherichia coli / Shigella;96.73%	85	27160	4.1
ESC_GC8076AA_AS	ESC_CB6268AA	SAMEA5422569	Human	Human	Human	Human	Community	Community	2017	NA	NA	NA	Europe	United Kingdom	Scotland			NA	NA	NA	Wellcome Sanger Institute - Tom Evans	Escherichia coli	PATH-SAFE project		NA	NA	NA	NA	NA	PRJEB12513	ERP014001		SAMEA5422569	ERS3227860	2022-11-22	2020-05-14	ESC_CB6268AA	Assembled	214	165176	5225608	Escherichia coli / Shigella;97.88%	128	33129	4.1
ESC_GC8077AA_AS	ESC_CB6269AA	SAMEA5422544	Human	Human	Human	Human	Community	Community	2017	NA	NA	NA	Europe	United Kingdom	Scotland			NA	NA	NA	Wellcome Sanger Institute - Tom Evans	Escherichia coli	PATH-SAFE project		NA	NA	NA	NA	NA	PRJEB12513	ERP014001		SAMEA5422544	ERS3227835	2022-11-22	2020-05-14	ESC_CB6269AA	Assembled	184	206039	5035401	Escherichia coli / Shigella;96.81%	143	36550	4.1
ESC_GC8078AA_AS	ESC_CB6270AA	SAMEA5422492	Human	Human	Human	Human	Healthcare	Healthcare	2017	NA	NA	NA	Europe	United Kingdom	Scotland			NA	NA	NA	Wellcome Sanger Institute - Tom Evans	Escherichia coli	PATH-SAFE project		NA	NA	NA	NA	NA	PRJEB12513	ERP014001		SAMEA5422492	ERS3227783	2022-11-22	2020-05-14	ESC_CB6270AA	Assembled	199	168882	5402892	Escherichia coli / Shigella;98.09%	145	18675	4.1
ESC_GC8079AA_AS	ESC_CB6271AA	SAMEA5422442	Human	Human	Human	Human	Healthcare	Healthcare	2017	NA	NA	NA	Europe	United Kingdom	Scotland			NA	NA	NA	Wellcome Sanger Institute - Tom Evans	Escherichia coli	PATH-SAFE project		NA	NA	NA	NA	NA	PRJEB12513	ERP014001		SAMEA5422442	ERS3227733	2022-11-22	2020-05-14	ESC_CB6271AA	Assembled	200	237339	5084771	Escherichia coli / Shigella;98.12%	79	16244	4.1
ESC_GC8080AA_AS	ESC_CB6272AA	SAMEA5422439	Human	Human	Human	Human	Hospital	Hospital	2017	NA	NA	NA	Europe	United Kingdom	Scotland			NA	NA	NA	Wellcome Sanger Institute - Tom Evans	Escherichia coli	PATH-SAFE project		NA	NA	NA	NA	NA	PRJEB12513	ERP014001		SAMEA5422439	ERS3227730	2022-11-22	2020-05-14	ESC_CB6272AA	Assembled	186	266450	5368157	Escherichia coli / Shigella;98.7%	102	28297	4.1
ESC_GC8081AA_AS	ESC_CB6273AA	SAMEA5422437	Human	Human	Human	Human	Hospital	Hospital	2017	NA	NA	NA	Europe	United Kingdom	Scotland			NA	NA	NA	Wellcome Sanger Institute - Tom Evans	Escherichia coli	PATH-SAFE project		NA	NA	NA	NA	NA	PRJEB12513	ERP014001		SAMEA5422437	ERS3227728	2022-11-22	2020-05-14	ESC_CB6273AA	Assembled	195	194809	5163819	Escherichia coli / Shigella;97.33%	101	31288	4.1
ESC_GC8082AA_AS	ESC_CB6274AA	SAMEA5422435	Human	Human	Human	Human	Healthcare	Healthcare	2017	NA	NA	NA	Europe	United Kingdom	Scotland			NA	NA	NA	Wellcome Sanger Institute - Tom Evans	Escherichia coli	PATH-SAFE project		NA	NA	NA	NA	NA	PRJEB12513	ERP014001		SAMEA5422435	ERS3227726	2022-11-22	2020-05-14	ESC_CB6274AA	Assembled	174	276427	5174433	Escherichia coli / Shigella;95.84%	68	22772	4.1
ESC_GC8083AA_AS	ESC_CB6275AA	SAMEA5422434	Human	Human	Human	Human	Community	Community	2017	NA	NA	NA	Europe	United Kingdom	Scotland			NA	NA	NA	Wellcome Sanger Institute - Tom Evans	Escherichia coli	PATH-SAFE project		NA	NA	NA	NA	NA	PRJEB12513	ERP014001		SAMEA5422434	ERS3227725	2022-11-22	2020-05-14	ESC_CB6275AA	Assembled	178	200004	5108700	Escherichia coli / Shigella;100.0%	110	15875	4.1
ESC_GC8084AA_AS	ESC_CB6276AA	SAMEA5422433	Human	Human	Human	Human	Community	Community	2017	NA	NA	NA	Europe	United Kingdom	Scotland			NA	NA	NA	Wellcome Sanger Institute - Tom Evans	Escherichia coli	PATH-SAFE project		NA	NA	NA	NA	NA	PRJEB12513	ERP014001		SAMEA5422433	ERS3227724	2022-11-22	2020-05-14	ESC_CB6276AA	Assembled	190	287754	5292465	Escherichia coli / Shigella;96.74%	157	11443	4.1
ESC_GC8085AA_AS	ESC_CB6277AA	SAMEA5422432	Human	Human	Human	Human	Hospital	Hospital	2017	NA	NA	NA	Europe	United Kingdom	Scotland			NA	NA	NA	Wellcome Sanger Institute - Tom Evans	Escherichia coli	PATH-SAFE project		NA	NA	NA	NA	NA	PRJEB12513	ERP014001		SAMEA5422432	ERS3227723	2022-11-22	2020-05-14	ESC_CB6277AA	Assembled	197	268745	5237968	Escherichia coli / Shigella;93.92%	140	41032	4.1
ESC_GC8086AA_AS	ESC_CB6278AA	SAMEA5422431	Human	Human	Human	Human	Hospital	Hospital	2017	NA	NA	NA	Europe	United Kingdom	Scotland			NA	NA	NA	Wellcome Sanger Institute - Tom Evans	Escherichia coli	PATH-SAFE project		NA	NA	NA	NA	NA	PRJEB12513	ERP014001		SAMEA5422431	ERS3227722	2022-11-22	2020-05-14	ESC_CB6278AA	Assembled	182	365771	5044475	Escherichia coli / Shigella;98.57%	111	17060	4.1
ESC_GC8087AA_AS	ESC_CB6279AA	SAMEA5422430	Human	Human	Human	Human	Community	Community	2017	NA	NA	NA	Europe	United Kingdom	Scotland			NA	NA	NA	Wellcome Sanger Institute - Tom Evans	Escherichia coli	PATH-SAFE project		NA	NA	NA	NA	NA	PRJEB12513	ERP014001		SAMEA5422430	ERS3227721	2022-11-22	2020-05-14	ESC_CB6279AA	Assembled	206	191062	5224291	Escherichia coli / Shigella;98.85%	129	22453	4.1
ESC_GC8088AA_AS	ESC_CB6280AA	SAMEA5422429	Human	Human	Human	Human	Hospital	Hospital	2017	NA	NA	NA	Europe	United Kingdom	Scotland			NA	NA	NA	Wellcome Sanger Institute - Tom Evans	Escherichia coli	PATH-SAFE project		NA	NA	NA	NA	NA	PRJEB12513	ERP014001		SAMEA5422429	ERS3227720	2022-11-22	2020-05-14	ESC_CB6280AA	Assembled	180	296726	5142036	Escherichia coli / Shigella;94.54%	79	34038	4.1
ESC_GC8089AA_AS	ESC_CB6281AA	SAMEA5422428	Human	Human	Human	Human	Community	Community	2017	NA	NA	NA	Europe	United Kingdom	Scotland			NA	NA	NA	Wellcome Sanger Institute - Tom Evans	Escherichia coli	PATH-SAFE project		NA	NA	NA	NA	NA	PRJEB12513	ERP014001		SAMEA5422428	ERS3227719	2022-11-22	2020-05-14	ESC_CB6281AA	Assembled	191	241234	5230980	Escherichia coli / Shigella;96.72%	97	24861	4.1
ESC_GC8090AA_AS	ESC_CB6282AA	SAMEA5422427	Human	Human	Human	Human	Community	Community	2017	NA	NA	NA	Europe	United Kingdom	Scotland			NA	NA	NA	Wellcome Sanger Institute - Tom Evans	Escherichia coli	PATH-SAFE project		NA	NA	NA	NA	NA	PRJEB12513	ERP014001		SAMEA5422427	ERS3227718	2022-11-22	2020-05-14	ESC_CB6282AA	Assembled	174	241234	5348911	Escherichia coli / Shigella;97.5%	130	17145	4.1
ESC_GC8091AA_AS	ESC_CB6283AA	SAMEA5422426	Human	Human	Human	Human	Community	Community	2017	NA	NA	NA	Europe	United Kingdom	Scotland			NA	NA	NA	Wellcome Sanger Institute - Tom Evans	Escherichia coli	PATH-SAFE project		NA	NA	NA	NA	NA	PRJEB12513	ERP014001		SAMEA5422426	ERS3227717	2022-11-22	2020-05-14	ESC_CB6283AA	Assembled	193	357962	5123213	Escherichia coli / Shigella;100.0%	66	16166	4.1
ESC_GC8092AA_AS	ESC_CB6284AA	SAMEA5422425	Human	Human	Human	Human	Hospital	Hospital	2017	NA	NA	NA	Europe	United Kingdom	Scotland			NA	NA	NA	Wellcome Sanger Institute - Tom Evans	Escherichia coli	PATH-SAFE project		NA	NA	NA	NA	NA	PRJEB12513	ERP014001		SAMEA5422425	ERS3227716	2022-11-22	2020-05-14	ESC_CB6284AA	Assembled	183	193432	4856226	Escherichia coli / Shigella;93.12%	78	13499	4.1
ESC_GC8093AA_AS	ESC_CB6285AA	SAMEA5422424	Human	Human	Human	Human	Community	Community	2017	NA	NA	NA	Europe	United Kingdom	Scotland			NA	NA	NA	Wellcome Sanger Institute - Tom Evans	Escherichia coli	PATH-SAFE project		NA	NA	NA	NA	NA	PRJEB12513	ERP014001		SAMEA5422424	ERS3227715	2022-11-22	2020-05-14	ESC_CB6285AA	Assembled	176	245687	5331505	Escherichia coli / Shigella;97.94%	166	15440	4.1
ESC_GC8094AA_AS	ESC_CB6286AA	SAMEA5422422	Human	Human	Human	Human	Community	Community	2017	NA	NA	NA	Europe	United Kingdom	Scotland			NA	NA	NA	Wellcome Sanger Institute - Tom Evans	Escherichia coli	PATH-SAFE project		NA	NA	NA	NA	NA	PRJEB12513	ERP014001		SAMEA5422422	ERS3227713	2022-11-22	2020-05-14	ESC_CB6286AA	Assembled	194	216197	5206409	Escherichia coli / Shigella;100.0%	106	14963	4.1
ESC_GC8095AA_AS	ESC_CB6287AA	SAMEA5422421	Human	Human	Human	Human	Community	Community	2017	NA	NA	NA	Europe	United Kingdom	Scotland			NA	NA	NA	Wellcome Sanger Institute - Tom Evans	Escherichia coli	PATH-SAFE project		NA	NA	NA	NA	NA	PRJEB12513	ERP014001		SAMEA5422421	ERS3227712	2022-11-22	2020-05-14	ESC_CB6287AA	Assembled	142	280929	5075359	Escherichia coli / Shigella;95.17%	89	24676	4.1
ESC_GC8096AA_AS	ESC_CB6288AA	SAMEA5422420	Human	Human	Human	Human	Healthcare	Healthcare	2017	NA	NA	NA	Europe	United Kingdom	Scotland			NA	NA	NA	Wellcome Sanger Institute - Tom Evans	Escherichia coli	PATH-SAFE project		NA	NA	NA	NA	NA	PRJEB12513	ERP014001		SAMEA5422420	ERS3227711	2022-11-22	2020-05-14	ESC_CB6288AA	Assembled	160	72732	5288289	Escherichia coli / Shigella;99.32%	180	27419	4.1
ESC_GC8097AA_AS	ESC_CB6289AA	SAMEA5422416	Human	Human	Human	Human	Healthcare	Healthcare	2017	NA	NA	NA	Europe	United Kingdom	Scotland			NA	NA	NA	Wellcome Sanger Institute - Tom Evans	Escherichia coli	PATH-SAFE project		NA	NA	NA	NA	NA	PRJEB12513	ERP014001		SAMEA5422416	ERS3227707	2022-11-22	2020-05-14	ESC_CB6289AA	Assembled	166	267410	5270081	Escherichia coli / Shigella;98.69%	121	19730	4.1
ESC_GC8098AA_AS	ESC_CB6290AA	SAMEA5422135	Human	Human	Human	Human	Community	Community	2017	NA	NA	NA	Europe	United Kingdom	Scotland			NA	NA	NA	Wellcome Sanger Institute - Tom Evans	Escherichia coli	PATH-SAFE project		NA	NA	NA	NA	NA	PRJEB12513	ERP014001		SAMEA5422135	ERS3227427	2022-11-22	2020-05-14	ESC_CB6290AA	Assembled	187	95472	5276976	Escherichia coli / Shigella;100.0%	158	39593	4.1
ESC_GC8099AA_AS	ESC_CB6291AA	SAMEA5422261	Human	Human	Human	Human	Community	Community	2017	NA	NA	NA	Europe	United Kingdom	Scotland			NA	NA	NA	Wellcome Sanger Institute - Tom Evans	Escherichia coli	PATH-SAFE project		NA	NA	NA	NA	NA	PRJEB12513	ERP014001		SAMEA5422261	ERS3227552	2022-11-22	2020-05-14	ESC_CB6291AA	Assembled	191	436610	4933617	Escherichia coli / Shigella;95.83%	30	7456	4.1
ESC_GC8100AA_AS	ESC_CB6292AA	SAMEA5422134	Human	Human	Human	Human	Hospital	Hospital	2017	NA	NA	NA	Europe	United Kingdom	Scotland			NA	NA	NA	Wellcome Sanger Institute - Tom Evans	Escherichia coli	PATH-SAFE project		NA	NA	NA	NA	NA	PRJEB12513	ERP014001		SAMEA5422134	ERS3227426	2022-11-22	2020-05-14	ESC_CB6292AA	Assembled	203	179804	5230064	Escherichia coli / Shigella;98.94%	144	19115	4.1
ESC_GC8101AA_AS	ESC_CB6293AA	SAMEA5422260	Human	Human	Human	Human	Hospital	Hospital	2017	NA	NA	NA	Europe	United Kingdom	Scotland			NA	NA	NA	Wellcome Sanger Institute - Tom Evans	Escherichia coli	PATH-SAFE project		NA	NA	NA	NA	NA	PRJEB12513	ERP014001		SAMEA5422260	ERS3227551	2022-11-22	2020-05-14	ESC_CB6293AA	Assembled	184	192756	4914212	Escherichia coli / Shigella;100.0%	92	13852	4.1
ESC_GC8102AA_AS	ESC_CB6294AA	SAMEA5422133	Human	Human	Human	Human	Community	Community	2017	NA	NA	NA	Europe	United Kingdom	Scotland			NA	NA	NA	Wellcome Sanger Institute - Tom Evans	Escherichia coli	PATH-SAFE project		NA	NA	NA	NA	NA	PRJEB12513	ERP014001		SAMEA5422133	ERS3227425	2022-11-22	2020-05-14	ESC_CB6294AA	Assembled	194	26887	5418167	Escherichia coli / Shigella;96.56%	456	51573	4.1
ESC_GC8103AA_AS	ESC_CB6295AA	SAMEA5422259	Human	Human	Human	Human	Community	Community	2017	NA	NA	NA	Europe	United Kingdom	Scotland			NA	NA	NA	Wellcome Sanger Institute - Tom Evans	Escherichia coli	PATH-SAFE project		NA	NA	NA	NA	NA	PRJEB12513	ERP014001		SAMEA5422259	ERS3227550	2022-11-22	2020-05-14	ESC_CB6295AA	Assembled	211	383046	5087913	Escherichia coli / Shigella;97.37%	49	19390	4.1
ESC_GC8104AA_AS	ESC_CB6296AA	SAMEA5422132	Human	Human	Human	Human	Hospital	Hospital	2017	NA	NA	NA	Europe	United Kingdom	Scotland			NA	NA	NA	Wellcome Sanger Institute - Tom Evans	Escherichia coli	PATH-SAFE project		NA	NA	NA	NA	NA	PRJEB12513	ERP014001		SAMEA5422132	ERS3227424	2022-11-22	2020-05-14	ESC_CB6296AA	Assembled	229	360245	5175863	Escherichia coli / Shigella;91.89%	49	10252	4.1
ESC_GC8105AA_AS	ESC_CB6297AA	SAMEA5422258	Human	Human	Human	Human	Hospital	Hospital	2017	NA	NA	NA	Europe	United Kingdom	Scotland			NA	NA	NA	Wellcome Sanger Institute - Tom Evans	Escherichia coli	PATH-SAFE project		NA	NA	NA	NA	NA	PRJEB12513	ERP014001		SAMEA5422258	ERS3227549	2022-11-22	2020-05-14	ESC_CB6297AA	Assembled	190	780174	4863092	Escherichia coli / Shigella;100.0%	29	6744	4.1
ESC_GC8106AA_AS	ESC_CB6298AA	SAMEA5422131	Human	Human	Human	Human	Community	Community	2017	NA	NA	NA	Europe	United Kingdom	Scotland			NA	NA	NA	Wellcome Sanger Institute - Tom Evans	Escherichia coli	PATH-SAFE project		NA	NA	NA	NA	NA	PRJEB12513	ERP014001		SAMEA5422131	ERS3227423	2022-11-22	2020-05-14	ESC_CB6298AA	Assembled	217	244669	5162035	Escherichia coli / Shigella;98.39%	87	18311	4.1
ESC_GC8107AA_AS	ESC_CB6299AA	SAMEA5422257	Human	Human	Human	Human	Healthcare	Healthcare	2017	NA	NA	NA	Europe	United Kingdom	Scotland			NA	NA	NA	Wellcome Sanger Institute - Tom Evans	Escherichia coli	PATH-SAFE project		NA	NA	NA	NA	NA	PRJEB12513	ERP014001		SAMEA5422257	ERS3227548	2022-11-22	2020-05-14	ESC_CB6299AA	Assembled	150	110117	5480550	Escherichia coli / Shigella;100.0%	154	71462	4.1
ESC_GC8108AA_AS	ESC_CB6300AA	SAMEA5422130	Human	Human	Human	Human	Hospital	Hospital	2017	NA	NA	NA	Europe	United Kingdom	Scotland			NA	NA	NA	Wellcome Sanger Institute - Tom Evans	Escherichia coli	PATH-SAFE project		NA	NA	NA	NA	NA	PRJEB12513	ERP014001		SAMEA5422130	ERS3227422	2022-11-22	2020-05-14	ESC_CB6300AA	Assembled	181	269015	5224451	Escherichia coli / Shigella;98.57%	104	21719	4.1
ESC_GC8109AA_AS	ESC_CB6301AA	SAMEA5422256	Human	Human	Human	Human	Community	Community	2017	NA	NA	NA	Europe	United Kingdom	Scotland			NA	NA	NA	Wellcome Sanger Institute - Tom Evans	Escherichia coli	PATH-SAFE project		NA	NA	NA	NA	NA	PRJEB12513	ERP014001		SAMEA5422256	ERS3227547	2022-11-22	2020-05-14	ESC_CB6301AA	Assembled	195	191572	4985322	Escherichia coli / Shigella;96.96%	86	18497	4.1
ESC_GC8110AA_AS	ESC_CB6302AA	SAMEA5422129	Human	Human	Human	Human	Community	Community	2017	NA	NA	NA	Europe	United Kingdom	Scotland			NA	NA	NA	Wellcome Sanger Institute - Tom Evans	Escherichia coli	PATH-SAFE project		NA	NA	NA	NA	NA	PRJEB12513	ERP014001		SAMEA5422129	ERS3227421	2022-11-22	2020-05-14	ESC_CB6302AA	Assembled	187	296941	5316215	Escherichia coli / Shigella;98.8%	127	23713	4.1
ESC_GC8111AA_AS	ESC_CB6303AA	SAMEA5422255	Human	Human	Human	Human	Community	Community	2017	NA	NA	NA	Europe	United Kingdom	Scotland			NA	NA	NA	Wellcome Sanger Institute - Tom Evans	Escherichia coli	PATH-SAFE project		NA	NA	NA	NA	NA	PRJEB12513	ERP014001		SAMEA5422255	ERS3227546	2022-11-22	2020-05-14	ESC_CB6303AA	Assembled	212	276270	5021926	Escherichia coli / Shigella;96.87%	93	23871	4.1
ESC_GC8112AA_AS	ESC_CB6304AA	SAMEA5422128	Human	Human	Human	Human	Healthcare	Healthcare	2017	NA	NA	NA	Europe	United Kingdom	Scotland			NA	NA	NA	Wellcome Sanger Institute - Tom Evans	Escherichia coli	PATH-SAFE project		NA	NA	NA	NA	NA	PRJEB12513	ERP014001		SAMEA5422128	ERS3227420	2022-11-22	2020-05-14	ESC_CB6304AA	Assembled	213	301894	5107633	Escherichia coli / Shigella;100.0%	99	13285	4.1
ESC_GC8113AA_AS	ESC_CB6305AA	SAMEA5422254	Human	Human	Human	Human	Community	Community	2017	NA	NA	NA	Europe	United Kingdom	Scotland			NA	NA	NA	Wellcome Sanger Institute - Tom Evans	Escherichia coli	PATH-SAFE project		NA	NA	NA	NA	NA	PRJEB12513	ERP014001		SAMEA5422254	ERS3227545	2022-11-22	2020-05-14	ESC_CB6305AA	Assembled	191	324847	5342842	Escherichia coli / Shigella;98.78%	149	28768	4.1
ESC_GC8114AA_AS	ESC_CB6306AA	SAMEA5422127	Human	Human	Human	Human	Healthcare	Healthcare	2017	NA	NA	NA	Europe	United Kingdom	Scotland			NA	NA	NA	Wellcome Sanger Institute - Tom Evans	Escherichia coli	PATH-SAFE project		NA	NA	NA	NA	NA	PRJEB12513	ERP014001		SAMEA5422127	ERS3227419	2022-11-22	2020-05-14	ESC_CB6306AA	Assembled	203	268768	5218864	Escherichia coli / Shigella;98.36%	87	28935	4.1
ESC_GC8115AA_AS	ESC_CB6307AA	SAMEA5422253	Human	Human	Human	Human	Community	Community	2017	NA	NA	NA	Europe	United Kingdom	Scotland			NA	NA	NA	Wellcome Sanger Institute - Tom Evans	Escherichia coli	PATH-SAFE project		NA	NA	NA	NA	NA	PRJEB12513	ERP014001		SAMEA5422253	ERS3227544	2022-11-22	2020-05-14	ESC_CB6307AA	Assembled	204	387919	4720921	Escherichia coli / Shigella;100.0%	44	56127	4.1
ESC_GC8116AA_AS	ESC_CB6308AA	SAMEA5422126	Human	Human	Human	Human	Community	Community	2017	NA	NA	NA	Europe	United Kingdom	Scotland			NA	NA	NA	Wellcome Sanger Institute - Tom Evans	Escherichia coli	PATH-SAFE project		NA	NA	NA	NA	NA	PRJEB12513	ERP014001		SAMEA5422126	ERS3227418	2022-11-22	2020-05-14	ESC_CB6308AA	Assembled	162	118971	5381912	Escherichia coli / Shigella;96.27%	166	31951	4.1
ESC_GC8117AA_AS	ESC_CB6309AA	SAMEA5422252	Human	Human	Human	Human	Community	Community	2017	NA	NA	NA	Europe	United Kingdom	Scotland			NA	NA	NA	Wellcome Sanger Institute - Tom Evans	Escherichia coli	PATH-SAFE project		NA	NA	NA	NA	NA	PRJEB12513	ERP014001		SAMEA5422252	ERS3227543	2022-11-22	2020-05-14	ESC_CB6309AA	Assembled	191	209517	5384690	Escherichia coli / Shigella;94.45%	111	21278	4.1
ESC_GC8118AA_AS	ESC_CB6310AA	SAMEA5422125	Human	Human	Human	Human	Community	Community	2017	NA	NA	NA	Europe	United Kingdom	Scotland			NA	NA	NA	Wellcome Sanger Institute - Tom Evans	Escherichia coli	PATH-SAFE project		NA	NA	NA	NA	NA	PRJEB12513	ERP014001		SAMEA5422125	ERS3227417	2022-11-22	2020-05-14	ESC_CB6310AA	Assembled	216	268771	5104162	Escherichia coli / Shigella;100.0%	98	32182	4.1
ESC_GC8119AA_AS	ESC_CB6311AA	SAMEA5422251	Human	Human	Human	Human	Community	Community	2017	NA	NA	NA	Europe	United Kingdom	Scotland			NA	NA	NA	Wellcome Sanger Institute - Tom Evans	Escherichia coli	PATH-SAFE project		NA	NA	NA	NA	NA	PRJEB12513	ERP014001		SAMEA5422251	ERS3227542	2022-11-22	2020-05-14	ESC_CB6311AA	Assembled	216	286641	5092577	Escherichia coli / Shigella;96.6%	87	27706	4.1
ESC_GC8120AA_AS	ESC_CB6312AA	SAMEA5422124	Human	Human	Human	Human	Community	Community	2017	NA	NA	NA	Europe	United Kingdom	Scotland			NA	NA	NA	Wellcome Sanger Institute - Tom Evans	Escherichia coli	PATH-SAFE project		NA	NA	NA	NA	NA	PRJEB12513	ERP014001		SAMEA5422124	ERS3227416	2022-11-22	2020-05-14	ESC_CB6312AA	Assembled	199	421917	4995972	Escherichia coli / Shigella;94.74%	50	8058	4.1
ESC_GC8121AA_AS	ESC_CB6313AA	SAMEA5422250	Human	Human	Human	Human	Hospital	Hospital	2017	NA	NA	NA	Europe	United Kingdom	Scotland			NA	NA	NA	Wellcome Sanger Institute - Tom Evans	Escherichia coli	PATH-SAFE project		NA	NA	NA	NA	NA	PRJEB12513	ERP014001		SAMEA5422250	ERS3227541	2022-11-22	2020-05-14	ESC_CB6313AA	Assembled	165	254926	5137224	Escherichia coli / Shigella;100.0%	87	87009	4.1
ESC_GC8122AA_AS	ESC_CB6314AA	SAMEA5422123	Human	Human	Human	Human	Community	Community	2017	NA	NA	NA	Europe	United Kingdom	Scotland			NA	NA	NA	Wellcome Sanger Institute - Tom Evans	Escherichia coli	PATH-SAFE project		NA	NA	NA	NA	NA	PRJEB12513	ERP014001		SAMEA5422123	ERS3227415	2022-11-22	2020-05-14	ESC_CB6314AA	Assembled	184	209515	5244114	Escherichia coli / Shigella;96.51%	151	21951	4.1
ESC_GC8123AA_AS	ESC_CB6315AA	SAMEA5422249	Human	Human	Human	Human	Healthcare	Healthcare	2017	NA	NA	NA	Europe	United Kingdom	Scotland			NA	NA	NA	Wellcome Sanger Institute - Tom Evans	Escherichia coli	PATH-SAFE project		NA	NA	NA	NA	NA	PRJEB12513	ERP014001		SAMEA5422249	ERS3227540	2022-11-22	2020-05-14	ESC_CB6315AA	Assembled	174	458337	5057174	Escherichia coli / Shigella;100.0%	40	2434	4.1
ESC_GC8124AA_AS	ESC_CB6316AA	SAMEA5422122	Human	Human	Human	Human	Hospital	Hospital	2017	NA	NA	NA	Europe	United Kingdom	Scotland			NA	NA	NA	Wellcome Sanger Institute - Tom Evans	Escherichia coli	PATH-SAFE project		NA	NA	NA	NA	NA	PRJEB12513	ERP014001		SAMEA5422122	ERS3227414	2022-11-22	2020-05-14	ESC_CB6316AA	Assembled	185	238311	5175647	Escherichia coli / Shigella;100.0%	92	34194	4.1
ESC_GC8125AA_AS	ESC_CB6317AA	SAMEA5422248	Human	Human	Human	Human	Healthcare	Healthcare	2017	NA	NA	NA	Europe	United Kingdom	Scotland			NA	NA	NA	Wellcome Sanger Institute - Tom Evans	Escherichia coli	PATH-SAFE project		NA	NA	NA	NA	NA	PRJEB12513	ERP014001		SAMEA5422248	ERS3227539	2022-11-22	2020-05-14	ESC_CB6317AA	Assembled	164	323283	5049274	Escherichia coli / Shigella;96.23%	79	29156	4.1
ESC_GC8126AA_AS	ESC_CB6318AA	SAMEA5422121	Human	Human	Human	Human	Healthcare	Healthcare	2017	NA	NA	NA	Europe	United Kingdom	Scotland			NA	NA	NA	Wellcome Sanger Institute - Tom Evans	Escherichia coli	PATH-SAFE project		NA	NA	NA	NA	NA	PRJEB12513	ERP014001		SAMEA5422121	ERS3227413	2022-11-22	2020-05-14	ESC_CB6318AA	Assembled	183	164040	5268112	Escherichia coli / Shigella;96.84%	140	24728	4.1
ESC_GC8127AA_AS	ESC_CB6319AA	SAMEA5422247	Human	Human	Human	Human	Hospital	Hospital	2017	NA	NA	NA	Europe	United Kingdom	Scotland			NA	NA	NA	Wellcome Sanger Institute - Tom Evans	Escherichia coli	PATH-SAFE project		NA	NA	NA	NA	NA	PRJEB12513	ERP014001		SAMEA5422247	ERS3227538	2022-11-22	2020-05-14	ESC_CB6319AA	Assembled	203	162130	5364880	Escherichia coli / Shigella;97.79%	114	48947	4.1
ESC_GC8128AA_AS	ESC_CB6320AA	SAMEA5422120	Human	Human	Human	Human	Community	Community	2017	NA	NA	NA	Europe	United Kingdom	Scotland			NA	NA	NA	Wellcome Sanger Institute - Tom Evans	Escherichia coli	PATH-SAFE project		NA	NA	NA	NA	NA	PRJEB12513	ERP014001		SAMEA5422120	ERS3227412	2022-11-22	2020-05-14	ESC_CB6320AA	Assembled	182	223226	5317700	Escherichia coli / Shigella;100.0%	138	23037	4.1
ESC_GC8129AA_AS	ESC_CB6321AA	SAMEA5422243	Human	Human	Human	Human	Community	Community	2017	NA	NA	NA	Europe	United Kingdom	Scotland			NA	NA	NA	Wellcome Sanger Institute - Tom Evans	Escherichia coli	PATH-SAFE project		NA	NA	NA	NA	NA	PRJEB12513	ERP014001		SAMEA5422243	ERS3227534	2022-11-22	2020-05-14	ESC_CB6321AA	Assembled	227	364663	5060474	Escherichia coli / Shigella;100.0%	67	17354	4.1
ESC_GC8130AA_AS	ESC_CB6322AA	SAMEA5422119	Human	Human	Human	Human	Community	Community	2017	NA	NA	NA	Europe	United Kingdom	Scotland			NA	NA	NA	Wellcome Sanger Institute - Tom Evans	Escherichia coli	PATH-SAFE project		NA	NA	NA	NA	NA	PRJEB12513	ERP014001		SAMEA5422119	ERS3227411	2022-11-22	2020-05-14	ESC_CB6322AA	Assembled	177	319996	5057153	Escherichia coli / Shigella;100.0%	95	47339	4.1
ESC_GC8131AA_AS	ESC_CB6323AA	SAMEA5422242	Human	Human	Human	Human	Community	Community	2017	NA	NA	NA	Europe	United Kingdom	Scotland			NA	NA	NA	Wellcome Sanger Institute - Tom Evans	Escherichia coli	PATH-SAFE project		NA	NA	NA	NA	NA	PRJEB12513	ERP014001		SAMEA5422242	ERS3227533	2022-11-22	2020-05-14	ESC_CB6323AA	Assembled	198	205993	5275598	Escherichia coli / Shigella;97.79%	141	59051	4.1
ESC_GC8132AA_AS	ESC_CB6324AA	SAMEA5422118	Human	Human	Human	Human	Community	Community	2017	NA	NA	NA	Europe	United Kingdom	Scotland			NA	NA	NA	Wellcome Sanger Institute - Tom Evans	Escherichia coli	PATH-SAFE project		NA	NA	NA	NA	NA	PRJEB12513	ERP014001		SAMEA5422118	ERS3227410	2022-11-22	2020-05-14	ESC_CB6324AA	Assembled	192	426205	5173845	Escherichia coli / Shigella;100.0%	52	13922	4.1
ESC_GC8133AA_AS	ESC_CB6325AA	SAMEA5422239	Human	Human	Human	Human	Community	Community	2017	NA	NA	NA	Europe	United Kingdom	Scotland			NA	NA	NA	Wellcome Sanger Institute - Tom Evans	Escherichia coli	PATH-SAFE project		NA	NA	NA	NA	NA	PRJEB12513	ERP014001		SAMEA5422239	ERS3227530	2022-11-22	2020-05-14	ESC_CB6325AA	Assembled	211	370664	5075124	Escherichia coli / Shigella;97.78%	67	5616	4.1
ESC_GC8134AA_AS	ESC_CB6326AA	SAMEA5422117	Human	Human	Human	Human	Healthcare	Healthcare	2017	NA	NA	NA	Europe	United Kingdom	Scotland			NA	NA	NA	Wellcome Sanger Institute - Tom Evans	Escherichia coli	PATH-SAFE project		NA	NA	NA	NA	NA	PRJEB12513	ERP014001		SAMEA5422117	ERS3227409	2022-11-22	2020-05-14	ESC_CB6326AA	Assembled	210	279924	5210302	Escherichia coli / Shigella;98.78%	143	71203	4.1
ESC_GC8135AA_AS	ESC_CB6327AA	SAMEA5422238	Human	Human	Human	Human	Community	Community	2017	NA	NA	NA	Europe	United Kingdom	Scotland			NA	NA	NA	Wellcome Sanger Institute - Tom Evans	Escherichia coli	PATH-SAFE project		NA	NA	NA	NA	NA	PRJEB12513	ERP014001		SAMEA5422238	ERS3227529	2022-11-22	2020-05-14	ESC_CB6327AA	Assembled	170	359516	5126676	Escherichia coli / Shigella;93.45%	82	29901	4.1
ESC_GC8136AA_AS	ESC_CB6328AA	SAMEA5422116	Human	Human	Human	Human	Healthcare	Healthcare	2017	NA	NA	NA	Europe	United Kingdom	Scotland			NA	NA	NA	Wellcome Sanger Institute - Tom Evans	Escherichia coli	PATH-SAFE project		NA	NA	NA	NA	NA	PRJEB12513	ERP014001		SAMEA5422116	ERS3227408	2022-11-22	2020-05-14	ESC_CB6328AA	Assembled	166	242474	5294948	Escherichia coli / Shigella;96.44%	83	10088	4.1
ESC_GC8137AA_AS	ESC_CB6329AA	SAMEA5422236	Human	Human	Human	Human	Community	Community	2017	NA	NA	NA	Europe	United Kingdom	Scotland			NA	NA	NA	Wellcome Sanger Institute - Tom Evans	Escherichia coli	PATH-SAFE project		NA	NA	NA	NA	NA	PRJEB12513	ERP014001		SAMEA5422236	ERS3227527	2022-11-22	2020-05-14	ESC_CB6329AA	Assembled	151	169328	5434992	Escherichia coli / Shigella;95.92%	154	23372	4.1
ESC_GC8138AA_AS	ESC_CB6330AA	SAMEA5422115	Human	Human	Human	Human	Community	Community	2017	NA	NA	NA	Europe	United Kingdom	Scotland			NA	NA	NA	Wellcome Sanger Institute - Tom Evans	Escherichia coli	PATH-SAFE project		NA	NA	NA	NA	NA	PRJEB12513	ERP014001		SAMEA5422115	ERS3227407	2022-11-22	2020-05-14	ESC_CB6330AA	Assembled	183	286542	5351050	Escherichia coli / Shigella;97.36%	125	22988	4.1
ESC_GC8139AA_AS	ESC_CB6331AA	SAMEA5422235	Human	Human	Human	Human	Community	Community	2017	NA	NA	NA	Europe	United Kingdom	Scotland			NA	NA	NA	Wellcome Sanger Institute - Tom Evans	Escherichia coli	PATH-SAFE project		NA	NA	NA	NA	NA	PRJEB12513	ERP014001		SAMEA5422235	ERS3227526	2022-11-22	2020-05-14	ESC_CB6331AA	Assembled	162	307533	5282280	Escherichia coli / Shigella;98.36%	95	29046	4.1
ESC_GC8140AA_AS	ESC_CB6332AA	SAMEA5422114	Human	Human	Human	Human	Community	Community	2017	NA	NA	NA	Europe	United Kingdom	Scotland			NA	NA	NA	Wellcome Sanger Institute - Tom Evans	Escherichia coli	PATH-SAFE project		NA	NA	NA	NA	NA	PRJEB12513	ERP014001		SAMEA5422114	ERS3227406	2022-11-22	2020-05-14	ESC_CB6332AA	Assembled	182	332013	5386741	Escherichia coli / Shigella;98.15%	88	7299	4.1
ESC_GC8141AA_AS	ESC_CB6333AA	SAMEA5422234	Human	Human	Human	Human	Community	Community	2017	NA	NA	NA	Europe	United Kingdom	Scotland			NA	NA	NA	Wellcome Sanger Institute - Tom Evans	Escherichia coli	PATH-SAFE project		NA	NA	NA	NA	NA	PRJEB12513	ERP014001		SAMEA5422234	ERS3227525	2022-11-22	2020-05-14	ESC_CB6333AA	Assembled	201	167599	5341412	Escherichia coli / Shigella;97.64%	115	70486	4.1
ESC_GC8142AA_AS	ESC_CB6334AA	SAMEA5422113	Human	Human	Human	Human	Community	Community	2017	NA	NA	NA	Europe	United Kingdom	Scotland			NA	NA	NA	Wellcome Sanger Institute - Tom Evans	Escherichia coli	PATH-SAFE project		NA	NA	NA	NA	NA	PRJEB12513	ERP014001		SAMEA5422113	ERS3227405	2022-11-22	2020-05-14	ESC_CB6334AA	Assembled	163	261141	5450527	Escherichia coli / Shigella;97.83%	154	36982	4.1
ESC_GC8143AA_AS	ESC_CB6335AA	SAMEA5422233	Human	Human	Human	Human	Community	Community	2017	NA	NA	NA	Europe	United Kingdom	Scotland			NA	NA	NA	Wellcome Sanger Institute - Tom Evans	Escherichia coli	PATH-SAFE project		NA	NA	NA	NA	NA	PRJEB12513	ERP014001		SAMEA5422233	ERS3227524	2022-11-22	2020-05-14	ESC_CB6335AA	Assembled	224	301237	5046855	Escherichia coli / Shigella;100.0%	84	9280	4.1
ESC_GC8144AA_AS	ESC_CB6336AA	SAMEA5422112	Human	Human	Human	Human	Community	Community	2017	NA	NA	NA	Europe	United Kingdom	Scotland			NA	NA	NA	Wellcome Sanger Institute - Tom Evans	Escherichia coli	PATH-SAFE project		NA	NA	NA	NA	NA	PRJEB12513	ERP014001		SAMEA5422112	ERS3227404	2022-11-22	2020-05-14	ESC_CB6336AA	Assembled	199	242002	5249086	Escherichia coli / Shigella;95.66%	151	19187	4.1
ESC_GC8145AA_AS	ESC_CB6337AA	SAMEA5422231	Human	Human	Human	Human	Hospital	Hospital	2017	NA	NA	NA	Europe	United Kingdom	Scotland			NA	NA	NA	Wellcome Sanger Institute - Tom Evans	Escherichia coli	PATH-SAFE project		NA	NA	NA	NA	NA	PRJEB12513	ERP014001		SAMEA5422231	ERS3227522	2022-11-22	2020-05-14	ESC_CB6337AA	Assembled	182	312824	5184106	Escherichia coli / Shigella;96.67%	83	20911	4.1
ESC_GC8146AA_AS	ESC_CB6338AA	SAMEA5422111	Human	Human	Human	Human	Hospital	Hospital	2017	NA	NA	NA	Europe	United Kingdom	Scotland			NA	NA	NA	Wellcome Sanger Institute - Tom Evans	Escherichia coli	PATH-SAFE project		NA	NA	NA	NA	NA	PRJEB12513	ERP014001		SAMEA5422111	ERS3227403	2022-11-22	2020-05-14	ESC_CB6338AA	Assembled	205	326374	5189908	Escherichia coli / Shigella;100.0%	108	12636	4.1
ESC_GC8147AA_AS	ESC_CB6339AA	SAMEA5422228	Human	Human	Human	Human	Healthcare	Healthcare	2017	NA	NA	NA	Europe	United Kingdom	Scotland			NA	NA	NA	Wellcome Sanger Institute - Tom Evans	Escherichia coli	PATH-SAFE project		NA	NA	NA	NA	NA	PRJEB12513	ERP014001		SAMEA5422228	ERS3227519	2022-11-22	2020-05-14	ESC_CB6339AA	Assembled	152	154612	5060704	Escherichia coli / Shigella;98.77%	126	21804	4.1
ESC_GC8148AA_AS	ESC_CB6340AA	SAMEA5422110	Human	Human	Human	Human	Hospital	Hospital	2017	NA	NA	NA	Europe	United Kingdom	Scotland			NA	NA	NA	Wellcome Sanger Institute - Tom Evans	Escherichia coli	PATH-SAFE project		NA	NA	NA	NA	NA	PRJEB12513	ERP014001		SAMEA5422110	ERS3227402	2022-11-22	2020-05-14	ESC_CB6340AA	Assembled	201	393870	5034918	Escherichia coli / Shigella;97.61%	67	83914	4.1
ESC_GC8149AA_AS	ESC_CB6341AA	SAMEA5422109	Human	Human	Human	Human	Healthcare	Healthcare	2017	NA	NA	NA	Europe	United Kingdom	Scotland			NA	NA	NA	Wellcome Sanger Institute - Tom Evans	Escherichia coli	PATH-SAFE project		NA	NA	NA	NA	NA	PRJEB12513	ERP014001		SAMEA5422109	ERS3227401	2022-11-22	2020-05-14	ESC_CB6341AA	Assembled	199	191062	5379063	Escherichia coli / Shigella;95.39%	104	14888	4.1
ESC_GC8150AA_AS	ESC_CB6342AA	SAMEA5422227	Human	Human	Human	Human	Community	Community	2017	NA	NA	NA	Europe	United Kingdom	Scotland			NA	NA	NA	Wellcome Sanger Institute - Tom Evans	Escherichia coli	PATH-SAFE project		NA	NA	NA	NA	NA	PRJEB12513	ERP014001		SAMEA5422227	ERS3227518	2022-11-22	2020-05-14	ESC_CB6342AA	Assembled	197	348641	5044260	Escherichia coli / Shigella;96.42%	75	66617	4.1
ESC_GC8151AA_AS	ESC_CB6343AA	SAMEA5422108	Human	Human	Human	Human	Community	Community	2017	NA	NA	NA	Europe	United Kingdom	Scotland			NA	NA	NA	Wellcome Sanger Institute - Tom Evans	Escherichia coli	PATH-SAFE project		NA	NA	NA	NA	NA	PRJEB12513	ERP014001		SAMEA5422108	ERS3227400	2022-11-22	2020-05-14	ESC_CB6343AA	Assembled	192	81481	4889289	Escherichia coli / Shigella;97.72%	183	44518	4.1
ESC_GC8152AA_AS	ESC_CB6344AA	SAMEA5422223	Human	Human	Human	Human	Community	Community	2017	NA	NA	NA	Europe	United Kingdom	Scotland			NA	NA	NA	Wellcome Sanger Institute - Tom Evans	Escherichia coli	PATH-SAFE project		NA	NA	NA	NA	NA	PRJEB12513	ERP014001		SAMEA5422223	ERS3227514	2022-11-22	2020-05-14	ESC_CB6344AA	Assembled	176	277316	5070190	Escherichia coli / Shigella;100.0%	71	10206	4.1
ESC_GC8153AA_AS	ESC_CB6345AA	SAMEA5422107	Human	Human	Human	Human	Community	Community	2017	NA	NA	NA	Europe	United Kingdom	Scotland			NA	NA	NA	Wellcome Sanger Institute - Tom Evans	Escherichia coli	PATH-SAFE project		NA	NA	NA	NA	NA	PRJEB12513	ERP014001		SAMEA5422107	ERS3227399	2022-11-22	2020-05-14	ESC_CB6345AA	Assembled	184	377394	5071969	Escherichia coli / Shigella;95.74%	69	13369	4.1
ESC_GC8154AA_AS	ESC_CB6346AA	SAMEA5422222	Human	Human	Human	Human	Hospital	Hospital	2017	NA	NA	NA	Europe	United Kingdom	Scotland			NA	NA	NA	Wellcome Sanger Institute - Tom Evans	Escherichia coli	PATH-SAFE project		NA	NA	NA	NA	NA	PRJEB12513	ERP014001		SAMEA5422222	ERS3227513	2022-11-22	2020-05-14	ESC_CB6346AA	Assembled	183	178503	5225454	Escherichia coli / Shigella;96.05%	101	67212	4.1
ESC_GC8155AA_AS	ESC_CB6347AA	SAMEA5422106	Human	Human	Human	Human	Healthcare	Healthcare	2017	NA	NA	NA	Europe	United Kingdom	Scotland			NA	NA	NA	Wellcome Sanger Institute - Tom Evans	Escherichia coli	PATH-SAFE project		NA	NA	NA	NA	NA	PRJEB12513	ERP014001		SAMEA5422106	ERS3227398	2022-11-22	2020-05-14	ESC_CB6347AA	Assembled	159	205408	5251559	Escherichia coli / Shigella;99.0%	150	22259	4.1
ESC_GC8156AA_AS	ESC_CB6348AA	SAMEA5422220	Human	Human	Human	Human	Hospital	Hospital	2017	NA	NA	NA	Europe	United Kingdom	Scotland			NA	NA	NA	Wellcome Sanger Institute - Tom Evans	Escherichia coli	PATH-SAFE project		NA	NA	NA	NA	NA	PRJEB12513	ERP014001		SAMEA5422220	ERS3227511	2022-11-22	2020-05-14	ESC_CB6348AA	Assembled	180	179288	5276737	Escherichia coli / Shigella;94.74%	142	30798	4.1
ESC_GC8157AA_AS	ESC_CB6349AA	SAMEA5422105	Human	Human	Human	Human	Community	Community	2017	NA	NA	NA	Europe	United Kingdom	Scotland			NA	NA	NA	Wellcome Sanger Institute - Tom Evans	Escherichia coli	PATH-SAFE project		NA	NA	NA	NA	NA	PRJEB12513	ERP014001		SAMEA5422105	ERS3227397	2022-11-22	2020-05-14	ESC_CB6349AA	Assembled	193	276238	5083254	Escherichia coli / Shigella;100.0%	87	17744	4.1
ESC_GC8158AA_AS	ESC_CB6350AA	SAMEA5422217	Human	Human	Human	Human	Community	Community	2017	NA	NA	NA	Europe	United Kingdom	Scotland			NA	NA	NA	Wellcome Sanger Institute - Tom Evans	Escherichia coli	PATH-SAFE project		NA	NA	NA	NA	NA	PRJEB12513	ERP014001		SAMEA5422217	ERS3227508	2022-11-22	2020-05-14	ESC_CB6350AA	Assembled	163	234464	5167036	Escherichia coli / Shigella;98.46%	103	32473	4.1
ESC_GC8159AA_AS	ESC_CB6351AA	SAMEA5422104	Human	Human	Human	Human	Community	Community	2017	NA	NA	NA	Europe	United Kingdom	Scotland			NA	NA	NA	Wellcome Sanger Institute - Tom Evans	Escherichia coli	PATH-SAFE project		NA	NA	NA	NA	NA	PRJEB12513	ERP014001		SAMEA5422104	ERS3227396	2022-11-22	2020-05-14	ESC_CB6351AA	Assembled	192	202690	5133315	Escherichia coli / Shigella;98.89%	145	15599	4.1
ESC_GC8160AA_AS	ESC_CB6352AA	SAMEA5422215	Human	Human	Human	Human	Healthcare	Healthcare	2017	NA	NA	NA	Europe	United Kingdom	Scotland			NA	NA	NA	Wellcome Sanger Institute - Tom Evans	Escherichia coli	PATH-SAFE project		NA	NA	NA	NA	NA	PRJEB12513	ERP014001		SAMEA5422215	ERS3227506	2022-11-22	2020-05-14	ESC_CB6352AA	Assembled	190	302396	5376347	Escherichia coli / Shigella;94.59%	121	25870	4.1
ESC_GC8161AA_AS	ESC_CB6353AA	SAMEA5422103	Human	Human	Human	Human	Community	Community	2017	NA	NA	NA	Europe	United Kingdom	Scotland			NA	NA	NA	Wellcome Sanger Institute - Tom Evans	Escherichia coli	PATH-SAFE project		NA	NA	NA	NA	NA	PRJEB12513	ERP014001		SAMEA5422103	ERS3227395	2022-11-22	2020-05-14	ESC_CB6353AA	Assembled	187	342121	5218213	Escherichia coli / Shigella;100.0%	83	9324	4.1
ESC_GC8163AA_AS	ESC_CB6355AA	SAMEA5422102	Human	Human	Human	Human	Hospital	Hospital	2017	NA	NA	NA	Europe	United Kingdom	Scotland			NA	NA	NA	Wellcome Sanger Institute - Tom Evans	Escherichia coli	PATH-SAFE project		NA	NA	NA	NA	NA	PRJEB12513	ERP014001		SAMEA5422102	ERS3227394	2022-11-22	2020-05-14	ESC_CB6355AA	Assembled	200	458028	5269415	Escherichia coli / Shigella;100.0%	86	43781	4.1
ESC_GC8164AA_AS	ESC_CB6356AA	SAMEA5422211	Human	Human	Human	Human	Community	Community	2017	NA	NA	NA	Europe	United Kingdom	Scotland			NA	NA	NA	Wellcome Sanger Institute - Tom Evans	Escherichia coli	PATH-SAFE project		NA	NA	NA	NA	NA	PRJEB12513	ERP014001		SAMEA5422211	ERS3227502	2022-11-22	2020-05-14	ESC_CB6356AA	Assembled	198	351779	5131350	Escherichia coli / Shigella;100.0%	90	10269	4.1
ESC_GC8165AA_AS	ESC_CB6357AA	SAMEA5422101	Human	Human	Human	Human	Community	Community	2017	NA	NA	NA	Europe	United Kingdom	Scotland			NA	NA	NA	Wellcome Sanger Institute - Tom Evans	Escherichia coli	PATH-SAFE project		NA	NA	NA	NA	NA	PRJEB12513	ERP014001		SAMEA5422101	ERS3227393	2022-11-22	2020-05-14	ESC_CB6357AA	Assembled	196	370552	5227149	Escherichia coli / Shigella;98.42%	91	13537	4.1
ESC_GC8166AA_AS	ESC_CB6358AA	SAMEA5422210	Human	Human	Human	Human	Community	Community	2017	NA	NA	NA	Europe	United Kingdom	Scotland			NA	NA	NA	Wellcome Sanger Institute - Tom Evans	Escherichia coli	PATH-SAFE project		NA	NA	NA	NA	NA	PRJEB12513	ERP014001		SAMEA5422210	ERS3227501	2022-11-22	2020-05-14	ESC_CB6358AA	Assembled	185	128745	4792647	Escherichia coli / Shigella;90.6%	111	50673	4.1
ESC_GC8167AA_AS	ESC_CB6359AA	SAMEA5422100	Human	Human	Human	Human	Community	Community	2017	NA	NA	NA	Europe	United Kingdom	Scotland			NA	NA	NA	Wellcome Sanger Institute - Tom Evans	Escherichia coli	PATH-SAFE project		NA	NA	NA	NA	NA	PRJEB12513	ERP014001		SAMEA5422100	ERS3227392	2022-11-22	2020-05-14	ESC_CB6359AA	Assembled	179	55488	5248574	Escherichia coli / Shigella;98.54%	286	70118	4.1
ESC_GC8168AA_AS	ESC_CB6360AA	SAMEA5422207	Human	Human	Human	Human	Community	Community	2017	NA	NA	NA	Europe	United Kingdom	Scotland			NA	NA	NA	Wellcome Sanger Institute - Tom Evans	Escherichia coli	PATH-SAFE project		NA	NA	NA	NA	NA	PRJEB12513	ERP014001		SAMEA5422207	ERS3227498	2022-11-22	2020-05-14	ESC_CB6360AA	Assembled	188	198215	5001002	Escherichia coli / Shigella;97.22%	110	60779	4.1
ESC_GC8169AA_AS	ESC_CB6361AA	SAMEA5422099	Human	Human	Human	Human	Community	Community	2017	NA	NA	NA	Europe	United Kingdom	Scotland			NA	NA	NA	Wellcome Sanger Institute - Tom Evans	Escherichia coli	PATH-SAFE project		NA	NA	NA	NA	NA	PRJEB12513	ERP014001		SAMEA5422099	ERS3227391	2022-11-22	2020-05-14	ESC_CB6361AA	Assembled	186	287749	5182570	Escherichia coli / Shigella;100.0%	111	71488	4.1
ESC_GC8170AA_AS	ESC_CB6362AA	SAMEA5422203	Human	Human	Human	Human	Healthcare	Healthcare	2017	NA	NA	NA	Europe	United Kingdom	Scotland			NA	NA	NA	Wellcome Sanger Institute - Tom Evans	Escherichia coli	PATH-SAFE project		NA	NA	NA	NA	NA	PRJEB12513	ERP014001		SAMEA5422203	ERS3227494	2022-11-22	2020-05-14	ESC_CB6362AA	Assembled	162	240195	5094987	Escherichia coli / Shigella;100.0%	67	10771	4.1
ESC_GC8171AA_AS	ESC_CB6363AA	SAMEA5422098	Human	Human	Human	Human	Hospital	Hospital	2017	NA	NA	NA	Europe	United Kingdom	Scotland			NA	NA	NA	Wellcome Sanger Institute - Tom Evans	Escherichia coli	PATH-SAFE project		NA	NA	NA	NA	NA	PRJEB12513	ERP014001		SAMEA5422098	ERS3227390	2022-11-22	2020-05-14	ESC_CB6363AA	Assembled	169	221463	5184097	Escherichia coli / Shigella;97.29%	123	15741	4.1
ESC_GC8172AA_AS	ESC_CB6364AA	SAMEA5422202	Human	Human	Human	Human	Community	Community	2017	NA	NA	NA	Europe	United Kingdom	Scotland			NA	NA	NA	Wellcome Sanger Institute - Tom Evans	Escherichia coli	PATH-SAFE project		NA	NA	NA	NA	NA	PRJEB12513	ERP014001		SAMEA5422202	ERS3227493	2022-11-22	2020-05-14	ESC_CB6364AA	Assembled	158	362510	5158138	Escherichia coli / Shigella;100.0%	87	23718	4.1
ESC_GC8173AA_AS	ESC_CB6365AA	SAMEA5422201	Human	Human	Human	Human	Community	Community	2017	NA	NA	NA	Europe	United Kingdom	Scotland			NA	NA	NA	Wellcome Sanger Institute - Tom Evans	Escherichia coli	PATH-SAFE project		NA	NA	NA	NA	NA	PRJEB12513	ERP014001		SAMEA5422201	ERS3227492	2022-11-22	2020-05-14	ESC_CB6365AA	Assembled	180	306576	5222590	Escherichia coli / Shigella;96.97%	107	14931	4.1
ESC_GC8174AA_AS	ESC_CB6366AA	SAMEA5422096	Human	Human	Human	Human	Community	Community	2017	NA	NA	NA	Europe	United Kingdom	Scotland			NA	NA	NA	Wellcome Sanger Institute - Tom Evans	Escherichia coli	PATH-SAFE project		NA	NA	NA	NA	NA	PRJEB12513	ERP014001		SAMEA5422096	ERS3227388	2022-11-22	2020-05-14	ESC_CB6366AA	Assembled	201	287753	5188009	Escherichia coli / Shigella;100.0%	104	12419	4.1
ESC_GC8175AA_AS	ESC_CB6367AA	SAMEA5422199	Human	Human	Human	Human	Healthcare	Healthcare	2017	NA	NA	NA	Europe	United Kingdom	Scotland			NA	NA	NA	Wellcome Sanger Institute - Tom Evans	Escherichia coli	PATH-SAFE project		NA	NA	NA	NA	NA	PRJEB12513	ERP014001		SAMEA5422199	ERS3227490	2022-11-22	2020-05-14	ESC_CB6367AA	Assembled	186	263083	5198836	Escherichia coli / Shigella;98.48%	104	16839	4.1
ESC_GC8176AA_AS	ESC_CB6368AA	SAMEA5422094	Human	Human	Human	Human	Community	Community	2017	NA	NA	NA	Europe	United Kingdom	Scotland			NA	NA	NA	Wellcome Sanger Institute - Tom Evans	Escherichia coli	PATH-SAFE project		NA	NA	NA	NA	NA	PRJEB12513	ERP014001		SAMEA5422094	ERS3227386	2022-11-22	2020-05-14	ESC_CB6368AA	Assembled	206	107191	5342587	Escherichia coli / Shigella;98.07%	156	18034	4.1
ESC_GC8177AA_AS	ESC_CB6369AA	SAMEA5422198	Human	Human	Human	Human	Community	Community	2017	NA	NA	NA	Europe	United Kingdom	Scotland			NA	NA	NA	Wellcome Sanger Institute - Tom Evans	Escherichia coli	PATH-SAFE project		NA	NA	NA	NA	NA	PRJEB12513	ERP014001		SAMEA5422198	ERS3227489	2022-11-22	2020-05-14	ESC_CB6369AA	Assembled	174	134014	4742564	Escherichia coli / Shigella;97.41%	105	9156	4.1
ESC_GC8178AA_AS	ESC_CB6370AA	SAMEA5422093	Human	Human	Human	Human	Hospital	Hospital	2017	NA	NA	NA	Europe	United Kingdom	Scotland			NA	NA	NA	Wellcome Sanger Institute - Tom Evans	Escherichia coli	PATH-SAFE project		NA	NA	NA	NA	NA	PRJEB12513	ERP014001		SAMEA5422093	ERS3227385	2022-11-22	2020-05-14	ESC_CB6370AA	Assembled	193	276295	5144642	Escherichia coli / Shigella;95.0%	76	31723	4.1
ESC_GC8179AA_AS	ESC_CB6371AA	SAMEA5422196	Human	Human	Human	Human	Community	Community	2017	NA	NA	NA	Europe	United Kingdom	Scotland			NA	NA	NA	Wellcome Sanger Institute - Tom Evans	Escherichia coli	PATH-SAFE project		NA	NA	NA	NA	NA	PRJEB12513	ERP014001		SAMEA5422196	ERS3227487	2022-11-22	2020-05-14	ESC_CB6371AA	Assembled	170	188902	5106386	Escherichia coli / Shigella;86.49%	111	53570	4.1
ESC_GC8180AA_AS	ESC_CB6372AA	SAMEA5422092	Human	Human	Human	Human	Healthcare	Healthcare	2017	NA	NA	NA	Europe	United Kingdom	Scotland			NA	NA	NA	Wellcome Sanger Institute - Tom Evans	Escherichia coli	PATH-SAFE project		NA	NA	NA	NA	NA	PRJEB12513	ERP014001		SAMEA5422092	ERS3227384	2022-11-22	2020-05-14	ESC_CB6372AA	Assembled	177	302906	5282499	Escherichia coli / Shigella;98.21%	89	18637	4.1
ESC_GC8181AA_AS	ESC_CB6373AA	SAMEA5422195	Human	Human	Human	Human	Hospital	Hospital	2017	NA	NA	NA	Europe	United Kingdom	Scotland			NA	NA	NA	Wellcome Sanger Institute - Tom Evans	Escherichia coli	PATH-SAFE project		NA	NA	NA	NA	NA	PRJEB12513	ERP014001		SAMEA5422195	ERS3227486	2022-11-22	2020-05-14	ESC_CB6373AA	Assembled	181	280404	5146942	Escherichia coli / Shigella;98.51%	106	26579	4.1
ESC_GC8182AA_AS	ESC_CB6374AA	SAMEA5422091	Human	Human	Human	Human	Healthcare	Healthcare	2017	NA	NA	NA	Europe	United Kingdom	Scotland			NA	NA	NA	Wellcome Sanger Institute - Tom Evans	Escherichia coli	PATH-SAFE project		NA	NA	NA	NA	NA	PRJEB12513	ERP014001		SAMEA5422091	ERS3227383	2022-11-22	2020-05-14	ESC_CB6374AA	Assembled	178	276391	5167239	Escherichia coli / Shigella;97.78%	60	19395	4.1
ESC_GC8183AA_AS	ESC_CB6375AA	SAMEA5422193	Human	Human	Human	Human	Healthcare	Healthcare	2017	NA	NA	NA	Europe	United Kingdom	Scotland			NA	NA	NA	Wellcome Sanger Institute - Tom Evans	Escherichia coli	PATH-SAFE project		NA	NA	NA	NA	NA	PRJEB12513	ERP014001		SAMEA5422193	ERS3227484	2022-11-22	2020-05-14	ESC_CB6375AA	Assembled	173	276081	5178261	Escherichia coli / Shigella;97.78%	61	13513	4.1
ESC_GC8184AA_AS	ESC_CB6376AA	SAMEA5422090	Human	Human	Human	Human	Healthcare	Healthcare	2017	NA	NA	NA	Europe	United Kingdom	Scotland			NA	NA	NA	Wellcome Sanger Institute - Tom Evans	Escherichia coli	PATH-SAFE project		NA	NA	NA	NA	NA	PRJEB12513	ERP014001		SAMEA5422090	ERS3227382	2022-11-22	2020-05-14	ESC_CB6376AA	Assembled	182	377735	4994378	Escherichia coli / Shigella;97.14%	53	13223	4.1
ESC_GC8185AA_AS	ESC_CB6377AA	SAMEA5422192	Human	Human	Human	Human	Healthcare	Healthcare	2017	NA	NA	NA	Europe	United Kingdom	Scotland			NA	NA	NA	Wellcome Sanger Institute - Tom Evans	Escherichia coli	PATH-SAFE project		NA	NA	NA	NA	NA	PRJEB12513	ERP014001		SAMEA5422192	ERS3227483	2022-11-22	2020-05-14	ESC_CB6377AA	Assembled	163	139660	5180992	Escherichia coli / Shigella;92.56%	115	17211	4.1
ESC_GC8186AA_AS	ESC_CB6378AA	SAMEA5422089	Human	Human	Human	Human	Community	Community	2017	NA	NA	NA	Europe	United Kingdom	Scotland			NA	NA	NA	Wellcome Sanger Institute - Tom Evans	Escherichia coli	PATH-SAFE project		NA	NA	NA	NA	NA	PRJEB12513	ERP014001		SAMEA5422089	ERS3227381	2022-11-22	2020-05-14	ESC_CB6378AA	Assembled	187	291206	5030287	Escherichia coli / Shigella;96.16%	75	25518	4.1
ESC_GC8187AA_AS	ESC_CB6379AA	SAMEA5422191	Human	Human	Human	Human	Community	Community	2017	NA	NA	NA	Europe	United Kingdom	Scotland			NA	NA	NA	Wellcome Sanger Institute - Tom Evans	Escherichia coli	PATH-SAFE project		NA	NA	NA	NA	NA	PRJEB12513	ERP014001		SAMEA5422191	ERS3227482	2022-11-22	2020-05-14	ESC_CB6379AA	Assembled	171	293746	4779574	Escherichia coli / Shigella;97.37%	53	9089	4.1
ESC_GC8188AA_AS	ESC_CB6380AA	SAMEA5422088	Human	Human	Human	Human	Community	Community	2017	NA	NA	NA	Europe	United Kingdom	Scotland			NA	NA	NA	Wellcome Sanger Institute - Tom Evans	Escherichia coli	PATH-SAFE project		NA	NA	NA	NA	NA	PRJEB12513	ERP014001		SAMEA5422088	ERS3227380	2022-11-22	2020-05-14	ESC_CB6380AA	Assembled	171	314071	5033255	Escherichia coli / Shigella;100.0%	88	10713	4.1
ESC_GC8189AA_AS	ESC_CB6381AA	SAMEA5422190	Human	Human	Human	Human	Hospital	Hospital	2017	NA	NA	NA	Europe	United Kingdom	Scotland			NA	NA	NA	Wellcome Sanger Institute - Tom Evans	Escherichia coli	PATH-SAFE project		NA	NA	NA	NA	NA	PRJEB12513	ERP014001		SAMEA5422190	ERS3227481	2022-11-22	2020-05-14	ESC_CB6381AA	Assembled	166	387883	5061857	Escherichia coli / Shigella;100.0%	46	5418	4.1
ESC_GC8190AA_AS	ESC_CB6382AA	SAMEA5422087	Human	Human	Human	Human	Community	Community	2017	NA	NA	NA	Europe	United Kingdom	Scotland			NA	NA	NA	Wellcome Sanger Institute - Tom Evans	Escherichia coli	PATH-SAFE project		NA	NA	NA	NA	NA	PRJEB12513	ERP014001		SAMEA5422087	ERS3227379	2022-11-22	2020-05-14	ESC_CB6382AA	Assembled	197	272501	5150690	Escherichia coli / Shigella;98.57%	96	35586	4.1
ESC_GC8191AA_AS	ESC_CB6383AA	SAMEA5422189	Human	Human	Human	Human	Hospital	Hospital	2017	NA	NA	NA	Europe	United Kingdom	Scotland			NA	NA	NA	Wellcome Sanger Institute - Tom Evans	Escherichia coli	PATH-SAFE project		NA	NA	NA	NA	NA	PRJEB12513	ERP014001		SAMEA5422189	ERS3227480	2022-11-22	2020-05-14	ESC_CB6383AA	Assembled	192	216213	5052206	Escherichia coli / Shigella;96.54%	82	73324	4.1
ESC_GC8192AA_AS	ESC_CB6384AA	SAMEA5422188	Human	Human	Human	Human	Healthcare	Healthcare	2017	NA	NA	NA	Europe	United Kingdom	Scotland			NA	NA	NA	Wellcome Sanger Institute - Tom Evans	Escherichia coli	PATH-SAFE project		NA	NA	NA	NA	NA	PRJEB12513	ERP014001		SAMEA5422188	ERS3227479	2022-11-22	2020-05-14	ESC_CB6384AA	Assembled	157	134050	5451927	Escherichia coli / Shigella;97.48%	170	22331	4.1
ESC_GC8193AA_AS	ESC_CB6385AA	SAMEA5422086	Human	Human	Human	Human	Community	Community	2017	NA	NA	NA	Europe	United Kingdom	Scotland			NA	NA	NA	Wellcome Sanger Institute - Tom Evans	Escherichia coli	PATH-SAFE project		NA	NA	NA	NA	NA	PRJEB12513	ERP014001		SAMEA5422086	ERS3227378	2022-11-22	2020-05-14	ESC_CB6385AA	Assembled	204	548795	4972811	Escherichia coli / Shigella;100.0%	54	10567	4.1
ESC_GC8194AA_AS	ESC_CB6386AA	SAMEA5422187	Human	Human	Human	Human	Hospital	Hospital	2017	NA	NA	NA	Europe	United Kingdom	Scotland			NA	NA	NA	Wellcome Sanger Institute - Tom Evans	Escherichia coli	PATH-SAFE project		NA	NA	NA	NA	NA	PRJEB12513	ERP014001		SAMEA5422187	ERS3227478	2022-11-22	2020-05-14	ESC_CB6386AA	Assembled	164	279363	4912111	Escherichia coli / Shigella;100.0%	91	16297	4.1
ESC_GC8195AA_AS	ESC_CB6387AA	SAMEA5422085	Human	Human	Human	Human	Healthcare	Healthcare	2017	NA	NA	NA	Europe	United Kingdom	Scotland			NA	NA	NA	Wellcome Sanger Institute - Tom Evans	Escherichia coli	PATH-SAFE project		NA	NA	NA	NA	NA	PRJEB12513	ERP014001		SAMEA5422085	ERS3227377	2022-11-22	2020-05-14	ESC_CB6387AA	Assembled	208	153060	4950287	Escherichia coli / Shigella;98.73%	115	8709	4.1
ESC_GC8196AA_AS	ESC_CB6388AA	SAMEA5422186	Human	Human	Human	Human	Hospital	Hospital	2017	NA	NA	NA	Europe	United Kingdom	Scotland			NA	NA	NA	Wellcome Sanger Institute - Tom Evans	Escherichia coli	PATH-SAFE project		NA	NA	NA	NA	NA	PRJEB12513	ERP014001		SAMEA5422186	ERS3227477	2022-11-22	2020-05-14	ESC_CB6388AA	Assembled	186	205409	5208965	Escherichia coli / Shigella;99.04%	173	12630	4.1
ESC_GC8197AA_AS	ESC_CB6389AA	SAMEA5422084	Human	Human	Human	Human	Community	Community	2017	NA	NA	NA	Europe	United Kingdom	Scotland			NA	NA	NA	Wellcome Sanger Institute - Tom Evans	Escherichia coli	PATH-SAFE project		NA	NA	NA	NA	NA	PRJEB12513	ERP014001		SAMEA5422084	ERS3227376	2022-11-22	2020-05-14	ESC_CB6389AA	Assembled	197	204403	5183862	Escherichia coli / Shigella;98.63%	105	22324	4.1
ESC_GC8198AA_AS	ESC_CB6390AA	SAMEA5422185	Human	Human	Human	Human	Hospital	Hospital	2017	NA	NA	NA	Europe	United Kingdom	Scotland			NA	NA	NA	Wellcome Sanger Institute - Tom Evans	Escherichia coli	PATH-SAFE project		NA	NA	NA	NA	NA	PRJEB12513	ERP014001		SAMEA5422185	ERS3227476	2022-11-22	2020-05-14	ESC_CB6390AA	Assembled	142	251127	5158582	Escherichia coli / Shigella;100.0%	91	78187	4.1
ESC_GC8199AA_AS	ESC_CB6391AA	SAMEA5422083	Human	Human	Human	Human	Hospital	Hospital	2017	NA	NA	NA	Europe	United Kingdom	Scotland			NA	NA	NA	Wellcome Sanger Institute - Tom Evans	Escherichia coli	PATH-SAFE project		NA	NA	NA	NA	NA	PRJEB12513	ERP014001		SAMEA5422083	ERS3227375	2022-11-22	2020-05-14	ESC_CB6391AA	Assembled	193	180646	5359116	Escherichia coli / Shigella;96.79%	136	32648	4.1
ESC_GC8200AA_AS	ESC_CB6392AA	SAMEA5422184	Human	Human	Human	Human	Community	Community	2017	NA	NA	NA	Europe	United Kingdom	Scotland			NA	NA	NA	Wellcome Sanger Institute - Tom Evans	Escherichia coli	PATH-SAFE project		NA	NA	NA	NA	NA	PRJEB12513	ERP014001		SAMEA5422184	ERS3227475	2022-11-22	2020-05-14	ESC_CB6392AA	Assembled	161	318802	5219284	Escherichia coli / Shigella;100.0%	96	35740	4.1
ESC_GC8201AA_AS	ESC_CB6393AA	SAMEA5422082	Human	Human	Human	Human	Community	Community	2017	NA	NA	NA	Europe	United Kingdom	Scotland			NA	NA	NA	Wellcome Sanger Institute - Tom Evans	Escherichia coli	PATH-SAFE project		NA	NA	NA	NA	NA	PRJEB12513	ERP014001		SAMEA5422082	ERS3227374	2022-11-22	2020-05-14	ESC_CB6393AA	Assembled	160	110690	5360334	Escherichia coli / Shigella;97.15%	189	61717	4.1
ESC_GC8202AA_AS	ESC_CB6394AA	SAMEA5422183	Human	Human	Human	Human	Community	Community	2017	NA	NA	NA	Europe	United Kingdom	Scotland			NA	NA	NA	Wellcome Sanger Institute - Tom Evans	Escherichia coli	PATH-SAFE project		NA	NA	NA	NA	NA	PRJEB12513	ERP014001		SAMEA5422183	ERS3227474	2022-11-22	2020-05-14	ESC_CB6394AA	Assembled	149	362674	5079661	Escherichia coli / Shigella;97.3%	111	22107	4.1
ESC_GC8203AA_AS	ESC_CB6395AA	SAMEA5422081	Human	Human	Human	Human	Healthcare	Healthcare	2017	NA	NA	NA	Europe	United Kingdom	Scotland			NA	NA	NA	Wellcome Sanger Institute - Tom Evans	Escherichia coli	PATH-SAFE project		NA	NA	NA	NA	NA	PRJEB12513	ERP014001		SAMEA5422081	ERS3227373	2022-11-22	2020-05-14	ESC_CB6395AA	Assembled	181	223226	5319567	Escherichia coli / Shigella;98.0%	173	28997	4.1
ESC_GC8204AA_AS	ESC_CB6396AA	SAMEA5422182	Human	Human	Human	Human	Community	Community	2017	NA	NA	NA	Europe	United Kingdom	Scotland			NA	NA	NA	Wellcome Sanger Institute - Tom Evans	Escherichia coli	PATH-SAFE project		NA	NA	NA	NA	NA	PRJEB12513	ERP014001		SAMEA5422182	ERS3227473	2022-11-22	2020-05-14	ESC_CB6396AA	Assembled	169	276081	5177590	Escherichia coli / Shigella;97.92%	64	14351	4.1
ESC_GC8205AA_AS	ESC_CB6397AA	SAMEA5422080	Human	Human	Human	Human	Community	Community	2017	NA	NA	NA	Europe	United Kingdom	Scotland			NA	NA	NA	Wellcome Sanger Institute - Tom Evans	Escherichia coli	PATH-SAFE project		NA	NA	NA	NA	NA	PRJEB12513	ERP014001		SAMEA5422080	ERS3227372	2022-11-22	2020-05-14	ESC_CB6397AA	Assembled	195	370205	5305810	Escherichia coli / Shigella;94.28%	101	47201	4.1
ESC_GC8206AA_AS	ESC_CB6398AA	SAMEA5422401	Human	Human	Human	Human	Hospital	Hospital	2017	NA	NA	NA	Europe	United Kingdom	Scotland			NA	NA	NA	Wellcome Sanger Institute - Tom Evans	Escherichia coli	PATH-SAFE project		NA	NA	NA	NA	NA	PRJEB12513	ERP014001		SAMEA5422401	ERS3227692	2022-11-22	2020-05-14	ESC_CB6398AA	Assembled	182	145967	5177955	Escherichia coli / Shigella;98.55%	88	25404	4.1
ESC_GC8207AA_AS	ESC_CB6399AA	SAMEA5422079	Human	Human	Human	Human	Community	Community	2017	NA	NA	NA	Europe	United Kingdom	Scotland			NA	NA	NA	Wellcome Sanger Institute - Tom Evans	Escherichia coli	PATH-SAFE project		NA	NA	NA	NA	NA	PRJEB12513	ERP014001		SAMEA5422079	ERS3227371	2022-11-22	2020-05-14	ESC_CB6399AA	Assembled	215	81481	4764728	Escherichia coli / Shigella;95.31%	175	38966	4.1
ESC_GC8208AA_AS	ESC_CB6400AA	SAMEA5422400	Human	Human	Human	Human	Community	Community	2017	NA	NA	NA	Europe	United Kingdom	Scotland			NA	NA	NA	Wellcome Sanger Institute - Tom Evans	Escherichia coli	PATH-SAFE project		NA	NA	NA	NA	NA	PRJEB12513	ERP014001		SAMEA5422400	ERS3227691	2022-11-22	2020-05-14	ESC_CB6400AA	Assembled	194	360332	5006392	Escherichia coli / Shigella;100.0%	40	7166	4.1
ESC_GC8209AA_AS	ESC_CB6401AA	SAMEA5422078	Human	Human	Human	Human	Healthcare	Healthcare	2017	NA	NA	NA	Europe	United Kingdom	Scotland			NA	NA	NA	Wellcome Sanger Institute - Tom Evans	Escherichia coli	PATH-SAFE project		NA	NA	NA	NA	NA	PRJEB12513	ERP014001		SAMEA5422078	ERS3227370	2022-11-22	2020-05-14	ESC_CB6401AA	Assembled	198	103259	5140100	Escherichia coli / Shigella;98.62%	186	49717	4.1
ESC_GC8210AA_AS	ESC_CB6402AA	SAMEA5422397	Human	Human	Human	Human	Healthcare	Healthcare	2017	NA	NA	NA	Europe	United Kingdom	Scotland			NA	NA	NA	Wellcome Sanger Institute - Tom Evans	Escherichia coli	PATH-SAFE project		NA	NA	NA	NA	NA	PRJEB12513	ERP014001		SAMEA5422397	ERS3227688	2022-11-22	2020-05-14	ESC_CB6402AA	Assembled	205	319154	4975050	Escherichia coli / Shigella;93.22%	92	16443	4.1
ESC_GC8211AA_AS	ESC_CB6403AA	SAMEA5422077	Human	Human	Human	Human	Community	Community	2017	NA	NA	NA	Europe	United Kingdom	Scotland			NA	NA	NA	Wellcome Sanger Institute - Tom Evans	Escherichia coli	PATH-SAFE project		NA	NA	NA	NA	NA	PRJEB12513	ERP014001		SAMEA5422077	ERS3227369	2022-11-22	2020-05-14	ESC_CB6403AA	Assembled	199	354968	5185796	Escherichia coli / Shigella;91.25%	87	92987	4.1
ESC_GC8212AA_AS	ESC_CB6404AA	SAMEA5422392	Human	Human	Human	Human	Community	Community	2017	NA	NA	NA	Europe	United Kingdom	Scotland			NA	NA	NA	Wellcome Sanger Institute - Tom Evans	Escherichia coli	PATH-SAFE project		NA	NA	NA	NA	NA	PRJEB12513	ERP014001		SAMEA5422392	ERS3227683	2022-11-22	2020-05-14	ESC_CB6404AA	Assembled	191	163011	5064584	Escherichia coli / Shigella;100.0%	99	14036	4.1
ESC_GC8213AA_AS	ESC_CB6405AA	SAMEA5422076	Human	Human	Human	Human	Community	Community	2017	NA	NA	NA	Europe	United Kingdom	Scotland			NA	NA	NA	Wellcome Sanger Institute - Tom Evans	Escherichia coli	PATH-SAFE project		NA	NA	NA	NA	NA	PRJEB12513	ERP014001		SAMEA5422076	ERS3227368	2022-11-22	2020-05-14	ESC_CB6405AA	Assembled	247	329812	5098546	Escherichia coli / Shigella;100.0%	86	28327	4.1
ESC_GC8214AA_AS	ESC_CB6406AA	SAMEA5422389	Human	Human	Human	Human	Community	Community	2017	NA	NA	NA	Europe	United Kingdom	Scotland			NA	NA	NA	Wellcome Sanger Institute - Tom Evans	Escherichia coli	PATH-SAFE project		NA	NA	NA	NA	NA	PRJEB12513	ERP014001		SAMEA5422389	ERS3227680	2022-11-22	2020-05-14	ESC_CB6406AA	Assembled	169	395299	5245122	Escherichia coli / Shigella;97.43%	62	14086	4.1
ESC_GC8215AA_AS	ESC_CB6407AA	SAMEA5422075	Human	Human	Human	Human	Healthcare	Healthcare	2017	NA	NA	NA	Europe	United Kingdom	Scotland			NA	NA	NA	Wellcome Sanger Institute - Tom Evans	Escherichia coli	PATH-SAFE project		NA	NA	NA	NA	NA	PRJEB12513	ERP014001		SAMEA5422075	ERS3227367	2022-11-22	2020-05-14	ESC_CB6407AA	Assembled	226	360164	5193622	Escherichia coli / Shigella;97.73%	59	11766	4.1
ESC_GC8216AA_AS	ESC_CB6408AA	SAMEA5422388	Human	Human	Human	Human	Healthcare	Healthcare	2017	NA	NA	NA	Europe	United Kingdom	Scotland			NA	NA	NA	Wellcome Sanger Institute - Tom Evans	Escherichia coli	PATH-SAFE project		NA	NA	NA	NA	NA	PRJEB12513	ERP014001		SAMEA5422388	ERS3227679	2022-11-22	2020-05-14	ESC_CB6408AA	Assembled	166	282141	5219283	Escherichia coli / Shigella;98.76%	127	21479	4.1
ESC_GC8217AA_AS	ESC_CB6409AA	SAMEA5422074	Human	Human	Human	Human	Healthcare	Healthcare	2017	NA	NA	NA	Europe	United Kingdom	Scotland			NA	NA	NA	Wellcome Sanger Institute - Tom Evans	Escherichia coli	PATH-SAFE project		NA	NA	NA	NA	NA	PRJEB12513	ERP014001		SAMEA5422074	ERS3227366	2022-11-22	2020-05-14	ESC_CB6409AA	Assembled	216	176013	5226271	Escherichia coli / Shigella;95.84%	113	18665	4.1
ESC_GC8218AA_AS	ESC_CB6410AA	SAMEA5422387	Human	Human	Human	Human	Community	Community	2017	NA	NA	NA	Europe	United Kingdom	Scotland			NA	NA	NA	Wellcome Sanger Institute - Tom Evans	Escherichia coli	PATH-SAFE project		NA	NA	NA	NA	NA	PRJEB12513	ERP014001		SAMEA5422387	ERS3227678	2022-11-22	2020-05-14	ESC_CB6410AA	Assembled	175	223226	5141518	Escherichia coli / Shigella;96.37%	76	7579	4.1
ESC_GC8219AA_AS	ESC_CB6411AA	SAMEA5422073	Human	Human	Human	Human	Healthcare	Healthcare	2017	NA	NA	NA	Europe	United Kingdom	Scotland			NA	NA	NA	Wellcome Sanger Institute - Tom Evans	Escherichia coli	PATH-SAFE project		NA	NA	NA	NA	NA	PRJEB12513	ERP014001		SAMEA5422073	ERS3227365	2022-11-22	2020-05-14	ESC_CB6411AA	Assembled	208	325952	5039113	Escherichia coli / Shigella;100.0%	60	68083	4.1
ESC_GC8220AA_AS	ESC_CB6412AA	SAMEA5422385	Human	Human	Human	Human	Community	Community	2017	NA	NA	NA	Europe	United Kingdom	Scotland			NA	NA	NA	Wellcome Sanger Institute - Tom Evans	Escherichia coli	PATH-SAFE project		NA	NA	NA	NA	NA	PRJEB12513	ERP014001		SAMEA5422385	ERS3227676	2022-11-22	2020-05-14	ESC_CB6412AA	Assembled	148	244717	5225741	Escherichia coli / Shigella;98.42%	84	71327	4.1
ESC_GC8221AA_AS	ESC_CB6413AA	SAMEA5422072	Human	Human	Human	Human	Community	Community	2017	NA	NA	NA	Europe	United Kingdom	Scotland			NA	NA	NA	Wellcome Sanger Institute - Tom Evans	Escherichia coli	PATH-SAFE project		NA	NA	NA	NA	NA	PRJEB12513	ERP014001		SAMEA5422072	ERS3227364	2022-11-22	2020-05-14	ESC_CB6413AA	Assembled	179	154071	5211355	Escherichia coli / Shigella;95.35%	127	29467	4.1
ESC_GC8222AA_AS	ESC_CB6414AA	SAMEA5422379	Human	Human	Human	Human	Hospital	Hospital	2017	NA	NA	NA	Europe	United Kingdom	Scotland			NA	NA	NA	Wellcome Sanger Institute - Tom Evans	Escherichia coli	PATH-SAFE project		NA	NA	NA	NA	NA	PRJEB12513	ERP014001		SAMEA5422379	ERS3227670	2022-11-22	2020-05-14	ESC_CB6414AA	Assembled	178	292376	5194382	Escherichia coli / Shigella;98.57%	111	30324	4.1
ESC_GC8223AA_AS	ESC_CB6415AA	SAMEA5422070	Human	Human	Human	Human	Community	Community	2017	NA	NA	NA	Europe	United Kingdom	Scotland			NA	NA	NA	Wellcome Sanger Institute - Tom Evans	Escherichia coli	PATH-SAFE project		NA	NA	NA	NA	NA	PRJEB12513	ERP014001		SAMEA5422070	ERS3227362	2022-11-22	2020-05-14	ESC_CB6415AA	Assembled	197	210021	5194695	Escherichia coli / Shigella;96.92%	106	34965	4.1
ESC_GC8224AA_AS	ESC_CB6416AA	SAMEA5422378	Human	Human	Human	Human	Community	Community	2017	NA	NA	NA	Europe	United Kingdom	Scotland			NA	NA	NA	Wellcome Sanger Institute - Tom Evans	Escherichia coli	PATH-SAFE project		NA	NA	NA	NA	NA	PRJEB12513	ERP014001		SAMEA5422378	ERS3227669	2022-11-22	2020-05-14	ESC_CB6416AA	Assembled	200	330058	5008231	Escherichia coli / Shigella;98.57%	116	20228	4.1
ESC_GC8225AA_AS	ESC_CB6417AA	SAMEA5422069	Human	Human	Human	Human	Community	Community	2017	NA	NA	NA	Europe	United Kingdom	Scotland			NA	NA	NA	Wellcome Sanger Institute - Tom Evans	Escherichia coli	PATH-SAFE project		NA	NA	NA	NA	NA	PRJEB12513	ERP014001		SAMEA5422069	ERS3227361	2022-11-22	2020-05-14	ESC_CB6417AA	Assembled	218	209516	5277842	Escherichia coli / Shigella;96.33%	167	19863	4.1
ESC_GC8226AA_AS	ESC_CB6418AA	SAMEA5422374	Human	Human	Human	Human	Hospital	Hospital	2017	NA	NA	NA	Europe	United Kingdom	Scotland			NA	NA	NA	Wellcome Sanger Institute - Tom Evans	Escherichia coli	PATH-SAFE project		NA	NA	NA	NA	NA	PRJEB12513	ERP014001		SAMEA5422374	ERS3227665	2022-11-22	2020-05-14	ESC_CB6418AA	Assembled	179	173830	5055318	Escherichia coli / Shigella;98.53%	91	45269	4.1
ESC_GC8227AA_AS	ESC_CB6419AA	SAMEA5422350	Human	Human	Human	Human	Community	Community	2017	NA	NA	NA	Europe	United Kingdom	Scotland			NA	NA	NA	Wellcome Sanger Institute - Tom Evans	Escherichia coli	PATH-SAFE project		NA	NA	NA	NA	NA	PRJEB12513	ERP014001		SAMEA5422350	ERS3227641	2022-11-22	2020-05-20	ESC_CB6419AA	Assembled	275	146238	5302936	Escherichia coli / Shigella;95.71%	132	70230	4.1
ESC_GC8228AA_AS	ESC_CB6420AA	SAMEA5422636	Human	Human	Human	Human	Community	Community	2017	NA	NA	NA	Europe	United Kingdom	Scotland			NA	NA	NA	Wellcome Sanger Institute - Tom Evans	Escherichia coli	PATH-SAFE project		NA	NA	NA	NA	NA	PRJEB12513	ERP014001		SAMEA5422636	ERS3227927	2022-11-22	2020-05-20	ESC_CB6420AA	Assembled	304	162917	5240384	Escherichia coli / Shigella;96.56%	136	27364	4.1
ESC_GC8229AA_AS	ESC_CB6421AA	SAMEA5422348	Human	Human	Human	Human	Healthcare	Healthcare	2017	NA	NA	NA	Europe	United Kingdom	Scotland			NA	NA	NA	Wellcome Sanger Institute - Tom Evans	Escherichia coli	PATH-SAFE project		NA	NA	NA	NA	NA	PRJEB12513	ERP014001		SAMEA5422348	ERS3227639	2022-11-22	2020-05-20	ESC_CB6421AA	Assembled	236	287790	5311327	Escherichia coli / Shigella;100.0%	115	18760	4.1
ESC_GC8230AA_AS	ESC_CB6422AA	SAMEA5422634	Human	Human	Human	Human	Community	Community	2017	NA	NA	NA	Europe	United Kingdom	Scotland			NA	NA	NA	Wellcome Sanger Institute - Tom Evans	Escherichia coli	PATH-SAFE project		NA	NA	NA	NA	NA	PRJEB12513	ERP014001		SAMEA5422634	ERS3227925	2022-11-22	2020-05-20	ESC_CB6422AA	Assembled	270	268711	5184055	Escherichia coli / Shigella;100.0%	115	41706	4.1
ESC_GC8231AA_AS	ESC_CB6423AA	SAMEA5422347	Human	Human	Human	Human	Community	Community	2017	NA	NA	NA	Europe	United Kingdom	Scotland			NA	NA	NA	Wellcome Sanger Institute - Tom Evans	Escherichia coli	PATH-SAFE project		NA	NA	NA	NA	NA	PRJEB12513	ERP014001		SAMEA5422347	ERS3227638	2022-11-22	2020-05-20	ESC_CB6423AA	Assembled	247	159120	5382809	Escherichia coli / Shigella;98.8%	113	22159	4.1
ESC_GC8232AA_AS	ESC_CB6424AA	SAMEA5422633	Human	Human	Human	Human	Hospital	Hospital	2017	NA	NA	NA	Europe	United Kingdom	Scotland			NA	NA	NA	Wellcome Sanger Institute - Tom Evans	Escherichia coli	PATH-SAFE project		NA	NA	NA	NA	NA	PRJEB12513	ERP014001		SAMEA5422633	ERS3227924	2022-11-22	2020-05-20	ESC_CB6424AA	Assembled	290	222566	4906716	Escherichia coli / Shigella;91.09%	89	104409	4.1
ESC_GC8233AA_AS	ESC_CB6425AA	SAMEA5422346	Human	Human	Human	Human	Community	Community	2017	NA	NA	NA	Europe	United Kingdom	Scotland			NA	NA	NA	Wellcome Sanger Institute - Tom Evans	Escherichia coli	PATH-SAFE project		NA	NA	NA	NA	NA	PRJEB12513	ERP014001		SAMEA5422346	ERS3227637	2022-11-22	2020-05-20	ESC_CB6425AA	Assembled	273	152408	5080218	Escherichia coli / Shigella;100.0%	90	12013	4.1
ESC_GC8234AA_AS	ESC_CB6426AA	SAMEA5422632	Human	Human	Human	Human	Hospital	Hospital	2017	NA	NA	NA	Europe	United Kingdom	Scotland			NA	NA	NA	Wellcome Sanger Institute - Tom Evans	Escherichia coli	PATH-SAFE project		NA	NA	NA	NA	NA	PRJEB12513	ERP014001		SAMEA5422632	ERS3227923	2022-11-22	2020-05-20	ESC_CB6426AA	Assembled	286	489029	5090191	Escherichia coli / Shigella;100.0%	37	6362	4.1
ESC_GC8235AA_AS	ESC_CB6427AA	SAMEA5422345	Human	Human	Human	Human	Hospital	Hospital	2017	NA	NA	NA	Europe	United Kingdom	Scotland			NA	NA	NA	Wellcome Sanger Institute - Tom Evans	Escherichia coli	PATH-SAFE project		NA	NA	NA	NA	NA	PRJEB12513	ERP014001		SAMEA5422345	ERS3227636	2022-11-22	2020-05-20	ESC_CB6427AA	Assembled	262	370825	5237242	Escherichia coli / Shigella;98.46%	104	17234	4.1
ESC_GC8236AA_AS	ESC_CB6428AA	SAMEA5422631	Human	Human	Human	Human	Healthcare	Healthcare	2017	NA	NA	NA	Europe	United Kingdom	Scotland			NA	NA	NA	Wellcome Sanger Institute - Tom Evans	Escherichia coli	PATH-SAFE project		NA	NA	NA	NA	NA	PRJEB12513	ERP014001		SAMEA5422631	ERS3227922	2022-11-22	2020-05-20	ESC_CB6428AA	Assembled	262	220989	5204987	Escherichia coli / Shigella;96.5%	72	24200	4.1
ESC_GC8237AA_AS	ESC_CB6429AA	SAMEA5422630	Human	Human	Human	Human	Hospital	Hospital	2017	NA	NA	NA	Europe	United Kingdom	Scotland			NA	NA	NA	Wellcome Sanger Institute - Tom Evans	Escherichia coli	PATH-SAFE project		NA	NA	NA	NA	NA	PRJEB12513	ERP014001		SAMEA5422630	ERS3227921	2022-11-22	2020-05-20	ESC_CB6429AA	Assembled	290	191062	5028571	Escherichia coli / Shigella;96.5%	76	25332	4.1
ESC_GC8238AA_AS	ESC_CB6430AA	SAMEA5422343	Human	Human	Human	Human	Community	Community	2017	NA	NA	NA	Europe	United Kingdom	Scotland			NA	NA	NA	Wellcome Sanger Institute - Tom Evans	Escherichia coli	PATH-SAFE project		NA	NA	NA	NA	NA	PRJEB12513	ERP014001		SAMEA5422343	ERS3227634	2022-11-22	2020-05-20	ESC_CB6430AA	Assembled	245	286544	4973418	Escherichia coli / Shigella;94.66%	80	11702	4.1
ESC_GC8239AA_AS	ESC_CB6431AA	SAMEA5422629	Human	Human	Human	Human	Healthcare	Healthcare	2017	NA	NA	NA	Europe	United Kingdom	Scotland			NA	NA	NA	Wellcome Sanger Institute - Tom Evans	Escherichia coli	PATH-SAFE project		NA	NA	NA	NA	NA	PRJEB12513	ERP014001		SAMEA5422629	ERS3227920	2022-11-22	2020-05-20	ESC_CB6431AA	Assembled	247	104129	5415112	Escherichia coli / Shigella;98.47%	194	60362	4.1
ESC_GC8240AA_AS	ESC_CB6432AA	SAMEA5422342	Human	Human	Human	Human	Healthcare	Healthcare	2017	NA	NA	NA	Europe	United Kingdom	Scotland			NA	NA	NA	Wellcome Sanger Institute - Tom Evans	Escherichia coli	PATH-SAFE project		NA	NA	NA	NA	NA	PRJEB12513	ERP014001		SAMEA5422342	ERS3227633	2022-11-22	2020-05-20	ESC_CB6432AA	Assembled	255	440861	4943524	Escherichia coli / Shigella;100.0%	35	8106	4.1
ESC_GC8241AA_AS	ESC_CB6433AA	SAMEA5422625	Human	Human	Human	Human	Community	Community	2017	NA	NA	NA	Europe	United Kingdom	Scotland			NA	NA	NA	Wellcome Sanger Institute - Tom Evans	Escherichia coli	PATH-SAFE project		NA	NA	NA	NA	NA	PRJEB12513	ERP014001		SAMEA5422625	ERS3227916	2022-11-22	2020-05-20	ESC_CB6433AA	Assembled	288	313431	5206107	Escherichia coli / Shigella;88.87%	77	71479	4.1
ESC_GC8242AA_AS	ESC_CB6434AA	SAMEA5422341	Human	Human	Human	Human	Community	Community	2017	NA	NA	NA	Europe	United Kingdom	Scotland			NA	NA	NA	Wellcome Sanger Institute - Tom Evans	Escherichia coli	PATH-SAFE project		NA	NA	NA	NA	NA	PRJEB12513	ERP014001		SAMEA5422341	ERS3227632	2022-11-22	2020-05-20	ESC_CB6434AA	Assembled	283	332424	5095420	Escherichia coli / Shigella;98.55%	101	18062	4.1
ESC_GC8243AA_AS	ESC_CB6435AA	SAMEA5422624	Human	Human	Human	Human	Community	Community	2017	NA	NA	NA	Europe	United Kingdom	Scotland			NA	NA	NA	Wellcome Sanger Institute - Tom Evans	Escherichia coli	PATH-SAFE project		NA	NA	NA	NA	NA	PRJEB12513	ERP014001		SAMEA5422624	ERS3227915	2022-11-22	2020-05-20	ESC_CB6435AA	Assembled	249	357130	5156227	Escherichia coli / Shigella;96.0%	69	12526	4.1
ESC_GC8244AA_AS	ESC_CB6436AA	SAMEA5422340	Human	Human	Human	Human	Community	Community	2017	NA	NA	NA	Europe	United Kingdom	Scotland			NA	NA	NA	Wellcome Sanger Institute - Tom Evans	Escherichia coli	PATH-SAFE project		NA	NA	NA	NA	NA	PRJEB12513	ERP014001		SAMEA5422340	ERS3227631	2022-11-22	2020-05-20	ESC_CB6436AA	Assembled	280	223039	5341899	Escherichia coli / Shigella;98.82%	136	30108	4.1
ESC_GC8245AA_AS	ESC_CB6437AA	SAMEA5422623	Human	Human	Human	Human	Community	Community	2017	NA	NA	NA	Europe	United Kingdom	Scotland			NA	NA	NA	Wellcome Sanger Institute - Tom Evans	Escherichia coli	PATH-SAFE project		NA	NA	NA	NA	NA	PRJEB12513	ERP014001		SAMEA5422623	ERS3227914	2022-11-22	2020-05-20	ESC_CB6437AA	Assembled	261	216874	5161669	Escherichia coli / Shigella;98.63%	102	20637	4.1
ESC_GC8246AA_AS	ESC_CB6438AA	SAMEA5422337	Human	Human	Human	Human	Community	Community	2017	NA	NA	NA	Europe	United Kingdom	Scotland			NA	NA	NA	Wellcome Sanger Institute - Tom Evans	Escherichia coli	PATH-SAFE project		NA	NA	NA	NA	NA	PRJEB12513	ERP014001		SAMEA5422337	ERS3227628	2022-11-22	2020-05-20	ESC_CB6438AA	Assembled	246	244668	5399555	Escherichia coli / Shigella;97.54%	149	33798	4.1
ESC_GC8247AA_AS	ESC_CB6439AA	SAMEA5422622	Human	Human	Human	Human	Hospital	Hospital	2017	NA	NA	NA	Europe	United Kingdom	Scotland			NA	NA	NA	Wellcome Sanger Institute - Tom Evans	Escherichia coli	PATH-SAFE project		NA	NA	NA	NA	NA	PRJEB12513	ERP014001		SAMEA5422622	ERS3227913	2022-11-22	2020-05-20	ESC_CB6439AA	Assembled	258	275656	5088327	Escherichia coli / Shigella;97.14%	44	6975	4.1
ESC_GC8248AA_AS	ESC_CB6440AA	SAMEA5422336	Human	Human	Human	Human	Community	Community	2017	NA	NA	NA	Europe	United Kingdom	Scotland			NA	NA	NA	Wellcome Sanger Institute - Tom Evans	Escherichia coli	PATH-SAFE project		NA	NA	NA	NA	NA	PRJEB12513	ERP014001		SAMEA5422336	ERS3227627	2022-11-22	2020-05-20	ESC_CB6440AA	Assembled	267	311946	5172789	Escherichia coli / Shigella;95.84%	85	12091	4.1
ESC_GC8249AA_AS	ESC_CB6441AA	SAMEA5422621	Human	Human	Human	Human	Community	Community	2017	NA	NA	NA	Europe	United Kingdom	Scotland			NA	NA	NA	Wellcome Sanger Institute - Tom Evans	Escherichia coli	PATH-SAFE project		NA	NA	NA	NA	NA	PRJEB12513	ERP014001		SAMEA5422621	ERS3227912	2022-11-22	2020-05-20	ESC_CB6441AA	Assembled	267	172247	4902716	Escherichia coli / Shigella;92.3%	86	18605	4.1
ESC_GC8250AA_AS	ESC_CB6442AA	SAMEA5422335	Human	Human	Human	Human	Community	Community	2017	NA	NA	NA	Europe	United Kingdom	Scotland			NA	NA	NA	Wellcome Sanger Institute - Tom Evans	Escherichia coli	PATH-SAFE project		NA	NA	NA	NA	NA	PRJEB12513	ERP014001		SAMEA5422335	ERS3227626	2022-11-22	2020-05-20	ESC_CB6442AA	Assembled	306	720651	4724200	Escherichia coli / Shigella;100.0%	22	5407	4.1
ESC_GC8251AA_AS	ESC_CB6443AA	SAMEA5422620	Human	Human	Human	Human	Community	Community	2017	NA	NA	NA	Europe	United Kingdom	Scotland			NA	NA	NA	Wellcome Sanger Institute - Tom Evans	Escherichia coli	PATH-SAFE project		NA	NA	NA	NA	NA	PRJEB12513	ERP014001		SAMEA5422620	ERS3227911	2022-11-22	2020-05-20	ESC_CB6443AA	Assembled	240	287754	5294387	Escherichia coli / Shigella;97.27%	114	46713	4.1
ESC_GC8252AA_AS	ESC_CB6444AA	SAMEA5422334	Human	Human	Human	Human	Community	Community	2017	NA	NA	NA	Europe	United Kingdom	Scotland			NA	NA	NA	Wellcome Sanger Institute - Tom Evans	Escherichia coli	PATH-SAFE project		NA	NA	NA	NA	NA	PRJEB12513	ERP014001		SAMEA5422334	ERS3227625	2022-11-22	2020-05-20	ESC_CB6444AA	Assembled	264	360319	4967730	Escherichia coli / Shigella;100.0%	38	6896	4.1
ESC_GC8253AA_AS	ESC_CB6445AA	SAMEA5422619	Human	Human	Human	Human	Community	Community	2017	NA	NA	NA	Europe	United Kingdom	Scotland			NA	NA	NA	Wellcome Sanger Institute - Tom Evans	Escherichia coli	PATH-SAFE project		NA	NA	NA	NA	NA	PRJEB12513	ERP014001		SAMEA5422619	ERS3227910	2022-11-22	2020-05-20	ESC_CB6445AA	Assembled	272	282155	5258579	Escherichia coli / Shigella;98.11%	67	17345	4.1
ESC_GC8254AA_AS	ESC_CB6446AA	SAMEA5422333	Human	Human	Human	Human	Hospital	Hospital	2017	NA	NA	NA	Europe	United Kingdom	Scotland			NA	NA	NA	Wellcome Sanger Institute - Tom Evans	Escherichia coli	PATH-SAFE project		NA	NA	NA	NA	NA	PRJEB12513	ERP014001		SAMEA5422333	ERS3227624	2022-11-22	2020-05-20	ESC_CB6446AA	Assembled	276	175173	4961707	Escherichia coli / Shigella;98.78%	113	18768	4.1
ESC_GC8255AA_AS	ESC_CB6447AA	SAMEA5422618	Human	Human	Human	Human	Hospital	Hospital	2017	NA	NA	NA	Europe	United Kingdom	Scotland			NA	NA	NA	Wellcome Sanger Institute - Tom Evans	Escherichia coli	PATH-SAFE project		NA	NA	NA	NA	NA	PRJEB12513	ERP014001		SAMEA5422618	ERS3227909	2022-11-22	2020-05-20	ESC_CB6447AA	Assembled	242	287749	5137566	Escherichia coli / Shigella;100.0%	102	8974	4.1
ESC_GC8256AA_AS	ESC_CB6448AA	SAMEA5422327	Human	Human	Human	Human	Community	Community	2017	NA	NA	NA	Europe	United Kingdom	Scotland			NA	NA	NA	Wellcome Sanger Institute - Tom Evans	Escherichia coli	PATH-SAFE project		NA	NA	NA	NA	NA	PRJEB12513	ERP014001		SAMEA5422327	ERS3227618	2022-11-22	2020-05-20	ESC_CB6448AA	Assembled	256	332322	5047110	Escherichia coli / Shigella;96.97%	91	91796	4.1
ESC_GC8257AA_AS	ESC_CB6449AA	SAMEA5422617	Human	Human	Human	Human	Community	Community	2017	NA	NA	NA	Europe	United Kingdom	Scotland			NA	NA	NA	Wellcome Sanger Institute - Tom Evans	Escherichia coli	PATH-SAFE project		NA	NA	NA	NA	NA	PRJEB12513	ERP014001		SAMEA5422617	ERS3227908	2022-11-22	2020-05-20	ESC_CB6449AA	Assembled	365	722407	4716605	Escherichia coli / Shigella;100.0%	27	6695	4.1
ESC_GC8258AA_AS	ESC_CB6450AA	SAMEA5422324	Human	Human	Human	Human	Hospital	Hospital	2017	NA	NA	NA	Europe	United Kingdom	Scotland			NA	NA	NA	Wellcome Sanger Institute - Tom Evans	Escherichia coli	PATH-SAFE project		NA	NA	NA	NA	NA	PRJEB12513	ERP014001		SAMEA5422324	ERS3227615	2022-11-22	2020-05-20	ESC_CB6450AA	Assembled	254	244667	5063070	Escherichia coli / Shigella;98.3%	101	20791	4.1
ESC_GC8259AA_AS	ESC_CB6451AA	SAMEA5422616	Human	Human	Human	Human	Community	Community	2017	NA	NA	NA	Europe	United Kingdom	Scotland			NA	NA	NA	Wellcome Sanger Institute - Tom Evans	Escherichia coli	PATH-SAFE project		NA	NA	NA	NA	NA	PRJEB12513	ERP014001		SAMEA5422616	ERS3227907	2022-11-22	2020-05-20	ESC_CB6451AA	Assembled	258	276452	5134725	Escherichia coli / Shigella;98.27%	93	35077	4.1
ESC_GC8260AA_AS	ESC_CB6452AA	SAMEA5422323	Human	Human	Human	Human	Community	Community	2017	NA	NA	NA	Europe	United Kingdom	Scotland			NA	NA	NA	Wellcome Sanger Institute - Tom Evans	Escherichia coli	PATH-SAFE project		NA	NA	NA	NA	NA	PRJEB12513	ERP014001		SAMEA5422323	ERS3227614	2022-11-22	2020-05-20	ESC_CB6452AA	Assembled	259	236938	5106829	Escherichia coli / Shigella;94.44%	74	14005	4.1
ESC_GC8261AA_AS	ESC_CB6453AA	SAMEA5422614	Human	Human	Human	Human	Hospital	Hospital	2017	NA	NA	NA	Europe	United Kingdom	Scotland			NA	NA	NA	Wellcome Sanger Institute - Tom Evans	Escherichia coli	PATH-SAFE project		NA	NA	NA	NA	NA	PRJEB12513	ERP014001		SAMEA5422614	ERS3227905	2022-11-22	2020-05-20	ESC_CB6453AA	Assembled	275	343818	5159774	Escherichia coli / Shigella;98.61%	116	25975	4.1
ESC_GC8262AA_AS	ESC_CB6454AA	SAMEA5422322	Human	Human	Human	Human	Healthcare	Healthcare	2017	NA	NA	NA	Europe	United Kingdom	Scotland			NA	NA	NA	Wellcome Sanger Institute - Tom Evans	Escherichia coli	PATH-SAFE project		NA	NA	NA	NA	NA	PRJEB12513	ERP014001		SAMEA5422322	ERS3227613	2022-11-22	2020-05-20	ESC_CB6454AA	Assembled	259	117056	5223937	Escherichia coli / Shigella;97.18%	123	55439	4.1
ESC_GC8263AA_AS	ESC_CB6455AA	SAMEA5422612	Human	Human	Human	Human	Community	Community	2017	NA	NA	NA	Europe	United Kingdom	Scotland			NA	NA	NA	Wellcome Sanger Institute - Tom Evans	Escherichia coli	PATH-SAFE project		NA	NA	NA	NA	NA	PRJEB12513	ERP014001		SAMEA5422612	ERS3227903	2022-11-22	2020-05-20	ESC_CB6455AA	Assembled	225	287233	5151015	Escherichia coli / Shigella;98.59%	97	28705	4.1
ESC_GC8264AA_AS	ESC_CB6456AA	SAMEA5422321	Human	Human	Human	Human	Community	Community	2017	NA	NA	NA	Europe	United Kingdom	Scotland			NA	NA	NA	Wellcome Sanger Institute - Tom Evans	Escherichia coli	PATH-SAFE project		NA	NA	NA	NA	NA	PRJEB12513	ERP014001		SAMEA5422321	ERS3227612	2022-11-22	2020-05-20	ESC_CB6456AA	Assembled	236	214660	5428297	Escherichia coli / Shigella;100.0%	136	117319	4.1
ESC_GC8265AA_AS	ESC_CB6457AA	SAMEA5422611	Human	Human	Human	Human	Hospital	Hospital	2017	NA	NA	NA	Europe	United Kingdom	Scotland			NA	NA	NA	Wellcome Sanger Institute - Tom Evans	Escherichia coli	PATH-SAFE project		NA	NA	NA	NA	NA	PRJEB12513	ERP014001		SAMEA5422611	ERS3227902	2022-11-22	2020-05-20	ESC_CB6457AA	Assembled	241	395330	5035186	Escherichia coli / Shigella;96.55%	37	14205	4.1
ESC_GC8266AA_AS	ESC_CB6458AA	SAMEA5422318	Human	Human	Human	Human	Healthcare	Healthcare	2017	NA	NA	NA	Europe	United Kingdom	Scotland			NA	NA	NA	Wellcome Sanger Institute - Tom Evans	Escherichia coli	PATH-SAFE project		NA	NA	NA	NA	NA	PRJEB12513	ERP014001		SAMEA5422318	ERS3227609	2022-11-22	2020-05-20	ESC_CB6458AA	Assembled	244	199585	5185153	Escherichia coli / Shigella;98.65%	114	30256	4.1
ESC_GC8267AA_AS	ESC_CB6459AA	SAMEA5422610	Human	Human	Human	Human	Community	Community	2017	NA	NA	NA	Europe	United Kingdom	Scotland			NA	NA	NA	Wellcome Sanger Institute - Tom Evans	Escherichia coli	PATH-SAFE project		NA	NA	NA	NA	NA	PRJEB12513	ERP014001		SAMEA5422610	ERS3227901	2022-11-22	2020-05-20	ESC_CB6459AA	Assembled	281	558712	4738764	Escherichia coli / Shigella;100.0%	24	7381	4.1
ESC_GC8268AA_AS	ESC_CB6460AA	SAMEA5422317	Human	Human	Human	Human	Community	Community	2017	NA	NA	NA	Europe	United Kingdom	Scotland			NA	NA	NA	Wellcome Sanger Institute - Tom Evans	Escherichia coli	PATH-SAFE project		NA	NA	NA	NA	NA	PRJEB12513	ERP014001		SAMEA5422317	ERS3227608	2022-11-22	2020-05-20	ESC_CB6460AA	Assembled	230	311463	5126036	Escherichia coli / Shigella;97.06%	98	26690	4.1
ESC_GC8269AA_AS	ESC_CB6461AA	SAMEA5422609	Human	Human	Human	Human	Community	Community	2017	NA	NA	NA	Europe	United Kingdom	Scotland			NA	NA	NA	Wellcome Sanger Institute - Tom Evans	Escherichia coli	PATH-SAFE project		NA	NA	NA	NA	NA	PRJEB12513	ERP014001		SAMEA5422609	ERS3227900	2022-11-22	2020-05-20	ESC_CB6461AA	Assembled	216	279151	5162154	Escherichia coli / Shigella;100.0%	93	12904	4.1
ESC_GC8270AA_AS	ESC_CB6462AA	SAMEA5422316	Human	Human	Human	Human	Community	Community	2017	NA	NA	NA	Europe	United Kingdom	Scotland			NA	NA	NA	Wellcome Sanger Institute - Tom Evans	Escherichia coli	PATH-SAFE project		NA	NA	NA	NA	NA	PRJEB12513	ERP014001		SAMEA5422316	ERS3227607	2022-11-22	2020-05-20	ESC_CB6462AA	Assembled	225	155766	5319033	Escherichia coli / Shigella;100.0%	95	16867	4.1
ESC_GC8271AA_AS	ESC_CB6463AA	SAMEA5422608	Human	Human	Human	Human	Hospital	Hospital	2017	NA	NA	NA	Europe	United Kingdom	Scotland			NA	NA	NA	Wellcome Sanger Institute - Tom Evans	Escherichia coli	PATH-SAFE project		NA	NA	NA	NA	NA	PRJEB12513	ERP014001		SAMEA5422608	ERS3227899	2022-11-22	2020-05-20	ESC_CB6463AA	Assembled	230	229973	5115646	Escherichia coli / Shigella;96.66%	77	32827	4.1
ESC_GC8272AA_AS	ESC_CB6464AA	SAMEA5422314	Human	Human	Human	Human	Community	Community	2017	NA	NA	NA	Europe	United Kingdom	Scotland			NA	NA	NA	Wellcome Sanger Institute - Tom Evans	Escherichia coli	PATH-SAFE project		NA	NA	NA	NA	NA	PRJEB12513	ERP014001		SAMEA5422314	ERS3227605	2022-11-22	2020-05-20	ESC_CB6464AA	Assembled	242	387611	5032396	Escherichia coli / Shigella;100.0%	70	25824	4.1
ESC_GC8273AA_AS	ESC_CB6465AA	SAMEA5422180	Human	Human	Human	Human	Community	Community	2017	NA	NA	NA	Europe	United Kingdom	Scotland			NA	NA	NA	Wellcome Sanger Institute - Tom Evans	Escherichia coli	PATH-SAFE project		NA	NA	NA	NA	NA	PRJEB12513	ERP014001		SAMEA5422180	ERS3227471	2022-11-22	2020-05-14	ESC_CB6465AA	Assembled	189	209517	5231732	Escherichia coli / Shigella;94.2%	108	27185	4.1
ESC_GC8274AA_AS	ESC_CB6466AA	SAMEA5422313	Human	Human	Human	Human	Hospital	Hospital	2017	NA	NA	NA	Europe	United Kingdom	Scotland			NA	NA	NA	Wellcome Sanger Institute - Tom Evans	Escherichia coli	PATH-SAFE project		NA	NA	NA	NA	NA	PRJEB12513	ERP014001		SAMEA5422313	ERS3227604	2022-11-22	2020-05-14	ESC_CB6466AA	Assembled	199	362246	5142678	Escherichia coli / Shigella;100.0%	93	11552	4.1
ESC_GC8275AA_AS	ESC_CB6467AA	SAMEA5422179	Human	Human	Human	Human	Community	Community	2017	NA	NA	NA	Europe	United Kingdom	Scotland			NA	NA	NA	Wellcome Sanger Institute - Tom Evans	Escherichia coli	PATH-SAFE project		NA	NA	NA	NA	NA	PRJEB12513	ERP014001		SAMEA5422179	ERS3227470	2022-11-22	2020-05-14	ESC_CB6467AA	Assembled	206	858762	5201301	Escherichia coli / Shigella;100.0%	44	9519	4.1
ESC_GC8277AA_AS	ESC_CB6469AA	SAMEA5422310	Human	Human	Human	Human	Community	Community	2017	NA	NA	NA	Europe	United Kingdom	Scotland			NA	NA	NA	Wellcome Sanger Institute - Tom Evans	Escherichia coli	PATH-SAFE project		NA	NA	NA	NA	NA	PRJEB12513	ERP014001		SAMEA5422310	ERS3227601	2022-11-22	2020-05-14	ESC_CB6469AA	Assembled	199	302642	5144663	Escherichia coli / Shigella;100.0%	108	12320	4.1
ESC_GC8278AA_AS	ESC_CB6470AA	SAMEA5422177	Human	Human	Human	Human	Community	Community	2017	NA	NA	NA	Europe	United Kingdom	Scotland			NA	NA	NA	Wellcome Sanger Institute - Tom Evans	Escherichia coli	PATH-SAFE project		NA	NA	NA	NA	NA	PRJEB12513	ERP014001		SAMEA5422177	ERS3227468	2022-11-22	2020-05-14	ESC_CB6470AA	Assembled	193	197920	4988717	Escherichia coli / Shigella;100.0%	87	12576	4.1
ESC_GC8279AA_AS	ESC_CB6471AA	SAMEA5422309	Human	Human	Human	Human	Hospital	Hospital	2017	NA	NA	NA	Europe	United Kingdom	Scotland			NA	NA	NA	Wellcome Sanger Institute - Tom Evans	Escherichia coli	PATH-SAFE project		NA	NA	NA	NA	NA	PRJEB12513	ERP014001		SAMEA5422309	ERS3227600	2022-11-22	2020-05-14	ESC_CB6471AA	Assembled	193	132258	5294932	Escherichia coli / Shigella;99.0%	147	20556	4.1
ESC_GC8280AA_AS	ESC_CB6472AA	SAMEA5422176	Human	Human	Human	Human	Hospital	Hospital	2017	NA	NA	NA	Europe	United Kingdom	Scotland			NA	NA	NA	Wellcome Sanger Institute - Tom Evans	Escherichia coli	PATH-SAFE project		NA	NA	NA	NA	NA	PRJEB12513	ERP014001		SAMEA5422176	ERS3227467	2022-11-22	2020-05-14	ESC_CB6472AA	Assembled	162	254611	5239367	Escherichia coli / Shigella;96.67%	94	23401	4.1
ESC_GC8281AA_AS	ESC_CB6473AA	SAMEA5422308	Human	Human	Human	Human	Hospital	Hospital	2017	NA	NA	NA	Europe	United Kingdom	Scotland			NA	NA	NA	Wellcome Sanger Institute - Tom Evans	Escherichia coli	PATH-SAFE project		NA	NA	NA	NA	NA	PRJEB12513	ERP014001		SAMEA5422308	ERS3227599	2022-11-22	2020-05-14	ESC_CB6473AA	Assembled	212	361802	5177601	Escherichia coli / Shigella;100.0%	109	29660	4.1
ESC_GC8282AA_AS	ESC_CB6474AA	SAMEA5422175	Human	Human	Human	Human	Community	Community	2017	NA	NA	NA	Europe	United Kingdom	Scotland			NA	NA	NA	Wellcome Sanger Institute - Tom Evans	Escherichia coli	PATH-SAFE project		NA	NA	NA	NA	NA	PRJEB12513	ERP014001		SAMEA5422175	ERS3227466	2022-11-22	2020-05-14	ESC_CB6474AA	Assembled	170	230271	5212057	Escherichia coli / Shigella;98.9%	143	8274	4.1
ESC_GC8283AA_AS	ESC_CB6475AA	SAMEA5422307	Human	Human	Human	Human	Hospital	Hospital	2017	NA	NA	NA	Europe	United Kingdom	Scotland			NA	NA	NA	Wellcome Sanger Institute - Tom Evans	Escherichia coli	PATH-SAFE project		NA	NA	NA	NA	NA	PRJEB12513	ERP014001		SAMEA5422307	ERS3227598	2022-11-22	2020-05-14	ESC_CB6475AA	Assembled	204	204009	5280283	Escherichia coli / Shigella;98.86%	130	47421	4.1
ESC_GC8284AA_AS	ESC_CB6476AA	SAMEA5422174	Human	Human	Human	Human	Community	Community	2017	NA	NA	NA	Europe	United Kingdom	Scotland			NA	NA	NA	Wellcome Sanger Institute - Tom Evans	Escherichia coli	PATH-SAFE project		NA	NA	NA	NA	NA	PRJEB12513	ERP014001		SAMEA5422174	ERS3227465	2022-11-22	2020-05-14	ESC_CB6476AA	Assembled	182	234114	5291825	Escherichia coli / Shigella;98.02%	175	18296	4.1
ESC_GC8285AA_AS	ESC_CB6477AA	SAMEA5422305	Human	Human	Human	Human	Community	Community	2017	NA	NA	NA	Europe	United Kingdom	Scotland			NA	NA	NA	Wellcome Sanger Institute - Tom Evans	Escherichia coli	PATH-SAFE project		NA	NA	NA	NA	NA	PRJEB12513	ERP014001		SAMEA5422305	ERS3227596	2022-11-22	2020-05-14	ESC_CB6477AA	Assembled	184	215726	5512195	Escherichia coli / Shigella;98.99%	174	33833	4.1
ESC_GC8286AA_AS	ESC_CB6478AA	SAMEA5422173	Human	Human	Human	Human	Healthcare	Healthcare	2017	NA	NA	NA	Europe	United Kingdom	Scotland			NA	NA	NA	Wellcome Sanger Institute - Tom Evans	Escherichia coli	PATH-SAFE project		NA	NA	NA	NA	NA	PRJEB12513	ERP014001		SAMEA5422173	ERS3227464	2022-11-22	2020-05-14	ESC_CB6478AA	Assembled	149	370862	5302830	Escherichia coli / Shigella;97.78%	79	11047	4.1
ESC_GC8287AA_AS	ESC_CB6479AA	SAMEA5422304	Human	Human	Human	Human	Community	Community	2017	NA	NA	NA	Europe	United Kingdom	Scotland			NA	NA	NA	Wellcome Sanger Institute - Tom Evans	Escherichia coli	PATH-SAFE project		NA	NA	NA	NA	NA	PRJEB12513	ERP014001		SAMEA5422304	ERS3227595	2022-11-22	2020-05-14	ESC_CB6479AA	Assembled	198	83690	4801023	Escherichia coli / Shigella;95.45%	177	43997	4.1
ESC_GC8288AA_AS	ESC_CB6480AA	SAMEA5422172	Human	Human	Human	Human	Hospital	Hospital	2017	NA	NA	NA	Europe	United Kingdom	Scotland			NA	NA	NA	Wellcome Sanger Institute - Tom Evans	Escherichia coli	PATH-SAFE project		NA	NA	NA	NA	NA	PRJEB12513	ERP014001		SAMEA5422172	ERS3227463	2022-11-22	2020-05-14	ESC_CB6480AA	Assembled	166	191062	5465237	Escherichia coli / Shigella;96.51%	140	16890	4.1
ESC_GC8289AA_AS	ESC_CB6481AA	SAMEA5422300	Human	Human	Human	Human	Community	Community	2017	NA	NA	NA	Europe	United Kingdom	Scotland			NA	NA	NA	Wellcome Sanger Institute - Tom Evans	Escherichia coli	PATH-SAFE project		NA	NA	NA	NA	NA	PRJEB12513	ERP014001		SAMEA5422300	ERS3227591	2022-11-22	2020-05-14	ESC_CB6481AA	Assembled	206	287752	5182605	Escherichia coli / Shigella;100.0%	112	12394	4.1
ESC_GC8290AA_AS	ESC_CB6482AA	SAMEA5422171	Human	Human	Human	Human	Hospital	Hospital	2017	NA	NA	NA	Europe	United Kingdom	Scotland			NA	NA	NA	Wellcome Sanger Institute - Tom Evans	Escherichia coli	PATH-SAFE project		NA	NA	NA	NA	NA	PRJEB12513	ERP014001		SAMEA5422171	ERS3227462	2022-11-22	2020-05-14	ESC_CB6482AA	Assembled	195	71191	5141744	Escherichia coli / Shigella;99.32%	183	47540	4.1
ESC_GC8291AA_AS	ESC_CB6483AA	SAMEA5422299	Human	Human	Human	Human	Community	Community	2017	NA	NA	NA	Europe	United Kingdom	Scotland			NA	NA	NA	Wellcome Sanger Institute - Tom Evans	Escherichia coli	PATH-SAFE project		NA	NA	NA	NA	NA	PRJEB12513	ERP014001		SAMEA5422299	ERS3227590	2022-11-22	2020-05-14	ESC_CB6483AA	Assembled	227	240525	5357503	Escherichia coli / Shigella;95.39%	139	15769	4.1
ESC_GC8292AA_AS	ESC_CB6484AA	SAMEA5422170	Human	Human	Human	Human	Healthcare	Healthcare	2017	NA	NA	NA	Europe	United Kingdom	Scotland			NA	NA	NA	Wellcome Sanger Institute - Tom Evans	Escherichia coli	PATH-SAFE project		NA	NA	NA	NA	NA	PRJEB12513	ERP014001		SAMEA5422170	ERS3227461	2022-11-22	2020-05-14	ESC_CB6484AA	Assembled	169	173945	5391837	Escherichia coli / Shigella;92.3%	123	29565	4.1
ESC_GC8293AA_AS	ESC_CB6485AA	SAMEA5422298	Human	Human	Human	Human	Hospital	Hospital	2017	NA	NA	NA	Europe	United Kingdom	Scotland			NA	NA	NA	Wellcome Sanger Institute - Tom Evans	Escherichia coli	PATH-SAFE project		NA	NA	NA	NA	NA	PRJEB12513	ERP014001		SAMEA5422298	ERS3227589	2022-11-22	2020-05-14	ESC_CB6485AA	Assembled	186	191062	5440995	Escherichia coli / Shigella;93.42%	115	56030	4.1
ESC_GC8294AA_AS	ESC_CB6486AA	SAMEA5422169	Human	Human	Human	Human	Community	Community	2017	NA	NA	NA	Europe	United Kingdom	Scotland			NA	NA	NA	Wellcome Sanger Institute - Tom Evans	Escherichia coli	PATH-SAFE project		NA	NA	NA	NA	NA	PRJEB12513	ERP014001		SAMEA5422169	ERS3227460	2022-11-22	2020-05-14	ESC_CB6486AA	Assembled	194	196777	5302852	Escherichia coli / Shigella;96.59%	127	14469	4.1
ESC_GC8295AA_AS	ESC_CB6487AA	SAMEA5422297	Human	Human	Human	Human	Community	Community	2017	NA	NA	NA	Europe	United Kingdom	Scotland			NA	NA	NA	Wellcome Sanger Institute - Tom Evans	Escherichia coli	PATH-SAFE project		NA	NA	NA	NA	NA	PRJEB12513	ERP014001		SAMEA5422297	ERS3227588	2022-11-22	2020-05-14	ESC_CB6487AA	Assembled	203	74017	4942750	Escherichia coli / Shigella;92.82%	197	170389	4.1
ESC_GC8296AA_AS	ESC_CB6488AA	SAMEA5422167	Human	Human	Human	Human	Community	Community	2017	NA	NA	NA	Europe	United Kingdom	Scotland			NA	NA	NA	Wellcome Sanger Institute - Tom Evans	Escherichia coli	PATH-SAFE project		NA	NA	NA	NA	NA	PRJEB12513	ERP014001		SAMEA5422167	ERS3227459	2022-11-22	2020-05-14	ESC_CB6488AA	Assembled	188	360332	5146290	Escherichia coli / Shigella;94.28%	48	10821	4.1
ESC_GC8297AA_AS	ESC_CB6489AA	SAMEA5422296	Human	Human	Human	Human	Community	Community	2017	NA	NA	NA	Europe	United Kingdom	Scotland			NA	NA	NA	Wellcome Sanger Institute - Tom Evans	Escherichia coli	PATH-SAFE project		NA	NA	NA	NA	NA	PRJEB12513	ERP014001		SAMEA5422296	ERS3227587	2022-11-22	2020-05-14	ESC_CB6489AA	Assembled	192	279732	5118272	Escherichia coli / Shigella;94.02%	105	16360	4.1
ESC_GC8298AA_AS	ESC_CB6490AA	SAMEA5422166	Human	Human	Human	Human	Community	Community	2017	NA	NA	NA	Europe	United Kingdom	Scotland			NA	NA	NA	Wellcome Sanger Institute - Tom Evans	Escherichia coli	PATH-SAFE project		NA	NA	NA	NA	NA	PRJEB12513	ERP014001		SAMEA5422166	ERS3227458	2022-11-22	2020-05-14	ESC_CB6490AA	Assembled	187	197325	4966828	Escherichia coli / Shigella;96.3%	69	10319	4.1
ESC_GC8299AA_AS	ESC_CB6491AA	SAMEA5422283	Human	Human	Human	Human	Community	Community	2017	NA	NA	NA	Europe	United Kingdom	Scotland			NA	NA	NA	Wellcome Sanger Institute - Tom Evans	Escherichia coli	PATH-SAFE project		NA	NA	NA	NA	NA	PRJEB12513	ERP014001		SAMEA5422283	ERS3227574	2022-11-22	2020-05-14	ESC_CB6491AA	Assembled	192	211348	5314566	Escherichia coli / Shigella;100.0%	115	65125	4.1
ESC_GC8300AA_AS	ESC_CB6492AA	SAMEA5422165	Human	Human	Human	Human	Community	Community	2017	NA	NA	NA	Europe	United Kingdom	Scotland			NA	NA	NA	Wellcome Sanger Institute - Tom Evans	Escherichia coli	PATH-SAFE project		NA	NA	NA	NA	NA	PRJEB12513	ERP014001		SAMEA5422165	ERS3227457	2022-11-22	2020-05-14	ESC_CB6492AA	Assembled	171	107039	5496754	Escherichia coli / Shigella;96.45%	216	66685	4.1
ESC_GC8301AA_AS	ESC_CB6493AA	SAMEA5422282	Human	Human	Human	Human	Community	Community	2017	NA	NA	NA	Europe	United Kingdom	Scotland			NA	NA	NA	Wellcome Sanger Institute - Tom Evans	Escherichia coli	PATH-SAFE project		NA	NA	NA	NA	NA	PRJEB12513	ERP014001		SAMEA5422282	ERS3227573	2022-11-22	2020-05-14	ESC_CB6493AA	Assembled	175	157731	5236184	Escherichia coli / Shigella;96.75%	125	19452	4.1
ESC_GC8302AA_AS	ESC_CB6494AA	SAMEA5422164	Human	Human	Human	Human	Community	Community	2017	NA	NA	NA	Europe	United Kingdom	Scotland			NA	NA	NA	Wellcome Sanger Institute - Tom Evans	Escherichia coli	PATH-SAFE project		NA	NA	NA	NA	NA	PRJEB12513	ERP014001		SAMEA5422164	ERS3227456	2022-11-22	2020-05-14	ESC_CB6494AA	Assembled	164	230947	5256095	Escherichia coli / Shigella;96.92%	97	19704	4.1
ESC_GC8303AA_AS	ESC_CB6495AA	SAMEA5422281	Human	Human	Human	Human	Healthcare	Healthcare	2017	NA	NA	NA	Europe	United Kingdom	Scotland			NA	NA	NA	Wellcome Sanger Institute - Tom Evans	Escherichia coli	PATH-SAFE project		NA	NA	NA	NA	NA	PRJEB12513	ERP014001		SAMEA5422281	ERS3227572	2022-11-22	2020-05-14	ESC_CB6495AA	Assembled	223	728515	4949019	Escherichia coli / Shigella;94.74%	27	15874	4.1
ESC_GC8304AA_AS	ESC_CB6496AA	SAMEA5422280	Human	Human	Human	Human	Community	Community	2017	NA	NA	NA	Europe	United Kingdom	Scotland			NA	NA	NA	Wellcome Sanger Institute - Tom Evans	Escherichia coli	PATH-SAFE project		NA	NA	NA	NA	NA	PRJEB12513	ERP014001		SAMEA5422280	ERS3227571	2022-11-22	2020-05-14	ESC_CB6496AA	Assembled	248	111940	4845947	Escherichia coli / Shigella;95.6%	119	14515	4.1
ESC_GC8305AA_AS	ESC_CB6497AA	SAMEA5422163	Human	Human	Human	Human	Community	Community	2017	NA	NA	NA	Europe	United Kingdom	Scotland			NA	NA	NA	Wellcome Sanger Institute - Tom Evans	Escherichia coli	PATH-SAFE project		NA	NA	NA	NA	NA	PRJEB12513	ERP014001		SAMEA5422163	ERS3227455	2022-11-22	2020-05-14	ESC_CB6497AA	Assembled	158	223846	5125561	Escherichia coli / Shigella;98.61%	94	110148	4.1
ESC_GC8306AA_AS	ESC_CB6498AA	SAMEA5422279	Human	Human	Human	Human	Healthcare	Healthcare	2017	NA	NA	NA	Europe	United Kingdom	Scotland			NA	NA	NA	Wellcome Sanger Institute - Tom Evans	Escherichia coli	PATH-SAFE project		NA	NA	NA	NA	NA	PRJEB12513	ERP014001		SAMEA5422279	ERS3227570	2022-11-22	2020-05-14	ESC_CB6498AA	Assembled	194	157411	5325197	Escherichia coli / Shigella;99.18%	193	30755	4.1
ESC_GC8307AA_AS	ESC_CB6499AA	SAMEA5422162	Human	Human	Human	Human	Community	Community	2017	NA	NA	NA	Europe	United Kingdom	Scotland			NA	NA	NA	Wellcome Sanger Institute - Tom Evans	Escherichia coli	PATH-SAFE project		NA	NA	NA	NA	NA	PRJEB12513	ERP014001		SAMEA5422162	ERS3227454	2022-11-22	2020-05-14	ESC_CB6499AA	Assembled	189	284518	5100140	Escherichia coli / Shigella;96.3%	73	14410	4.1
ESC_GC8308AA_AS	ESC_CB6500AA	SAMEA5422278	Human	Human	Human	Human	Community	Community	2017	NA	NA	NA	Europe	United Kingdom	Scotland			NA	NA	NA	Wellcome Sanger Institute - Tom Evans	Escherichia coli	PATH-SAFE project		NA	NA	NA	NA	NA	PRJEB12513	ERP014001		SAMEA5422278	ERS3227569	2022-11-22	2020-05-14	ESC_CB6500AA	Assembled	197	171746	5187025	Escherichia coli / Shigella;96.22%	117	17244	4.1
ESC_GC8309AA_AS	ESC_CB6501AA	SAMEA5422161	Human	Human	Human	Human	Community	Community	2017	NA	NA	NA	Europe	United Kingdom	Scotland			NA	NA	NA	Wellcome Sanger Institute - Tom Evans	Escherichia coli	PATH-SAFE project		NA	NA	NA	NA	NA	PRJEB12513	ERP014001		SAMEA5422161	ERS3227453	2022-11-22	2020-05-14	ESC_CB6501AA	Assembled	182	263083	5161663	Escherichia coli / Shigella;98.55%	101	12908	4.1
ESC_GC8310AA_AS	ESC_CB6502AA	SAMEA5422277	Human	Human	Human	Human	Hospital	Hospital	2017	NA	NA	NA	Europe	United Kingdom	Scotland			NA	NA	NA	Wellcome Sanger Institute - Tom Evans	Escherichia coli	PATH-SAFE project		NA	NA	NA	NA	NA	PRJEB12513	ERP014001		SAMEA5422277	ERS3227568	2022-11-22	2020-05-14	ESC_CB6502AA	Assembled	211	336828	4823302	Escherichia coli / Shigella;97.14%	54	7634	4.1
ESC_GC8311AA_AS	ESC_CB6503AA	SAMEA5422160	Human	Human	Human	Human	Healthcare	Healthcare	2017	NA	NA	NA	Europe	United Kingdom	Scotland			NA	NA	NA	Wellcome Sanger Institute - Tom Evans	Escherichia coli	PATH-SAFE project		NA	NA	NA	NA	NA	PRJEB12513	ERP014001		SAMEA5422160	ERS3227452	2022-11-22	2020-05-14	ESC_CB6503AA	Assembled	191	232277	4998675	Escherichia coli / Shigella;96.87%	92	15609	4.1
ESC_GC8312AA_AS	ESC_CB6504AA	SAMEA5422276	Human	Human	Human	Human	Community	Community	2017	NA	NA	NA	Europe	United Kingdom	Scotland			NA	NA	NA	Wellcome Sanger Institute - Tom Evans	Escherichia coli	PATH-SAFE project		NA	NA	NA	NA	NA	PRJEB12513	ERP014001		SAMEA5422276	ERS3227567	2022-11-22	2020-05-14	ESC_CB6504AA	Assembled	201	306136	4868909	Escherichia coli / Shigella;100.0%	61	18866	4.1
ESC_GC8313AA_AS	ESC_CB6505AA	SAMEA5422159	Human	Human	Human	Human	Healthcare	Healthcare	2017	NA	NA	NA	Europe	United Kingdom	Scotland			NA	NA	NA	Wellcome Sanger Institute - Tom Evans	Escherichia coli	PATH-SAFE project		NA	NA	NA	NA	NA	PRJEB12513	ERP014001		SAMEA5422159	ERS3227451	2022-11-22	2020-05-14	ESC_CB6505AA	Assembled	186	157732	5236362	Escherichia coli / Shigella;96.64%	127	19458	4.1
ESC_GC8314AA_AS	ESC_CB6506AA	SAMEA5422275	Human	Human	Human	Human	Community	Community	2017	NA	NA	NA	Europe	United Kingdom	Scotland			NA	NA	NA	Wellcome Sanger Institute - Tom Evans	Escherichia coli	PATH-SAFE project		NA	NA	NA	NA	NA	PRJEB12513	ERP014001		SAMEA5422275	ERS3227566	2022-11-22	2020-05-14	ESC_CB6506AA	Assembled	184	182229	5427277	Escherichia coli / Shigella;96.91%	147	16569	4.1
ESC_GC8315AA_AS	ESC_CB6507AA	SAMEA5422158	Human	Human	Human	Human	Community	Community	2017	NA	NA	NA	Europe	United Kingdom	Scotland			NA	NA	NA	Wellcome Sanger Institute - Tom Evans	Escherichia coli	PATH-SAFE project		NA	NA	NA	NA	NA	PRJEB12513	ERP014001		SAMEA5422158	ERS3227450	2022-11-22	2020-05-14	ESC_CB6507AA	Assembled	175	326375	5187912	Escherichia coli / Shigella;100.0%	109	12904	4.1
ESC_GC8316AA_AS	ESC_CB6508AA	SAMEA5422274	Human	Human	Human	Human	Hospital	Hospital	2017	NA	NA	NA	Europe	United Kingdom	Scotland			NA	NA	NA	Wellcome Sanger Institute - Tom Evans	Escherichia coli	PATH-SAFE project		NA	NA	NA	NA	NA	PRJEB12513	ERP014001		SAMEA5422274	ERS3227565	2022-11-22	2020-05-14	ESC_CB6508AA	Assembled	168	287233	5279210	Escherichia coli / Shigella;98.53%	88	26306	4.1
ESC_GC8317AA_AS	ESC_CB6509AA	SAMEA5422157	Human	Human	Human	Human	Community	Community	2017	NA	NA	NA	Europe	United Kingdom	Scotland			NA	NA	NA	Wellcome Sanger Institute - Tom Evans	Escherichia coli	PATH-SAFE project		NA	NA	NA	NA	NA	PRJEB12513	ERP014001		SAMEA5422157	ERS3227449	2022-11-22	2020-05-14	ESC_CB6509AA	Assembled	179	222438	5055565	Escherichia coli / Shigella;98.19%	79	21230	4.1
ESC_GC8318AA_AS	ESC_CB6510AA	SAMEA5422273	Human	Human	Human	Human	Healthcare	Healthcare	2017	NA	NA	NA	Europe	United Kingdom	Scotland			NA	NA	NA	Wellcome Sanger Institute - Tom Evans	Escherichia coli	PATH-SAFE project		NA	NA	NA	NA	NA	PRJEB12513	ERP014001		SAMEA5422273	ERS3227564	2022-11-22	2020-05-14	ESC_CB6510AA	Assembled	149	191062	5512015	Escherichia coli / Shigella;97.07%	159	19177	4.1
ESC_GC8319AA_AS	ESC_CB6511AA	SAMEA5422156	Human	Human	Human	Human	Hospital	Hospital	2017	NA	NA	NA	Europe	United Kingdom	Scotland			NA	NA	NA	Wellcome Sanger Institute - Tom Evans	Escherichia coli	PATH-SAFE project		NA	NA	NA	NA	NA	PRJEB12513	ERP014001		SAMEA5422156	ERS3227448	2022-11-22	2020-05-14	ESC_CB6511AA	Assembled	162	348009	5109926	Escherichia coli / Shigella;94.24%	77	10247	4.1
ESC_GC8320AA_AS	ESC_CB6512AA	SAMEA5422272	Human	Human	Human	Human	Hospital	Hospital	2017	NA	NA	NA	Europe	United Kingdom	Scotland			NA	NA	NA	Wellcome Sanger Institute - Tom Evans	Escherichia coli	PATH-SAFE project		NA	NA	NA	NA	NA	PRJEB12513	ERP014001		SAMEA5422272	ERS3227563	2022-11-22	2020-05-14	ESC_CB6512AA	Assembled	212	222532	5147595	Escherichia coli / Shigella;100.0%	87	35412	4.1
ESC_GC8321AA_AS	ESC_CB6513AA	SAMEA5422155	Human	Human	Human	Human	Community	Community	2017	NA	NA	NA	Europe	United Kingdom	Scotland			NA	NA	NA	Wellcome Sanger Institute - Tom Evans	Escherichia coli	PATH-SAFE project		NA	NA	NA	NA	NA	PRJEB12513	ERP014001		SAMEA5422155	ERS3227447	2022-11-22	2020-05-14	ESC_CB6513AA	Assembled	197	282161	5117902	Escherichia coli / Shigella;100.0%	113	14809	4.1
ESC_GC8322AA_AS	ESC_CB6514AA	SAMEA5422271	Human	Human	Human	Human	Healthcare	Healthcare	2017	NA	NA	NA	Europe	United Kingdom	Scotland			NA	NA	NA	Wellcome Sanger Institute - Tom Evans	Escherichia coli	PATH-SAFE project		NA	NA	NA	NA	NA	PRJEB12513	ERP014001		SAMEA5422271	ERS3227562	2022-11-22	2020-05-14	ESC_CB6514AA	Assembled	185	202193	5386239	Escherichia coli / Shigella;93.68%	124	22126	4.1
ESC_GC8323AA_AS	ESC_CB6515AA	SAMEA5422154	Human	Human	Human	Human	Community	Community	2017	NA	NA	NA	Europe	United Kingdom	Scotland			NA	NA	NA	Wellcome Sanger Institute - Tom Evans	Escherichia coli	PATH-SAFE project		NA	NA	NA	NA	NA	PRJEB12513	ERP014001		SAMEA5422154	ERS3227446	2022-11-22	2020-05-14	ESC_CB6515AA	Assembled	167	203189	5285612	Escherichia coli / Shigella;96.78%	157	21572	4.1
ESC_GC8324AA_AS	ESC_CB6516AA	SAMEA5422294	Human	Human	Human	Human	Community	Community	2017	NA	NA	NA	Europe	United Kingdom	Scotland			NA	NA	NA	Wellcome Sanger Institute - Tom Evans	Escherichia coli	PATH-SAFE project		NA	NA	NA	NA	NA	PRJEB12513	ERP014001		SAMEA5422294	ERS3227585	2022-11-22	2020-05-14	ESC_CB6516AA	Assembled	188	237130	5029037	Escherichia coli / Shigella;100.0%	93	18458	4.1
ESC_GC8325AA_AS	ESC_CB6517AA	SAMEA5422151	Human	Human	Human	Human	Community	Community	2017	NA	NA	NA	Europe	United Kingdom	Scotland			NA	NA	NA	Wellcome Sanger Institute - Tom Evans	Escherichia coli	PATH-SAFE project		NA	NA	NA	NA	NA	PRJEB12513	ERP014001		SAMEA5422151	ERS3227443	2022-11-22	2020-05-14	ESC_CB6517AA	Assembled	188	223226	5224065	Escherichia coli / Shigella;96.42%	129	18926	4.1
ESC_GC8326AA_AS	ESC_CB6518AA	SAMEA5422292	Human	Human	Human	Human	Community	Community	2017	NA	NA	NA	Europe	United Kingdom	Scotland			NA	NA	NA	Wellcome Sanger Institute - Tom Evans	Escherichia coli	PATH-SAFE project		NA	NA	NA	NA	NA	PRJEB12513	ERP014001		SAMEA5422292	ERS3227583	2022-11-22	2020-05-14	ESC_CB6518AA	Assembled	194	110001	5115278	Escherichia coli / Shigella;100.0%	162	40703	4.1
ESC_GC8327AA_AS	ESC_CB6519AA	SAMEA5422150	Human	Human	Human	Human	Community	Community	2017	NA	NA	NA	Europe	United Kingdom	Scotland			NA	NA	NA	Wellcome Sanger Institute - Tom Evans	Escherichia coli	PATH-SAFE project		NA	NA	NA	NA	NA	PRJEB12513	ERP014001		SAMEA5422150	ERS3227442	2022-11-22	2020-05-14	ESC_CB6519AA	Assembled	192	134654	5260242	Escherichia coli / Shigella;97.5%	104	17997	4.1
ESC_GC8328AA_AS	ESC_CB6520AA	SAMEA5422290	Human	Human	Human	Human	Community	Community	2017	NA	NA	NA	Europe	United Kingdom	Scotland			NA	NA	NA	Wellcome Sanger Institute - Tom Evans	Escherichia coli	PATH-SAFE project		NA	NA	NA	NA	NA	PRJEB12513	ERP014001		SAMEA5422290	ERS3227581	2022-11-22	2020-05-14	ESC_CB6520AA	Assembled	179	214148	5319564	Escherichia coli / Shigella;99.1%	185	18615	4.1
ESC_GC8329AA_AS	ESC_CB6521AA	SAMEA5422149	Human	Human	Human	Human	Healthcare	Healthcare	2017	NA	NA	NA	Europe	United Kingdom	Scotland			NA	NA	NA	Wellcome Sanger Institute - Tom Evans	Escherichia coli	PATH-SAFE project		NA	NA	NA	NA	NA	PRJEB12513	ERP014001		SAMEA5422149	ERS3227441	2022-11-22	2020-05-14	ESC_CB6521AA	Assembled	207	326373	5122792	Escherichia coli / Shigella;100.0%	84	19843	4.1
ESC_GC8330AA_AS	ESC_CB6522AA	SAMEA5422289	Human	Human	Human	Human	Community	Community	2017	NA	NA	NA	Europe	United Kingdom	Scotland			NA	NA	NA	Wellcome Sanger Institute - Tom Evans	Escherichia coli	PATH-SAFE project		NA	NA	NA	NA	NA	PRJEB12513	ERP014001		SAMEA5422289	ERS3227580	2022-11-22	2020-05-14	ESC_CB6522AA	Assembled	183	158934	5304947	Escherichia coli / Shigella;91.21%	128	152945	4.1
ESC_GC8331AA_AS	ESC_CB6523AA	SAMEA5422148	Human	Human	Human	Human	Community	Community	2017	NA	NA	NA	Europe	United Kingdom	Scotland			NA	NA	NA	Wellcome Sanger Institute - Tom Evans	Escherichia coli	PATH-SAFE project		NA	NA	NA	NA	NA	PRJEB12513	ERP014001		SAMEA5422148	ERS3227440	2022-11-22	2020-05-14	ESC_CB6523AA	Assembled	173	223226	5379483	Escherichia coli / Shigella;96.81%	173	24434	4.1
ESC_GC8332AA_AS	ESC_CB6524AA	SAMEA5422288	Human	Human	Human	Human	Community	Community	2017	NA	NA	NA	Europe	United Kingdom	Scotland			NA	NA	NA	Wellcome Sanger Institute - Tom Evans	Escherichia coli	PATH-SAFE project		NA	NA	NA	NA	NA	PRJEB12513	ERP014001		SAMEA5422288	ERS3227579	2022-11-22	2020-05-14	ESC_CB6524AA	Assembled	188	177046	5259914	Escherichia coli / Shigella;100.0%	117	34651	4.1
ESC_GC8333AA_AS	ESC_CB6525AA	SAMEA5422147	Human	Human	Human	Human	Hospital	Hospital	2017	NA	NA	NA	Europe	United Kingdom	Scotland			NA	NA	NA	Wellcome Sanger Institute - Tom Evans	Escherichia coli	PATH-SAFE project		NA	NA	NA	NA	NA	PRJEB12513	ERP014001		SAMEA5422147	ERS3227439	2022-11-22	2020-05-14	ESC_CB6525AA	Assembled	184	331459	5189014	Escherichia coli / Shigella;98.44%	95	13691	4.1
ESC_GC8334AA_AS	ESC_CB6526AA	SAMEA5422287	Human	Human	Human	Human	Community	Community	2017	NA	NA	NA	Europe	United Kingdom	Scotland			NA	NA	NA	Wellcome Sanger Institute - Tom Evans	Escherichia coli	PATH-SAFE project		NA	NA	NA	NA	NA	PRJEB12513	ERP014001		SAMEA5422287	ERS3227578	2022-11-22	2020-05-14	ESC_CB6526AA	Assembled	188	244567	5287862	Escherichia coli / Shigella;100.0%	102	15679	4.1
ESC_GC8335AA_AS	ESC_CB6527AA	SAMEA5422146	Human	Human	Human	Human	Community	Community	2017	NA	NA	NA	Europe	United Kingdom	Scotland			NA	NA	NA	Wellcome Sanger Institute - Tom Evans	Escherichia coli	PATH-SAFE project		NA	NA	NA	NA	NA	PRJEB12513	ERP014001		SAMEA5422146	ERS3227438	2022-11-22	2020-05-14	ESC_CB6527AA	Assembled	182	326080	5182274	Escherichia coli / Shigella;98.57%	107	12622	4.1
ESC_GC8336AA_AS	ESC_CB6528AA	SAMEA5422286	Human	Human	Human	Human	Community	Community	2017	NA	NA	NA	Europe	United Kingdom	Scotland			NA	NA	NA	Wellcome Sanger Institute - Tom Evans	Escherichia coli	PATH-SAFE project		NA	NA	NA	NA	NA	PRJEB12513	ERP014001		SAMEA5422286	ERS3227577	2022-11-22	2020-05-14	ESC_CB6528AA	Assembled	215	218166	4985117	Escherichia coli / Shigella;96.72%	85	15613	4.1
ESC_GC8337AA_AS	ESC_CB6529AA	SAMEA5422145	Human	Human	Human	Human	Hospital	Hospital	2017	NA	NA	NA	Europe	United Kingdom	Scotland			NA	NA	NA	Wellcome Sanger Institute - Tom Evans	Escherichia coli	PATH-SAFE project		NA	NA	NA	NA	NA	PRJEB12513	ERP014001		SAMEA5422145	ERS3227437	2022-11-22	2020-05-14	ESC_CB6529AA	Assembled	175	233111	5262625	Escherichia coli / Shigella;95.88%	125	29509	4.1
ESC_GC8338AA_AS	ESC_CB6530AA	SAMEA5422285	Human	Human	Human	Human	Community	Community	2017	NA	NA	NA	Europe	United Kingdom	Scotland			NA	NA	NA	Wellcome Sanger Institute - Tom Evans	Escherichia coli	PATH-SAFE project		NA	NA	NA	NA	NA	PRJEB12513	ERP014001		SAMEA5422285	ERS3227576	2022-11-22	2020-05-14	ESC_CB6530AA	Assembled	190	358094	5167124	Escherichia coli / Shigella;98.28%	85	58701	4.1
ESC_GC8339AA_AS	ESC_CB6531AA	SAMEA5422144	Human	Human	Human	Human	Community	Community	2017	NA	NA	NA	Europe	United Kingdom	Scotland			NA	NA	NA	Wellcome Sanger Institute - Tom Evans	Escherichia coli	PATH-SAFE project		NA	NA	NA	NA	NA	PRJEB12513	ERP014001		SAMEA5422144	ERS3227436	2022-11-22	2020-05-14	ESC_CB6531AA	Assembled	185	365403	5137216	Escherichia coli / Shigella;98.27%	83	20010	4.1
ESC_GC8340AA_AS	ESC_CB6532AA	SAMEA5422284	Human	Human	Human	Human	Community	Community	2017	NA	NA	NA	Europe	United Kingdom	Scotland			NA	NA	NA	Wellcome Sanger Institute - Tom Evans	Escherichia coli	PATH-SAFE project		NA	NA	NA	NA	NA	PRJEB12513	ERP014001		SAMEA5422284	ERS3227575	2022-11-22	2020-05-14	ESC_CB6532AA	Assembled	228	353472	4823733	Escherichia coli / Shigella;94.11%	54	7623	4.1
ESC_GC8341AA_AS	ESC_CB6533AA	SAMEA5422143	Human	Human	Human	Human	Community	Community	2017	NA	NA	NA	Europe	United Kingdom	Scotland			NA	NA	NA	Wellcome Sanger Institute - Tom Evans	Escherichia coli	PATH-SAFE project		NA	NA	NA	NA	NA	PRJEB12513	ERP014001		SAMEA5422143	ERS3227435	2022-11-22	2020-05-14	ESC_CB6533AA	Assembled	187	169377	5330216	Escherichia coli / Shigella;92.93%	137	24205	4.1
ESC_GC8342AA_AS	ESC_CB6534AA	SAMEA5422270	Human	Human	Human	Human	Hospital	Hospital	2017	NA	NA	NA	Europe	United Kingdom	Scotland			NA	NA	NA	Wellcome Sanger Institute - Tom Evans	Escherichia coli	PATH-SAFE project		NA	NA	NA	NA	NA	PRJEB12513	ERP014001		SAMEA5422270	ERS3227561	2022-11-22	2020-05-14	ESC_CB6534AA	Assembled	185	160389	5128369	Escherichia coli / Shigella;100.0%	128	22262	4.1
ESC_GC8343AA_AS	ESC_CB6535AA	SAMEA5422142	Human	Human	Human	Human	Healthcare	Healthcare	2017	NA	NA	NA	Europe	United Kingdom	Scotland			NA	NA	NA	Wellcome Sanger Institute - Tom Evans	Escherichia coli	PATH-SAFE project		NA	NA	NA	NA	NA	PRJEB12513	ERP014001		SAMEA5422142	ERS3227434	2022-11-22	2020-05-14	ESC_CB6535AA	Assembled	211	287900	5073116	Escherichia coli / Shigella;100.0%	88	8388	4.1
ESC_GC8344AA_AS	ESC_CB6536AA	SAMEA5422269	Human	Human	Human	Human	Hospital	Hospital	2017	NA	NA	NA	Europe	United Kingdom	Scotland			NA	NA	NA	Wellcome Sanger Institute - Tom Evans	Escherichia coli	PATH-SAFE project		NA	NA	NA	NA	NA	PRJEB12513	ERP014001		SAMEA5422269	ERS3227560	2022-11-22	2020-05-14	ESC_CB6536AA	Assembled	200	360283	5164605	Escherichia coli / Shigella;95.65%	63	11188	4.1
ESC_GC8345AA_AS	ESC_CB6537AA	SAMEA5422140	Human	Human	Human	Human	Hospital	Hospital	2017	NA	NA	NA	Europe	United Kingdom	Scotland			NA	NA	NA	Wellcome Sanger Institute - Tom Evans	Escherichia coli	PATH-SAFE project		NA	NA	NA	NA	NA	PRJEB12513	ERP014001		SAMEA5422140	ERS3227432	2022-11-22	2020-05-14	ESC_CB6537AA	Assembled	175	224935	5161633	Escherichia coli / Shigella;100.0%	76	31390	4.1
ESC_GC8346AA_AS	ESC_CB6538AA	SAMEA5422268	Human	Human	Human	Human	Community	Community	2017	NA	NA	NA	Europe	United Kingdom	Scotland			NA	NA	NA	Wellcome Sanger Institute - Tom Evans	Escherichia coli	PATH-SAFE project		NA	NA	NA	NA	NA	PRJEB12513	ERP014001		SAMEA5422268	ERS3227559	2022-11-22	2020-05-14	ESC_CB6538AA	Assembled	208	360330	5218144	Escherichia coli / Shigella;95.08%	97	34138	4.1
ESC_GC8347AA_AS	ESC_CB6539AA	SAMEA5422139	Human	Human	Human	Human	Community	Community	2017	NA	NA	NA	Europe	United Kingdom	Scotland			NA	NA	NA	Wellcome Sanger Institute - Tom Evans	Escherichia coli	PATH-SAFE project		NA	NA	NA	NA	NA	PRJEB12513	ERP014001		SAMEA5422139	ERS3227431	2022-11-22	2020-05-14	ESC_CB6539AA	Assembled	194	226394	5240737	Escherichia coli / Shigella;97.9%	138	14529	4.1
ESC_GC8348AA_AS	ESC_CB6540AA	SAMEA5422267	Human	Human	Human	Human	Community	Community	2017	NA	NA	NA	Europe	United Kingdom	Scotland			NA	NA	NA	Wellcome Sanger Institute - Tom Evans	Escherichia coli	PATH-SAFE project		NA	NA	NA	NA	NA	PRJEB12513	ERP014001		SAMEA5422267	ERS3227558	2022-11-22	2020-05-14	ESC_CB6540AA	Assembled	176	191005	5280358	Escherichia coli / Shigella;98.57%	92	21053	4.1
ESC_GC8349AA_AS	ESC_CB6541AA	SAMEA5422138	Human	Human	Human	Human	Community	Community	2017	NA	NA	NA	Europe	United Kingdom	Scotland			NA	NA	NA	Wellcome Sanger Institute - Tom Evans	Escherichia coli	PATH-SAFE project		NA	NA	NA	NA	NA	PRJEB12513	ERP014001		SAMEA5422138	ERS3227430	2022-11-22	2020-05-14	ESC_CB6541AA	Assembled	197	66815	5207265	Escherichia coli / Shigella;98.58%	175	17140	4.1
ESC_GC8350AA_AS	ESC_CB6542AA	SAMEA5422266	Human	Human	Human	Human	Hospital	Hospital	2017	NA	NA	NA	Europe	United Kingdom	Scotland			NA	NA	NA	Wellcome Sanger Institute - Tom Evans	Escherichia coli	PATH-SAFE project		NA	NA	NA	NA	NA	PRJEB12513	ERP014001		SAMEA5422266	ERS3227557	2022-11-22	2020-05-14	ESC_CB6542AA	Assembled	186	309448	5292100	Escherichia coli / Shigella;97.06%	112	32348	4.1
ESC_GC8351AA_AS	ESC_CB6543AA	SAMEA5422137	Human	Human	Human	Human	Healthcare	Healthcare	2017	NA	NA	NA	Europe	United Kingdom	Scotland			NA	NA	NA	Wellcome Sanger Institute - Tom Evans	Escherichia coli	PATH-SAFE project		NA	NA	NA	NA	NA	PRJEB12513	ERP014001		SAMEA5422137	ERS3227429	2022-11-22	2020-05-14	ESC_CB6543AA	Assembled	184	253355	5090195	Escherichia coli / Shigella;98.36%	87	15648	4.1
ESC_GC8352AA_AS	ESC_CB6544AA	SAMEA5422265	Human	Human	Human	Human	Community	Community	2017	NA	NA	NA	Europe	United Kingdom	Scotland			NA	NA	NA	Wellcome Sanger Institute - Tom Evans	Escherichia coli	PATH-SAFE project		NA	NA	NA	NA	NA	PRJEB12513	ERP014001		SAMEA5422265	ERS3227556	2022-11-22	2020-05-14	ESC_CB6544AA	Assembled	195	370552	5226600	Escherichia coli / Shigella;95.25%	90	14630	4.1
ESC_GC8353AA_AS	ESC_CB6545AA	SAMEA5422136	Human	Human	Human	Human	Community	Community	2017	NA	NA	NA	Europe	United Kingdom	Scotland			NA	NA	NA	Wellcome Sanger Institute - Tom Evans	Escherichia coli	PATH-SAFE project		NA	NA	NA	NA	NA	PRJEB12513	ERP014001		SAMEA5422136	ERS3227428	2022-11-22	2020-05-14	ESC_CB6545AA	Assembled	233	287233	4978128	Escherichia coli / Shigella;100.0%	68	9400	4.1
ESC_GC8354AA_AS	ESC_CB6546AA	SAMEA5422264	Human	Human	Human	Human	Healthcare	Healthcare	2017	NA	NA	NA	Europe	United Kingdom	Scotland			NA	NA	NA	Wellcome Sanger Institute - Tom Evans	Escherichia coli	PATH-SAFE project		NA	NA	NA	NA	NA	PRJEB12513	ERP014001		SAMEA5422264	ERS3227555	2022-11-22	2020-05-14	ESC_CB6546AA	Assembled	180	261103	5176066	Escherichia coli / Shigella;100.0%	118	18918	4.1
ESC_GC8355AA_AS	ESC_CB6547AA	SAMEA5422602	Human	Human	Human	Human	Community	Community	2017	NA	NA	NA	Europe	United Kingdom	Scotland			NA	NA	NA	Wellcome Sanger Institute - Tom Evans	Escherichia coli	PATH-SAFE project		NA	NA	NA	NA	NA	PRJEB12513	ERP014001		SAMEA5422602	ERS3227893	2022-11-22	2020-05-20	ESC_CB6547AA	Assembled	288	191062	5206660	Escherichia coli / Shigella;98.77%	113	54563	4.1
ESC_GC8356AA_AS	ESC_CB6548AA	SAMEA5422601	Human	Human	Human	Human	Hospital	Hospital	2017	NA	NA	NA	Europe	United Kingdom	Scotland			NA	NA	NA	Wellcome Sanger Institute - Tom Evans	Escherichia coli	PATH-SAFE project		NA	NA	NA	NA	NA	PRJEB12513	ERP014001		SAMEA5422601	ERS3227892	2022-11-22	2020-05-20	ESC_CB6548AA	Assembled	305	663216	4770449	Escherichia coli / Shigella;100.0%	30	7240	4.1
ESC_GC8357AA_AS	ESC_CB6549AA	SAMEA5422598	Human	Human	Human	Human	Hospital	Hospital	2017	NA	NA	NA	Europe	United Kingdom	Scotland			NA	NA	NA	Wellcome Sanger Institute - Tom Evans	Escherichia coli	PATH-SAFE project		NA	NA	NA	NA	NA	PRJEB12513	ERP014001		SAMEA5422598	ERS3227889	2022-11-22	2020-05-20	ESC_CB6549AA	Assembled	297	110630	4929363	Escherichia coli / Shigella;93.82%	128	23194	4.1
ESC_GC8358AA_AS	ESC_CB6550AA	SAMEA5422597	Human	Human	Human	Human	Community	Community	2017	NA	NA	NA	Europe	United Kingdom	Scotland			NA	NA	NA	Wellcome Sanger Institute - Tom Evans	Escherichia coli	PATH-SAFE project		NA	NA	NA	NA	NA	PRJEB12513	ERP014001		SAMEA5422597	ERS3227888	2022-11-22	2020-05-20	ESC_CB6550AA	Assembled	242	248698	5450946	Escherichia coli / Shigella;97.54%	138	13989	4.1
ESC_GC8359AA_AS	ESC_CB6551AA	SAMEA5422596	Human	Human	Human	Human	Community	Community	2017	NA	NA	NA	Europe	United Kingdom	Scotland			NA	NA	NA	Wellcome Sanger Institute - Tom Evans	Escherichia coli	PATH-SAFE project		NA	NA	NA	NA	NA	PRJEB12513	ERP014001		SAMEA5422596	ERS3227887	2022-11-22	2020-05-20	ESC_CB6551AA	Assembled	203	135958	5502140	Escherichia coli / Shigella;97.62%	208	35942	4.1
ESC_GC8360AA_AS	ESC_CB6552AA	SAMEA5422595	Human	Human	Human	Human	Healthcare	Healthcare	2017	NA	NA	NA	Europe	United Kingdom	Scotland			NA	NA	NA	Wellcome Sanger Institute - Tom Evans	Escherichia coli	PATH-SAFE project		NA	NA	NA	NA	NA	PRJEB12513	ERP014001		SAMEA5422595	ERS3227886	2022-11-22	2020-05-20	ESC_CB6552AA	Assembled	239	102961	5022523	Escherichia coli / Shigella;94.93%	162	24131	4.1
ESC_GC8361AA_AS	ESC_CB6553AA	SAMEA5422593	Human	Human	Human	Human	Hospital	Hospital	2017	NA	NA	NA	Europe	United Kingdom	Scotland			NA	NA	NA	Wellcome Sanger Institute - Tom Evans	Escherichia coli	PATH-SAFE project		NA	NA	NA	NA	NA	PRJEB12513	ERP014001		SAMEA5422593	ERS3227884	2022-11-22	2020-05-20	ESC_CB6553AA	Assembled	247	370901	5135348	Escherichia coli / Shigella;97.14%	47	10913	4.1
ESC_GC8362AA_AS	ESC_CB6554AA	SAMEA5422592	Human	Human	Human	Human	Community	Community	2017	NA	NA	NA	Europe	United Kingdom	Scotland			NA	NA	NA	Wellcome Sanger Institute - Tom Evans	Escherichia coli	PATH-SAFE project		NA	NA	NA	NA	NA	PRJEB12513	ERP014001		SAMEA5422592	ERS3227883	2022-11-22	2020-05-20	ESC_CB6554AA	Assembled	244	295192	5039197	Escherichia coli / Shigella;98.34%	97	23256	4.1
ESC_GC8363AA_AS	ESC_CB6555AA	SAMEA5422591	Human	Human	Human	Human	Community	Community	2017	NA	NA	NA	Europe	United Kingdom	Scotland			NA	NA	NA	Wellcome Sanger Institute - Tom Evans	Escherichia coli	PATH-SAFE project		NA	NA	NA	NA	NA	PRJEB12513	ERP014001		SAMEA5422591	ERS3227882	2022-11-22	2020-05-20	ESC_CB6555AA	Assembled	273	311945	5284621	Escherichia coli / Shigella;94.45%	86	15510	4.1
ESC_GC8364AA_AS	ESC_CB6556AA	SAMEA5422590	Human	Human	Human	Human	Community	Community	2017	NA	NA	NA	Europe	United Kingdom	Scotland			NA	NA	NA	Wellcome Sanger Institute - Tom Evans	Escherichia coli	PATH-SAFE project		NA	NA	NA	NA	NA	PRJEB12513	ERP014001		SAMEA5422590	ERS3227881	2022-11-22	2020-05-20	ESC_CB6556AA	Assembled	332	287233	5128556	Escherichia coli / Shigella;100.0%	75	21542	4.1
ESC_GC8365AA_AS	ESC_CB6557AA	SAMEA5422589	Human	Human	Human	Human	Community	Community	2017	NA	NA	NA	Europe	United Kingdom	Scotland			NA	NA	NA	Wellcome Sanger Institute - Tom Evans	Escherichia coli	PATH-SAFE project		NA	NA	NA	NA	NA	PRJEB12513	ERP014001		SAMEA5422589	ERS3227880	2022-11-22	2020-05-20	ESC_CB6557AA	Assembled	235	103217	5232150	Escherichia coli / Shigella;98.29%	164	24397	4.1
ESC_GC8366AA_AS	ESC_CB6558AA	SAMEA5422588	Human	Human	Human	Human	Community	Community	2017	NA	NA	NA	Europe	United Kingdom	Scotland			NA	NA	NA	Wellcome Sanger Institute - Tom Evans	Escherichia coli	PATH-SAFE project		NA	NA	NA	NA	NA	PRJEB12513	ERP014001		SAMEA5422588	ERS3227879	2022-11-22	2020-05-20	ESC_CB6558AA	Assembled	281	322718	4912557	Escherichia coli / Shigella;100.0%	62	17522	4.1
ESC_GC8367AA_AS	ESC_CB6559AA	SAMEA5422587	Human	Human	Human	Human	Community	Community	2017	NA	NA	NA	Europe	United Kingdom	Scotland			NA	NA	NA	Wellcome Sanger Institute - Tom Evans	Escherichia coli	PATH-SAFE project		NA	NA	NA	NA	NA	PRJEB12513	ERP014001		SAMEA5422587	ERS3227878	2022-11-22	2020-05-20	ESC_CB6559AA	Assembled	316	169420	4908263	Escherichia coli / Shigella;98.81%	114	17435	4.1
ESC_GC8368AA_AS	ESC_CB6560AA	SAMEA5422583	Human	Human	Human	Human	Community	Community	2017	NA	NA	NA	Europe	United Kingdom	Scotland			NA	NA	NA	Wellcome Sanger Institute - Tom Evans	Escherichia coli	PATH-SAFE project		NA	NA	NA	NA	NA	PRJEB12513	ERP014001		SAMEA5422583	ERS3227874	2022-11-22	2020-05-20	ESC_CB6560AA	Assembled	262	261859	5040660	Escherichia coli / Shigella;98.55%	106	20744	4.1
ESC_GC8369AA_AS	ESC_CB6561AA	SAMEA5422581	Human	Human	Human	Human	Healthcare	Healthcare	2017	NA	NA	NA	Europe	United Kingdom	Scotland			NA	NA	NA	Wellcome Sanger Institute - Tom Evans	Escherichia coli	PATH-SAFE project		NA	NA	NA	NA	NA	PRJEB12513	ERP014001		SAMEA5422581	ERS3227872	2022-11-22	2020-05-20	ESC_CB6561AA	Assembled	232	222653	5231897	Escherichia coli / Shigella;100.0%	133	10182	4.1
ESC_GC8370AA_AS	ESC_CB6562AA	SAMEA5422580	Human	Human	Human	Human	Community	Community	2017	NA	NA	NA	Europe	United Kingdom	Scotland			NA	NA	NA	Wellcome Sanger Institute - Tom Evans	Escherichia coli	PATH-SAFE project		NA	NA	NA	NA	NA	PRJEB12513	ERP014001		SAMEA5422580	ERS3227871	2022-11-22	2020-05-20	ESC_CB6562AA	Assembled	214	232361	5239170	Escherichia coli / Shigella;100.0%	86	12264	4.1
ESC_GC8371AA_AS	ESC_CB6563AA	SAMEA5422521	Human	Human	Human	Human	Hospital	Hospital	2017	NA	NA	NA	Europe	United Kingdom	Scotland			NA	NA	NA	Wellcome Sanger Institute - Tom Evans	Escherichia coli	PATH-SAFE project		NA	NA	NA	NA	NA	PRJEB12513	ERP014001		SAMEA5422521	ERS3227812	2022-11-22	2020-05-20	ESC_CB6563AA	Assembled	227	149249	4597740	Escherichia coli / Shigella;96.83%	78	10812	4.1
ESC_GC8372AA_AS	ESC_CB6564AA	SAMEA5422467	Human	Human	Human	Human	Community	Community	2017	NA	NA	NA	Europe	United Kingdom	Scotland			NA	NA	NA	Wellcome Sanger Institute - Tom Evans	Escherichia coli	PATH-SAFE project		NA	NA	NA	NA	NA	PRJEB12513	ERP014001		SAMEA5422467	ERS3227758	2022-11-22	2020-05-20	ESC_CB6564AA	Assembled	233	303051	5287950	Escherichia coli / Shigella;98.53%	110	23167	4.1
ESC_GC8373AA_AS	ESC_CB6565AA	SAMEA5422443	Human	Human	Human	Human	Community	Community	2017	NA	NA	NA	Europe	United Kingdom	Scotland			NA	NA	NA	Wellcome Sanger Institute - Tom Evans	Escherichia coli	PATH-SAFE project		NA	NA	NA	NA	NA	PRJEB12513	ERP014001		SAMEA5422443	ERS3227734	2022-11-22	2020-05-20	ESC_CB6565AA	Assembled	212	287753	5181278	Escherichia coli / Shigella;100.0%	117	10163	4.1
ESC_GC8374AA_AS	ESC_CB6566AA	SAMEA5422441	Human	Human	Human	Human	Community	Community	2017	NA	NA	NA	Europe	United Kingdom	Scotland			NA	NA	NA	Wellcome Sanger Institute - Tom Evans	Escherichia coli	PATH-SAFE project		NA	NA	NA	NA	NA	PRJEB12513	ERP014001		SAMEA5422441	ERS3227732	2022-11-22	2020-05-20	ESC_CB6566AA	Assembled	225	210207	5222992	Escherichia coli / Shigella;96.17%	127	11974	4.1
ESC_GC8375AA_AS	ESC_CB6567AA	SAMEA5422440	Human	Human	Human	Human	Healthcare	Healthcare	2017	NA	NA	NA	Europe	United Kingdom	Scotland			NA	NA	NA	Wellcome Sanger Institute - Tom Evans	Escherichia coli	PATH-SAFE project		NA	NA	NA	NA	NA	PRJEB12513	ERP014001		SAMEA5422440	ERS3227731	2022-11-22	2020-05-20	ESC_CB6567AA	Assembled	241	183941	5157853	Escherichia coli / Shigella;100.0%	103	11269	4.1
ESC_GC8376AA_AS	ESC_CB6568AA	SAMEA5422438	Human	Human	Human	Human	Healthcare	Healthcare	2017	NA	NA	NA	Europe	United Kingdom	Scotland			NA	NA	NA	Wellcome Sanger Institute - Tom Evans	Escherichia coli	PATH-SAFE project		NA	NA	NA	NA	NA	PRJEB12513	ERP014001		SAMEA5422438	ERS3227729	2022-11-22	2020-05-20	ESC_CB6568AA	Assembled	252	352731	4948731	Escherichia coli / Shigella;98.36%	82	20806	4.1
ESC_GC8377AA_AS	ESC_CB6569AA	SAMEA5422436	Human	Human	Human	Human	Community	Community	2017	NA	NA	NA	Europe	United Kingdom	Scotland			NA	NA	NA	Wellcome Sanger Institute - Tom Evans	Escherichia coli	PATH-SAFE project		NA	NA	NA	NA	NA	PRJEB12513	ERP014001		SAMEA5422436	ERS3227727	2022-11-22	2020-05-20	ESC_CB6569AA	Assembled	236	326373	5086497	Escherichia coli / Shigella;100.0%	83	6627	4.1
ESC_GC8378AA_AS	ESC_CB6570AA	SAMEA5422423	Human	Human	Human	Human	Community	Community	2017	NA	NA	NA	Europe	United Kingdom	Scotland			NA	NA	NA	Wellcome Sanger Institute - Tom Evans	Escherichia coli	PATH-SAFE project		NA	NA	NA	NA	NA	PRJEB12513	ERP014001		SAMEA5422423	ERS3227714	2022-11-22	2020-05-20	ESC_CB6570AA	Assembled	218	370948	5322550	Escherichia coli / Shigella;100.0%	98	20072	4.1
ESC_GC8379AA_AS	ESC_CB6571AA	SAMEA5422419	Human	Human	Human	Human	Community	Community	2017	NA	NA	NA	Europe	United Kingdom	Scotland			NA	NA	NA	Wellcome Sanger Institute - Tom Evans	Escherichia coli	PATH-SAFE project		NA	NA	NA	NA	NA	PRJEB12513	ERP014001		SAMEA5422419	ERS3227710	2022-11-22	2020-05-20	ESC_CB6571AA	Assembled	262	174168	5220366	Escherichia coli / Shigella;96.81%	129	32228	4.1
ESC_GC8380AA_AS	ESC_CB6572AA	SAMEA5422418	Human	Human	Human	Human	Community	Community	2017	NA	NA	NA	Europe	United Kingdom	Scotland			NA	NA	NA	Wellcome Sanger Institute - Tom Evans	Escherichia coli	PATH-SAFE project		NA	NA	NA	NA	NA	PRJEB12513	ERP014001		SAMEA5422418	ERS3227709	2022-11-22	2020-05-20	ESC_CB6572AA	Assembled	257	81461	5091808	Escherichia coli / Shigella;96.62%	199	68350	4.1
ESC_GC8381AA_AS	ESC_CB6573AA	SAMEA5422417	Human	Human	Human	Human	Healthcare	Healthcare	2017	NA	NA	NA	Europe	United Kingdom	Scotland			NA	NA	NA	Wellcome Sanger Institute - Tom Evans	Escherichia coli	PATH-SAFE project		NA	NA	NA	NA	NA	PRJEB12513	ERP014001		SAMEA5422417	ERS3227708	2022-11-22	2020-05-20	ESC_CB6573AA	Assembled	240	227918	5143222	Escherichia coli / Shigella;98.44%	100	25113	4.1
ESC_GC8382AA_AS	ESC_CB6574AA	SAMEA5422415	Human	Human	Human	Human	Community	Community	2017	NA	NA	NA	Europe	United Kingdom	Scotland			NA	NA	NA	Wellcome Sanger Institute - Tom Evans	Escherichia coli	PATH-SAFE project		NA	NA	NA	NA	NA	PRJEB12513	ERP014001		SAMEA5422415	ERS3227706	2022-11-22	2020-05-20	ESC_CB6574AA	Assembled	254	315935	5126889	Escherichia coli / Shigella;93.18%	60	11054	4.1
ESC_GC8383AA_AS	ESC_CB6575AA	SAMEA5422414	Human	Human	Human	Human	Community	Community	2017	NA	NA	NA	Europe	United Kingdom	Scotland			NA	NA	NA	Wellcome Sanger Institute - Tom Evans	Escherichia coli	PATH-SAFE project		NA	NA	NA	NA	NA	PRJEB12513	ERP014001		SAMEA5422414	ERS3227705	2022-11-22	2020-05-20	ESC_CB6575AA	Assembled	260	194184	5294871	Escherichia coli / Shigella;97.68%	141	25478	4.1
ESC_GC8384AA_AS	ESC_CB6576AA	SAMEA5422413	Human	Human	Human	Human	Community	Community	2017	NA	NA	NA	Europe	United Kingdom	Scotland			NA	NA	NA	Wellcome Sanger Institute - Tom Evans	Escherichia coli	PATH-SAFE project		NA	NA	NA	NA	NA	PRJEB12513	ERP014001		SAMEA5422413	ERS3227704	2022-11-22	2020-05-20	ESC_CB6576AA	Assembled	244	252650	5335574	Escherichia coli / Shigella;98.81%	130	15155	4.1
ESC_GC8385AA_AS	ESC_CB6577AA	SAMEA5422412	Human	Human	Human	Human	Community	Community	2017	NA	NA	NA	Europe	United Kingdom	Scotland			NA	NA	NA	Wellcome Sanger Institute - Tom Evans	Escherichia coli	PATH-SAFE project		NA	NA	NA	NA	NA	PRJEB12513	ERP014001		SAMEA5422412	ERS3227703	2022-11-22	2020-05-20	ESC_CB6577AA	Assembled	233	215033	5192341	Escherichia coli / Shigella;100.0%	91	14694	4.1
ESC_GC8386AA_AS	ESC_CB6578AA	SAMEA5422411	Human	Human	Human	Human	Healthcare	Healthcare	2017	NA	NA	NA	Europe	United Kingdom	Scotland			NA	NA	NA	Wellcome Sanger Institute - Tom Evans	Escherichia coli	PATH-SAFE project		NA	NA	NA	NA	NA	PRJEB12513	ERP014001		SAMEA5422411	ERS3227702	2022-11-22	2020-05-20	ESC_CB6578AA	Assembled	251	316983	5192284	Escherichia coli / Shigella;95.29%	150	25930	4.1
ESC_GC8387AA_AS	ESC_CB6579AA	SAMEA5422410	Human	Human	Human	Human	Community	Community	2017	NA	NA	NA	Europe	United Kingdom	Scotland			NA	NA	NA	Wellcome Sanger Institute - Tom Evans	Escherichia coli	PATH-SAFE project		NA	NA	NA	NA	NA	PRJEB12513	ERP014001		SAMEA5422410	ERS3227701	2022-11-22	2020-05-20	ESC_CB6579AA	Assembled	238	237130	5061750	Escherichia coli / Shigella;97.56%	119	23659	4.1
ESC_GC8388AA_AS	ESC_CB6580AA	SAMEA5422408	Human	Human	Human	Human	Hospital	Hospital	2017	NA	NA	NA	Europe	United Kingdom	Scotland			NA	NA	NA	Wellcome Sanger Institute - Tom Evans	Escherichia coli	PATH-SAFE project		NA	NA	NA	NA	NA	PRJEB12513	ERP014001		SAMEA5422408	ERS3227699	2022-11-22	2020-05-20	ESC_CB6580AA	Assembled	236	207547	5427259	Escherichia coli / Shigella;97.79%	120	58718	4.1
ESC_GC8389AA_AS	ESC_CB6581AA	SAMEA5422407	Human	Human	Human	Human	Hospital	Hospital	2017	NA	NA	NA	Europe	United Kingdom	Scotland			NA	NA	NA	Wellcome Sanger Institute - Tom Evans	Escherichia coli	PATH-SAFE project		NA	NA	NA	NA	NA	PRJEB12513	ERP014001		SAMEA5422407	ERS3227698	2022-11-22	2020-05-20	ESC_CB6581AA	Assembled	259	535993	5010230	Escherichia coli / Shigella;95.83%	31	6721	4.1
ESC_GC8390AA_AS	ESC_CB6582AA	SAMEA5422404	Human	Human	Human	Human	Community	Community	2017	NA	NA	NA	Europe	United Kingdom	Scotland			NA	NA	NA	Wellcome Sanger Institute - Tom Evans	Escherichia coli	PATH-SAFE project		NA	NA	NA	NA	NA	PRJEB12513	ERP014001		SAMEA5422404	ERS3227695	2022-11-22	2020-05-20	ESC_CB6582AA	Assembled	262	248038	5247383	Escherichia coli / Shigella;97.44%	123	23654	4.1
ESC_GC8391AA_AS	ESC_CB6583AA	SAMEA5422403	Human	Human	Human	Human	Community	Community	2017	NA	NA	NA	Europe	United Kingdom	Scotland			NA	NA	NA	Wellcome Sanger Institute - Tom Evans	Escherichia coli	PATH-SAFE project		NA	NA	NA	NA	NA	PRJEB12513	ERP014001		SAMEA5422403	ERS3227694	2022-11-22	2020-05-20	ESC_CB6583AA	Assembled	267	195826	5163006	Escherichia coli / Shigella;96.7%	130	22210	4.1
ESC_GC8392AA_AS	ESC_CB6584AA	SAMEA5422402	Human	Human	Human	Human	Healthcare	Healthcare	2017	NA	NA	NA	Europe	United Kingdom	Scotland			NA	NA	NA	Wellcome Sanger Institute - Tom Evans	Escherichia coli	PATH-SAFE project		NA	NA	NA	NA	NA	PRJEB12513	ERP014001		SAMEA5422402	ERS3227693	2022-11-22	2020-05-20	ESC_CB6584AA	Assembled	296	264041	5273294	Escherichia coli / Shigella;98.57%	117	13116	4.1
ESC_GC8393AA_AS	ESC_CB6585AA	SAMEA5422399	Human	Human	Human	Human	Healthcare	Healthcare	2017	NA	NA	NA	Europe	United Kingdom	Scotland			NA	NA	NA	Wellcome Sanger Institute - Tom Evans	Escherichia coli	PATH-SAFE project		NA	NA	NA	NA	NA	PRJEB12513	ERP014001		SAMEA5422399	ERS3227690	2022-11-22	2020-05-20	ESC_CB6585AA	Assembled	280	502622	4743760	Escherichia coli / Shigella;95.45%	31	7365	4.1
ESC_GC8394AA_AS	ESC_CB6586AA	SAMEA5422398	Human	Human	Human	Human	Community	Community	2017	NA	NA	NA	Europe	United Kingdom	Scotland			NA	NA	NA	Wellcome Sanger Institute - Tom Evans	Escherichia coli	PATH-SAFE project		NA	NA	NA	NA	NA	PRJEB12513	ERP014001		SAMEA5422398	ERS3227689	2022-11-22	2020-05-20	ESC_CB6586AA	Assembled	219	130207	5337844	Escherichia coli / Shigella;98.39%	204	60645	4.1
ESC_GC8395AA_AS	ESC_CB6587AA	SAMEA5422396	Human	Human	Human	Human	Community	Community	2017	NA	NA	NA	Europe	United Kingdom	Scotland			NA	NA	NA	Wellcome Sanger Institute - Tom Evans	Escherichia coli	PATH-SAFE project		NA	NA	NA	NA	NA	PRJEB12513	ERP014001		SAMEA5422396	ERS3227687	2022-11-22	2020-05-20	ESC_CB6587AA	Assembled	289	280576	4845352	Escherichia coli / Shigella;88.47%	67	19996	4.1
ESC_GC8396AA_AS	ESC_CB6588AA	SAMEA5422395	Human	Human	Human	Human	Hospital	Hospital	2017	NA	NA	NA	Europe	United Kingdom	Scotland			NA	NA	NA	Wellcome Sanger Institute - Tom Evans	Escherichia coli	PATH-SAFE project		NA	NA	NA	NA	NA	PRJEB12513	ERP014001		SAMEA5422395	ERS3227686	2022-11-22	2020-05-20	ESC_CB6588AA	Assembled	291	458334	5041493	Escherichia coli / Shigella;97.06%	43	19301	4.1
ESC_GC8397AA_AS	ESC_CB6589AA	SAMEA5422394	Human	Human	Human	Human	Community	Community	2017	NA	NA	NA	Europe	United Kingdom	Scotland			NA	NA	NA	Wellcome Sanger Institute - Tom Evans	Escherichia coli	PATH-SAFE project		NA	NA	NA	NA	NA	PRJEB12513	ERP014001		SAMEA5422394	ERS3227685	2022-11-22	2020-05-20	ESC_CB6589AA	Assembled	301	308806	4979609	Escherichia coli / Shigella;96.15%	68	51278	4.1
ESC_GC8398AA_AS	ESC_CB6590AA	SAMEA5422393	Human	Human	Human	Human	Community	Community	2017	NA	NA	NA	Europe	United Kingdom	Scotland			NA	NA	NA	Wellcome Sanger Institute - Tom Evans	Escherichia coli	PATH-SAFE project		NA	NA	NA	NA	NA	PRJEB12513	ERP014001		SAMEA5422393	ERS3227684	2022-11-22	2020-05-20	ESC_CB6590AA	Assembled	278	116056	4920911	Escherichia coli / Shigella;100.0%	118	34803	4.1
ESC_GC8399AA_AS	ESC_CB6591AA	SAMEA5422390	Human	Human	Human	Human	Hospital	Hospital	2017	NA	NA	NA	Europe	United Kingdom	Scotland			NA	NA	NA	Wellcome Sanger Institute - Tom Evans	Escherichia coli	PATH-SAFE project		NA	NA	NA	NA	NA	PRJEB12513	ERP014001		SAMEA5422390	ERS3227681	2022-11-22	2020-05-20	ESC_CB6591AA	Assembled	300	213504	5084196	Escherichia coli / Shigella;98.92%	135	31119	4.1
ESC_GC8400AA_AS	ESC_CB6592AA	SAMEA5422386	Human	Human	Human	Human	Community	Community	2017	NA	NA	NA	Europe	United Kingdom	Scotland			NA	NA	NA	Wellcome Sanger Institute - Tom Evans	Escherichia coli	PATH-SAFE project		NA	NA	NA	NA	NA	PRJEB12513	ERP014001		SAMEA5422386	ERS3227677	2022-11-22	2020-05-20	ESC_CB6592AA	Assembled	316	362426	5010211	Escherichia coli / Shigella;100.0%	82	12107	4.1
ESC_GC8401AA_AS	ESC_CB6593AA	SAMEA5422384	Human	Human	Human	Human	Community	Community	2017	NA	NA	NA	Europe	United Kingdom	Scotland			NA	NA	NA	Wellcome Sanger Institute - Tom Evans	Escherichia coli	PATH-SAFE project		NA	NA	NA	NA	NA	PRJEB12513	ERP014001		SAMEA5422384	ERS3227675	2022-11-22	2020-05-20	ESC_CB6593AA	Assembled	243	246525	5299754	Escherichia coli / Shigella;89.76%	123	24914	4.1
ESC_GC8402AA_AS	ESC_CB6594AA	SAMEA5422383	Human	Human	Human	Human	Community	Community	2017	NA	NA	NA	Europe	United Kingdom	Scotland			NA	NA	NA	Wellcome Sanger Institute - Tom Evans	Escherichia coli	PATH-SAFE project		NA	NA	NA	NA	NA	PRJEB12513	ERP014001		SAMEA5422383	ERS3227674	2022-11-22	2020-05-20	ESC_CB6594AA	Assembled	270	222525	5028450	Escherichia coli / Shigella;100.0%	70	17708	4.1
ESC_GC8403AA_AS	ESC_CB6595AA	SAMEA5422382	Human	Human	Human	Human	Community	Community	2017	NA	NA	NA	Europe	United Kingdom	Scotland			NA	NA	NA	Wellcome Sanger Institute - Tom Evans	Escherichia coli	PATH-SAFE project		NA	NA	NA	NA	NA	PRJEB12513	ERP014001		SAMEA5422382	ERS3227673	2022-11-22	2020-05-20	ESC_CB6595AA	Assembled	316	98143	4746194	Escherichia coli / Shigella;93.81%	128	13903	4.1
ESC_GC8404AA_AS	ESC_CB6596AA	SAMEA5422381	Human	Human	Human	Human	Community	Community	2017	NA	NA	NA	Europe	United Kingdom	Scotland			NA	NA	NA	Wellcome Sanger Institute - Tom Evans	Escherichia coli	PATH-SAFE project		NA	NA	NA	NA	NA	PRJEB12513	ERP014001		SAMEA5422381	ERS3227672	2022-11-22	2020-05-20	ESC_CB6596AA	Assembled	279	275594	5332919	Escherichia coli / Shigella;96.77%	96	30670	4.1
ESC_GC8406AA_AS	ESC_CB6598AA	SAMEA5422377	Human	Human	Human	Human	Hospital	Hospital	2017	NA	NA	NA	Europe	United Kingdom	Scotland			NA	NA	NA	Wellcome Sanger Institute - Tom Evans	Escherichia coli	PATH-SAFE project		NA	NA	NA	NA	NA	PRJEB12513	ERP014001		SAMEA5422377	ERS3227668	2022-11-22	2020-05-20	ESC_CB6598AA	Assembled	312	309405	5093107	Escherichia coli / Shigella;96.84%	145	29646	4.1
ESC_GC8407AA_AS	ESC_CB6599AA	SAMEA5422376	Human	Human	Human	Human	Hospital	Hospital	2017	NA	NA	NA	Europe	United Kingdom	Scotland			NA	NA	NA	Wellcome Sanger Institute - Tom Evans	Escherichia coli	PATH-SAFE project		NA	NA	NA	NA	NA	PRJEB12513	ERP014001		SAMEA5422376	ERS3227667	2022-11-22	2020-05-20	ESC_CB6599AA	Assembled	277	365912	5105832	Escherichia coli / Shigella;97.01%	107	20994	4.1
ESC_GC8408AA_AS	ESC_CB6600AA	SAMEA5422375	Human	Human	Human	Human	Community	Community	2017	NA	NA	NA	Europe	United Kingdom	Scotland			NA	NA	NA	Wellcome Sanger Institute - Tom Evans	Escherichia coli	PATH-SAFE project		NA	NA	NA	NA	NA	PRJEB12513	ERP014001		SAMEA5422375	ERS3227666	2022-11-22	2020-05-20	ESC_CB6600AA	Assembled	309	75513	4804587	Escherichia coli / Shigella;94.21%	139	46875	4.1
ESC_GC8409AA_AS	ESC_CB6601AA	SAMEA5422372	Human	Human	Human	Human	Hospital	Hospital	2017	NA	NA	NA	Europe	United Kingdom	Scotland			NA	NA	NA	Wellcome Sanger Institute - Tom Evans	Escherichia coli	PATH-SAFE project		NA	NA	NA	NA	NA	PRJEB12513	ERP014001		SAMEA5422372	ERS3227663	2022-11-22	2020-05-20	ESC_CB6601AA	Assembled	289	228651	5038484	Escherichia coli / Shigella;98.46%	108	15303	4.1
ESC_GC8410AA_AS	ESC_CB6602AA	SAMEA5422371	Human	Human	Human	Human	Hospital	Hospital	2017	NA	NA	NA	Europe	United Kingdom	Scotland			NA	NA	NA	Wellcome Sanger Institute - Tom Evans	Escherichia coli	PATH-SAFE project		NA	NA	NA	NA	NA	PRJEB12513	ERP014001		SAMEA5422371	ERS3227662	2022-11-22	2020-05-20	ESC_CB6602AA	Assembled	272	67414	4938695	Escherichia coli / Shigella;90.34%	204	76416	4.1
ESC_GC8411AA_AS	ESC_CB6603AA	SAMEA5422370	Human	Human	Human	Human	Community	Community	2017	NA	NA	NA	Europe	United Kingdom	Scotland			NA	NA	NA	Wellcome Sanger Institute - Tom Evans	Escherichia coli	PATH-SAFE project		NA	NA	NA	NA	NA	PRJEB12513	ERP014001		SAMEA5422370	ERS3227661	2022-11-22	2020-05-20	ESC_CB6603AA	Assembled	270	71158	5353839	Escherichia coli / Shigella;97.62%	220	47132	4.1
ESC_GC8412AA_AS	ESC_CB6604AA	SAMEA5422369	Human	Human	Human	Human	Community	Community	2017	NA	NA	NA	Europe	United Kingdom	Scotland			NA	NA	NA	Wellcome Sanger Institute - Tom Evans	Escherichia coli	PATH-SAFE project		NA	NA	NA	NA	NA	PRJEB12513	ERP014001		SAMEA5422369	ERS3227660	2022-11-22	2020-05-20	ESC_CB6604AA	Assembled	260	185869	4958482	Escherichia coli / Shigella;96.63%	137	84292	4.1
ESC_GC8413AA_AS	ESC_CB6605AA	SAMEA5422368	Human	Human	Human	Human	Community	Community	2017	NA	NA	NA	Europe	United Kingdom	Scotland			NA	NA	NA	Wellcome Sanger Institute - Tom Evans	Escherichia coli	PATH-SAFE project		NA	NA	NA	NA	NA	PRJEB12513	ERP014001		SAMEA5422368	ERS3227659	2022-11-22	2020-05-20	ESC_CB6605AA	Assembled	292	363148	5169871	Escherichia coli / Shigella;97.73%	54	7966	4.1
ESC_GC8414AA_AS	ESC_CB6606AA	SAMEA5422367	Human	Human	Human	Human	Community	Community	2017	NA	NA	NA	Europe	United Kingdom	Scotland			NA	NA	NA	Wellcome Sanger Institute - Tom Evans	Escherichia coli	PATH-SAFE project		NA	NA	NA	NA	NA	PRJEB12513	ERP014001		SAMEA5422367	ERS3227658	2022-11-22	2020-05-20	ESC_CB6606AA	Assembled	285	227939	5011628	Escherichia coli / Shigella;98.25%	89	18155	4.1
ESC_GC8415AA_AS	ESC_CB6607AA	SAMEA5422366	Human	Human	Human	Human	Community	Community	2017	NA	NA	NA	Europe	United Kingdom	Scotland			NA	NA	NA	Wellcome Sanger Institute - Tom Evans	Escherichia coli	PATH-SAFE project		NA	NA	NA	NA	NA	PRJEB12513	ERP014001		SAMEA5422366	ERS3227657	2022-11-22	2020-05-20	ESC_CB6607AA	Assembled	268	147694	4659900	Escherichia coli / Shigella;97.37%	99	13762	4.1
ESC_GC8416AA_AS	ESC_CB6608AA	SAMEA5422365	Human	Human	Human	Human	Healthcare	Healthcare	2017	NA	NA	NA	Europe	United Kingdom	Scotland			NA	NA	NA	Wellcome Sanger Institute - Tom Evans	Escherichia coli	PATH-SAFE project		NA	NA	NA	NA	NA	PRJEB12513	ERP014001		SAMEA5422365	ERS3227656	2022-11-22	2020-05-20	ESC_CB6608AA	Assembled	259	307684	5177302	Escherichia coli / Shigella;98.38%	92	15853	4.1
ESC_GC8417AA_AS	ESC_CB6609AA	SAMEA5422364	Human	Human	Human	Human	Community	Community	2017	NA	NA	NA	Europe	United Kingdom	Scotland			NA	NA	NA	Wellcome Sanger Institute - Tom Evans	Escherichia coli	PATH-SAFE project		NA	NA	NA	NA	NA	PRJEB12513	ERP014001		SAMEA5422364	ERS3227655	2022-11-22	2020-05-20	ESC_CB6609AA	Assembled	289	360305	5122216	Escherichia coli / Shigella;97.78%	56	65155	4.1
ESC_GC8418AA_AS	ESC_CB6610AA	SAMEA5422363	Human	Human	Human	Human	Community	Community	2017	NA	NA	NA	Europe	United Kingdom	Scotland			NA	NA	NA	Wellcome Sanger Institute - Tom Evans	Escherichia coli	PATH-SAFE project		NA	NA	NA	NA	NA	PRJEB12513	ERP014001		SAMEA5422363	ERS3227654	2022-11-22	2020-05-20	ESC_CB6610AA	Assembled	256	312391	5363663	Escherichia coli / Shigella;96.31%	117	27367	4.1
ESC_GC8419AA_AS	ESC_CB6611AA	SAMEA5422362	Human	Human	Human	Human	Hospital	Hospital	2017	NA	NA	NA	Europe	United Kingdom	Scotland			NA	NA	NA	Wellcome Sanger Institute - Tom Evans	Escherichia coli	PATH-SAFE project		NA	NA	NA	NA	NA	PRJEB12513	ERP014001		SAMEA5422362	ERS3227653	2022-11-22	2020-05-20	ESC_CB6611AA	Assembled	291	205409	5196284	Escherichia coli / Shigella;98.9%	141	16476	4.1
ESC_GC8420AA_AS	ESC_CB6612AA	SAMEA5422361	Human	Human	Human	Human	Community	Community	2017	NA	NA	NA	Europe	United Kingdom	Scotland			NA	NA	NA	Wellcome Sanger Institute - Tom Evans	Escherichia coli	PATH-SAFE project		NA	NA	NA	NA	NA	PRJEB12513	ERP014001		SAMEA5422361	ERS3227652	2022-11-22	2020-05-20	ESC_CB6612AA	Assembled	296	780174	4874594	Escherichia coli / Shigella;100.0%	33	7264	4.1
ESC_GC8421AA_AS	ESC_CB6613AA	SAMEA5422359	Human	Human	Human	Human	Community	Community	2017	NA	NA	NA	Europe	United Kingdom	Scotland			NA	NA	NA	Wellcome Sanger Institute - Tom Evans	Escherichia coli	PATH-SAFE project		NA	NA	NA	NA	NA	PRJEB12513	ERP014001		SAMEA5422359	ERS3227650	2022-11-22	2020-05-20	ESC_CB6613AA	Assembled	252	363768	5229032	Escherichia coli / Shigella;98.28%	85	12173	4.1
ESC_GC8422AA_AS	ESC_CB6614AA	SAMEA5422358	Human	Human	Human	Human	Hospital	Hospital	2017	NA	NA	NA	Europe	United Kingdom	Scotland			NA	NA	NA	Wellcome Sanger Institute - Tom Evans	Escherichia coli	PATH-SAFE project		NA	NA	NA	NA	NA	PRJEB12513	ERP014001		SAMEA5422358	ERS3227649	2022-11-22	2020-05-20	ESC_CB6614AA	Assembled	285	728515	4948697	Escherichia coli / Shigella;90.48%	29	16918	4.1
ESC_GC8423AA_AS	ESC_CB6615AA	SAMEA5422646	Human	Human	Human	Human	Community	Community	2017	NA	NA	NA	Europe	United Kingdom	Scotland			NA	NA	NA	Wellcome Sanger Institute - Tom Evans	Escherichia coli	PATH-SAFE project		NA	NA	NA	NA	NA	PRJEB12513	ERP014001		SAMEA5422646	ERS3227937	2022-11-22	2020-05-20	ESC_CB6615AA	Assembled	287	202689	5179311	Escherichia coli / Shigella;100.0%	152	20114	4.1
ESC_GC8424AA_AS	ESC_CB6616AA	SAMEA5422357	Human	Human	Human	Human	Community	Community	2017	NA	NA	NA	Europe	United Kingdom	Scotland			NA	NA	NA	Wellcome Sanger Institute - Tom Evans	Escherichia coli	PATH-SAFE project		NA	NA	NA	NA	NA	PRJEB12513	ERP014001		SAMEA5422357	ERS3227648	2022-11-22	2020-05-20	ESC_CB6616AA	Assembled	270	467814	5018220	Escherichia coli / Shigella;95.74%	68	14641	4.1
ESC_GC8425AA_AS	ESC_CB6617AA	SAMEA5422645	Human	Human	Human	Human	Hospital	Hospital	2017	NA	NA	NA	Europe	United Kingdom	Scotland			NA	NA	NA	Wellcome Sanger Institute - Tom Evans	Escherichia coli	PATH-SAFE project		NA	NA	NA	NA	NA	PRJEB12513	ERP014001		SAMEA5422645	ERS3227936	2022-11-22	2020-05-20	ESC_CB6617AA	Assembled	306	175246	5071908	Escherichia coli / Shigella;97.1%	97	26491	4.1
ESC_GC8426AA_AS	ESC_CB6618AA	SAMEA5422355	Human	Human	Human	Human	Community	Community	2017	NA	NA	NA	Europe	United Kingdom	Scotland			NA	NA	NA	Wellcome Sanger Institute - Tom Evans	Escherichia coli	PATH-SAFE project		NA	NA	NA	NA	NA	PRJEB12513	ERP014001		SAMEA5422355	ERS3227646	2022-11-22	2020-05-20	ESC_CB6618AA	Assembled	261	237337	5012835	Escherichia coli / Shigella;95.84%	66	22351	4.1
ESC_GC8427AA_AS	ESC_CB6619AA	SAMEA5422642	Human	Human	Human	Human	Community	Community	2017	NA	NA	NA	Europe	United Kingdom	Scotland			NA	NA	NA	Wellcome Sanger Institute - Tom Evans	Escherichia coli	PATH-SAFE project		NA	NA	NA	NA	NA	PRJEB12513	ERP014001		SAMEA5422642	ERS3227933	2022-11-22	2020-05-20	ESC_CB6619AA	Assembled	312	276390	5204144	Escherichia coli / Shigella;96.62%	77	100568	4.1
ESC_GC8428AA_AS	ESC_CB6620AA	SAMEA5422354	Human	Human	Human	Human	Community	Community	2017	NA	NA	NA	Europe	United Kingdom	Scotland			NA	NA	NA	Wellcome Sanger Institute - Tom Evans	Escherichia coli	PATH-SAFE project		NA	NA	NA	NA	NA	PRJEB12513	ERP014001		SAMEA5422354	ERS3227645	2022-11-22	2020-05-20	ESC_CB6620AA	Assembled	231	276427	5291843	Escherichia coli / Shigella;93.94%	101	19143	4.1
ESC_GC8429AA_AS	ESC_CB6621AA	SAMEA5422641	Human	Human	Human	Human	Community	Community	2017	NA	NA	NA	Europe	United Kingdom	Scotland			NA	NA	NA	Wellcome Sanger Institute - Tom Evans	Escherichia coli	PATH-SAFE project		NA	NA	NA	NA	NA	PRJEB12513	ERP014001		SAMEA5422641	ERS3227932	2022-11-22	2020-05-20	ESC_CB6621AA	Assembled	287	315327	5248713	Escherichia coli / Shigella;100.0%	105	8849	4.1
ESC_GC8430AA_AS	ESC_CB6622AA	SAMEA5422353	Human	Human	Human	Human	Community	Community	2017	NA	NA	NA	Europe	United Kingdom	Scotland			NA	NA	NA	Wellcome Sanger Institute - Tom Evans	Escherichia coli	PATH-SAFE project		NA	NA	NA	NA	NA	PRJEB12513	ERP014001		SAMEA5422353	ERS3227644	2022-11-22	2020-05-20	ESC_CB6622AA	Assembled	259	347789	4779178	Escherichia coli / Shigella;97.5%	57	16478	4.1
ESC_GC8431AA_AS	ESC_CB6623AA	SAMEA5422639	Human	Human	Human	Human	Community	Community	2017	NA	NA	NA	Europe	United Kingdom	Scotland			NA	NA	NA	Wellcome Sanger Institute - Tom Evans	Escherichia coli	PATH-SAFE project		NA	NA	NA	NA	NA	PRJEB12513	ERP014001		SAMEA5422639	ERS3227930	2022-11-22	2020-05-20	ESC_CB6623AA	Assembled	257	310169	5283372	Escherichia coli / Shigella;98.36%	81	13033	4.1
ESC_GC8432AA_AS	ESC_CB6624AA	SAMEA5422351	Human	Human	Human	Human	Community	Community	2017	NA	NA	NA	Europe	United Kingdom	Scotland			NA	NA	NA	Wellcome Sanger Institute - Tom Evans	Escherichia coli	PATH-SAFE project		NA	NA	NA	NA	NA	PRJEB12513	ERP014001		SAMEA5422351	ERS3227642	2022-11-22	2020-05-20	ESC_CB6624AA	Assembled	260	154950	4790765	Escherichia coli / Shigella;96.61%	80	19771	4.1
ESC_GC8433AA_AS	ESC_CB6625AA	SAMEA5422638	Human	Human	Human	Human	Hospital	Hospital	2017	NA	NA	NA	Europe	United Kingdom	Scotland			NA	NA	NA	Wellcome Sanger Institute - Tom Evans	Escherichia coli	PATH-SAFE project		NA	NA	NA	NA	NA	PRJEB12513	ERP014001		SAMEA5422638	ERS3227929	2022-11-22	2020-05-20	ESC_CB6625AA	Assembled	314	118491	5164420	Escherichia coli / Shigella;99.2%	169	51140	4.1
ESC_HC7082AA_AS	ESC_DB3774AA	20190358	Livestock	Poultry	Poultry	Poultry	Chicken	Chicken	2019	NA	NA	NA	Europe	United Kingdom	Scotland			NA	NA	NA	FSS - Food Standards Scotland	Escherichia coli	PATH-SAFE project		NA	NA	NA	NA	NA						2023-01-11	2023-01-11	ESC_DB3774AA	Assembled	106	279891	5004046	Escherichia coli / Shigella;97.62%	61	1016	5
ESC_HC7083AA_AS	ESC_DB3775AA	20190374	Livestock	Poultry	Poultry	Poultry	Chicken	Chicken	2019	NA	NA	NA	Europe	United Kingdom	Scotland			NA	NA	NA	FSS - Food Standards Scotland	Escherichia coli	PATH-SAFE project		NA	NA	NA	NA	NA						2023-01-11	2023-01-11	ESC_DB3775AA	Assembled	82	137958	5454130	Escherichia coli / Shigella;95.13%	205	3195	5
ESC_HC7084AA_AS	ESC_DB3776AA	20190398	Livestock	Bovine	Bovine	Bovine	Bovine	Bovine	2019	NA	NA	NA	Europe	United Kingdom	Scotland			NA	NA	NA	FSS - Food Standards Scotland	Escherichia coli	PATH-SAFE project		NA	NA	NA	NA	NA						2023-01-11	2023-01-11	ESC_DB3776AA	Assembled	93	245046	4669222	Escherichia coli / Shigella;94.88%	56	494	5
ESC_HC7085AA_AS	ESC_DB3777AA	20190406	Livestock	Bovine	Bovine	Bovine	Bovine	Bovine	2019	NA	NA	NA	Europe	United Kingdom	Scotland			NA	NA	NA	FSS - Food Standards Scotland	Escherichia coli	PATH-SAFE project		NA	NA	NA	NA	NA						2023-01-11	2023-01-11	ESC_DB3777AA	Assembled	108	302301	5104041	Escherichia coli / Shigella;100.0%	53	1356	5
ESC_HC7086AA_AS	ESC_DB3778AA	20190414	Livestock	Bovine	Bovine	Bovine	Bovine	Bovine	2019	NA	NA	NA	Europe	United Kingdom	Scotland			NA	NA	NA	FSS - Food Standards Scotland	Escherichia coli	PATH-SAFE project		NA	NA	NA	NA	NA						2023-01-11	2023-01-11	ESC_DB3778AA	Assembled	99	195231	5062119	Escherichia coli / Shigella;98.31%	85	1177	5
ESC_HC7087AA_AS	ESC_DB3779AA	20190442	Livestock	Ovine/Goat (Caprinae)	Ovine/Goat (Caprinae)	Ovine/Goat (Caprinae)	Ovine/Goat (Caprinae)	Sheep	2019	NA	NA	NA	Europe	United Kingdom	Scotland			NA	NA	NA	FSS - Food Standards Scotland	Escherichia coli	PATH-SAFE project		NA	NA	NA	NA	NA						2023-01-11	2023-01-11	ESC_DB3779AA	Assembled	110	193224	4968079	Escherichia coli / Shigella;98.04%	67	837	5
ESC_HC7088AA_AS	ESC_DB3780AA	20190434	Livestock	Ovine/Goat (Caprinae)	Ovine/Goat (Caprinae)	Ovine/Goat (Caprinae)	Ovine/Goat (Caprinae)	Sheep	2019	NA	NA	NA	Europe	United Kingdom	Scotland			NA	NA	NA	FSS - Food Standards Scotland	Escherichia coli	PATH-SAFE project		NA	NA	NA	NA	NA						2023-01-11	2023-01-11	ESC_DB3780AA	Assembled	132	345269	4893090	Escherichia coli / Shigella;100.0%	49	722	5
ESC_HC7089AA_AS	ESC_DB3781AA	20190458	Livestock	Ovine/Goat (Caprinae)	Ovine/Goat (Caprinae)	Ovine/Goat (Caprinae)	Ovine/Goat (Caprinae)	Sheep	2019	NA	NA	NA	Europe	United Kingdom	Scotland			NA	NA	NA	FSS - Food Standards Scotland	Escherichia coli	PATH-SAFE project		NA	NA	NA	NA	NA						2023-01-11	2023-01-11	ESC_DB3781AA	Assembled	82	139153	5008747	Escherichia coli / Shigella;98.57%	87	611	5
ESC_HC7090AA_AS	ESC_DB3782AA	20190466	Livestock	Ovine/Goat (Caprinae)	Ovine/Goat (Caprinae)	Ovine/Goat (Caprinae)	Ovine/Goat (Caprinae)	Sheep	2019	NA	NA	NA	Europe	United Kingdom	Scotland			NA	NA	NA	FSS - Food Standards Scotland	Escherichia coli	PATH-SAFE project		NA	NA	NA	NA	NA						2023-01-11	2023-01-11	ESC_DB3782AA	Assembled	91	147689	5075101	Escherichia coli / Shigella;100.0%	114	1567	5
ESC_HC7091AA_AS	ESC_DB3783AA	20190450	Livestock	Ovine/Goat (Caprinae)	Ovine/Goat (Caprinae)	Ovine/Goat (Caprinae)	Ovine/Goat (Caprinae)	Sheep	2019	NA	NA	NA	Europe	United Kingdom	Scotland			NA	NA	NA	FSS - Food Standards Scotland	Escherichia coli	PATH-SAFE project		NA	NA	NA	NA	NA						2023-01-11	2023-01-11	ESC_DB3783AA	Assembled	115	161013	4994343	Escherichia coli / Shigella;98.48%	109	2345	5
ESC_HC7092AA_AS	ESC_DB3784AA	20190494	Livestock	Swine	Swine	Swine	Swine	Swine	2019	NA	NA	NA	Europe	United Kingdom	Scotland			NA	NA	NA	FSS - Food Standards Scotland	Escherichia coli	PATH-SAFE project		NA	NA	NA	NA	NA						2023-01-11	2023-01-11	ESC_DB3784AA	Assembled	53	95019	5210342	Escherichia coli / Shigella;98.54%	199	3929	5
ESC_HC7093AA_AS	ESC_DB3785AA	20190486	Livestock	Swine	Swine	Swine	Swine	Swine	2019	NA	NA	NA	Europe	United Kingdom	Scotland			NA	NA	NA	FSS - Food Standards Scotland	Escherichia coli	PATH-SAFE project		NA	NA	NA	NA	NA						2023-01-11	2023-01-11	ESC_DB3785AA	Assembled	91	286871	4840986	Escherichia coli / Shigella;100.0%	55	764	5
ESC_HC7094AA_AS	ESC_DB3786AA	20190502	Livestock	Swine	Swine	Swine	Swine	Swine	2019	NA	NA	NA	Europe	United Kingdom	Scotland			NA	NA	NA	FSS - Food Standards Scotland	Escherichia coli	PATH-SAFE project		NA	NA	NA	NA	NA						2023-01-11	2023-01-11	ESC_DB3786AA	Assembled	67	165808	5095915	Escherichia coli / Shigella;100.0%	81	1856	5
ESC_HC7095AA_AS	ESC_DB3787AA	20190510	Livestock	Swine	Swine	Swine	Swine	Swine	2019	NA	NA	NA	Europe	United Kingdom	Scotland			NA	NA	NA	FSS - Food Standards Scotland	Escherichia coli	PATH-SAFE project		NA	NA	NA	NA	NA						2023-01-11	2023-01-11	ESC_DB3787AA	Assembled	105	127251	5005825	Escherichia coli / Shigella;95.83%	120	1816	5
ESC_HC7096AA_AS	ESC_DB3788AA	20190518	Livestock	Swine	Swine	Swine	Swine	Swine	2019	NA	NA	NA	Europe	United Kingdom	Scotland			NA	NA	NA	FSS - Food Standards Scotland	Escherichia coli	PATH-SAFE project		NA	NA	NA	NA	NA						2023-01-11	2023-01-11	ESC_DB3788AA	Assembled	103	112110	5112934	Escherichia coli / Shigella;97.19%	167	2229	5
ESC_HC7097AA_AS	ESC_DB3789AA	20190542	Livestock	Bovine	Bovine	Bovine	Bovine	Bovine	2019	NA	NA	NA	Europe	United Kingdom	Scotland			NA	NA	NA	FSS - Food Standards Scotland	Escherichia coli	PATH-SAFE project		NA	NA	NA	NA	NA						2023-01-11	2023-01-11	ESC_DB3789AA	Assembled	81	271511	4810029	Escherichia coli / Shigella;100.0%	62	395	5
ESC_HC7098AA_AS	ESC_DB3790AA	20190558	Livestock	Bovine	Bovine	Bovine	Bovine	Bovine	2019	NA	NA	NA	Europe	United Kingdom	Scotland			NA	NA	NA	FSS - Food Standards Scotland	Escherichia coli	PATH-SAFE project		NA	NA	NA	NA	NA						2023-01-11	2023-01-11	ESC_DB3790AA	Assembled	73	165857	4893789	Escherichia coli / Shigella;96.31%	74	813	5
ESC_HC7099AA_AS	ESC_DB3791AA	20190550	Livestock	Bovine	Bovine	Bovine	Bovine	Bovine	2019	NA	NA	NA	Europe	United Kingdom	Scotland			NA	NA	NA	FSS - Food Standards Scotland	Escherichia coli	PATH-SAFE project		NA	NA	NA	NA	NA						2023-01-11	2023-01-11	ESC_DB3791AA	Assembled	99	192215	4635696	Escherichia coli / Shigella;100.0%	53	454	5
ESC_HC7100AA_AS	ESC_DB3792AA	20190566	Livestock	Bovine	Bovine	Bovine	Bovine	Bovine	2019	NA	NA	NA	Europe	United Kingdom	Scotland			NA	NA	NA	FSS - Food Standards Scotland	Escherichia coli	PATH-SAFE project		NA	NA	NA	NA	NA						2023-01-11	2023-01-11	ESC_DB3792AA	Assembled	92	98198	5084571	Escherichia coli / Shigella;98.5%	169	1714	5
ESC_HC7101AA_AS	ESC_DB3793AA	20190593	Livestock	Poultry	Poultry	Poultry	Chicken	Chicken	2019	NA	NA	NA	Europe	United Kingdom	Scotland			NA	NA	NA	FSS - Food Standards Scotland	Escherichia coli	PATH-SAFE project		NA	NA	NA	NA	NA						2023-01-11	2023-01-11	ESC_DB3793AA	Assembled	53	137448	5388702	Escherichia coli / Shigella;93.44%	188	3420	5
ESC_HC7102AA_AS	ESC_DB3794AA	20190585	Livestock	Poultry	Poultry	Poultry	Chicken	Chicken	2019	NA	NA	NA	Europe	United Kingdom	Scotland			NA	NA	NA	FSS - Food Standards Scotland	Escherichia coli	PATH-SAFE project		NA	NA	NA	NA	NA						2023-01-11	2023-01-11	ESC_DB3794AA	Assembled	84	250519	5420026	Escherichia coli / Shigella;98.78%	123	2704	5
ESC_HC7103AA_AS	ESC_DB3795AA	20190601	Livestock	Poultry	Poultry	Poultry	Chicken	Chicken	2019	NA	NA	NA	Europe	United Kingdom	Scotland			NA	NA	NA	FSS - Food Standards Scotland	Escherichia coli	PATH-SAFE project		NA	NA	NA	NA	NA						2023-01-11	2023-01-11	ESC_DB3795AA	Assembled	143	145250	5181227	Escherichia coli / Shigella;98.88%	138	1506	5
ESC_HC7104AA_AS	ESC_DB3796AA	20190642	Livestock	Ovine/Goat (Caprinae)	Ovine/Goat (Caprinae)	Ovine/Goat (Caprinae)	Ovine/Goat (Caprinae)	Sheep	2019	NA	NA	NA	Europe	United Kingdom	Scotland			NA	NA	NA	FSS - Food Standards Scotland	Escherichia coli	PATH-SAFE project		NA	NA	NA	NA	NA						2023-01-11	2023-01-11	ESC_DB3796AA	Assembled	75	759331	5141503	Escherichia coli / Shigella;100.0%	48	2217	5
ESC_HC7105AA_AS	ESC_DB3797AA	20190626	Livestock	Ovine/Goat (Caprinae)	Ovine/Goat (Caprinae)	Ovine/Goat (Caprinae)	Ovine/Goat (Caprinae)	Sheep	2019	NA	NA	NA	Europe	United Kingdom	Scotland			NA	NA	NA	FSS - Food Standards Scotland	Escherichia coli	PATH-SAFE project		NA	NA	NA	NA	NA						2023-01-11	2023-01-11	ESC_DB3797AA	Assembled	89	220943	5260355	Escherichia coli / Shigella;100.0%	97	1780	5
ESC_HC7106AA_AS	ESC_DB3798AA	20190634	Livestock	Ovine/Goat (Caprinae)	Ovine/Goat (Caprinae)	Ovine/Goat (Caprinae)	Ovine/Goat (Caprinae)	Sheep	2019	NA	NA	NA	Europe	United Kingdom	Scotland			NA	NA	NA	FSS - Food Standards Scotland	Escherichia coli	PATH-SAFE project		NA	NA	NA	NA	NA						2023-01-11	2023-01-11	ESC_DB3798AA	Assembled	100	186101	4957370	Escherichia coli / Shigella;98.19%	75	1360	5
ESC_HC7107AA_AS	ESC_DB3799AA	20190609	Livestock	Poultry	Poultry	Poultry	Chicken	Chicken	2019	NA	NA	NA	Europe	United Kingdom	Scotland			NA	NA	NA	FSS - Food Standards Scotland	Escherichia coli	PATH-SAFE project		NA	NA	NA	NA	NA						2023-01-11	2023-01-11	ESC_DB3799AA	Assembled	107	267995	5412150	Escherichia coli / Shigella;100.0%	142	2758	5
ESC_HC7108AA_AS	ESC_DB3800AA	20190658	Livestock	Ovine/Goat (Caprinae)	Ovine/Goat (Caprinae)	Ovine/Goat (Caprinae)	Ovine/Goat (Caprinae)	Sheep	2019	NA	NA	NA	Europe	United Kingdom	Scotland			NA	NA	NA	FSS - Food Standards Scotland	Escherichia coli	PATH-SAFE project		NA	NA	NA	NA	NA						2023-01-11	2023-01-11	ESC_DB3800AA	Assembled	44	99070	5055167	Escherichia coli / Shigella;100.0%	148	5588	5
ESC_HC7109AA_AS	ESC_DB3801AA	20190677	Livestock	Swine	Swine	Swine	Swine	Swine	2019	NA	NA	NA	Europe	United Kingdom	Scotland			NA	NA	NA	FSS - Food Standards Scotland	Escherichia coli	PATH-SAFE project		NA	NA	NA	NA	NA						2023-01-11	2023-01-11	ESC_DB3801AA	Assembled	82	209136	5185557	Escherichia coli / Shigella;93.59%	123	2302	5
ESC_HC7111AA_AS	ESC_DB3803AA	20190723	Livestock	Poultry	Poultry	Poultry	Chicken	Chicken	2019	NA	NA	NA	Europe	United Kingdom	Scotland			NA	NA	NA	FSS - Food Standards Scotland	Escherichia coli	PATH-SAFE project		NA	NA	NA	NA	NA						2023-01-11	2023-01-11	ESC_DB3803AA	Assembled	65	157107	5043919	Escherichia coli / Shigella;95.83%	103	1505	5
ESC_HC7112AA_AS	ESC_DB3804AA	20190693	Livestock	Swine	Swine	Swine	Swine	Swine	2019	NA	NA	NA	Europe	United Kingdom	Scotland			NA	NA	NA	FSS - Food Standards Scotland	Escherichia coli	PATH-SAFE project		NA	NA	NA	NA	NA						2023-01-11	2023-01-11	ESC_DB3804AA	Assembled	83	282126	4658351	Escherichia coli / Shigella;100.0%	42	1842	5
ESC_HC7113AA_AS	ESC_DB3805AA	20190701	Livestock	Swine	Swine	Swine	Swine	Swine	2019	NA	NA	NA	Europe	United Kingdom	Scotland			NA	NA	NA	FSS - Food Standards Scotland	Escherichia coli	PATH-SAFE project		NA	NA	NA	NA	NA						2023-01-11	2023-01-11	ESC_DB3805AA	Assembled	110	197243	4870643	Escherichia coli / Shigella;100.0%	90	919	5
ESC_HC7114AA_AS	ESC_DB3806AA	20190731	Livestock	Poultry	Poultry	Poultry	Chicken	Chicken	2019	NA	NA	NA	Europe	United Kingdom	Scotland			NA	NA	NA	FSS - Food Standards Scotland	Escherichia coli	PATH-SAFE project		NA	NA	NA	NA	NA						2023-01-11	2023-01-11	ESC_DB3806AA	Assembled	51	241222	5555010	Escherichia coli / Shigella;96.39%	107	4384	5
ESC_HC7115AA_AS	ESC_DB3807AA	20190739	Livestock	Poultry	Poultry	Poultry	Chicken	Chicken	2019	NA	NA	NA	Europe	United Kingdom	Scotland			NA	NA	NA	FSS - Food Standards Scotland	Escherichia coli	PATH-SAFE project		NA	NA	NA	NA	NA						2023-01-11	2023-01-11	ESC_DB3807AA	Assembled	86	302766	4898415	Escherichia coli / Shigella;93.94%	64	1160	5
ESC_HC7116AA_AS	ESC_DB3808AA	20190779	Livestock	Bovine	Bovine	Bovine	Bovine	Bovine	2019	NA	NA	NA	Europe	United Kingdom	Scotland			NA	NA	NA	FSS - Food Standards Scotland	Escherichia coli	PATH-SAFE project		NA	NA	NA	NA	NA						2023-01-11	2023-01-11	ESC_DB3808AA	Assembled	90	148896	5515932	Escherichia coli / Shigella;100.0%	174	2645	5
ESC_HC7117AA_AS	ESC_DB3809AA	20190747	Livestock	Poultry	Poultry	Poultry	Chicken	Chicken	2019	NA	NA	NA	Europe	United Kingdom	Scotland			NA	NA	NA	FSS - Food Standards Scotland	Escherichia coli	PATH-SAFE project		NA	NA	NA	NA	NA						2023-01-11	2023-01-11	ESC_DB3809AA	Assembled	105	140857	5253246	Escherichia coli / Shigella;100.0%	141	1769	5
ESC_HC7118AA_AS	ESC_DB3810AA	20190787	Livestock	Bovine	Bovine	Bovine	Bovine	Bovine	2019	NA	NA	NA	Europe	United Kingdom	Scotland			NA	NA	NA	FSS - Food Standards Scotland	Escherichia coli	PATH-SAFE project		NA	NA	NA	NA	NA						2023-01-11	2023-01-11	ESC_DB3810AA	Assembled	64	155726	5131975	Escherichia coli / Shigella;98.15%	76	1836	5
ESC_HC7119AA_AS	ESC_DB3811AA	20190811	Livestock	Bovine	Bovine	Bovine	Bovine	Bovine	2019	NA	NA	NA	Europe	United Kingdom	Scotland			NA	NA	NA	FSS - Food Standards Scotland	Escherichia coli	PATH-SAFE project		NA	NA	NA	NA	NA						2023-01-11	2023-01-11	ESC_DB3811AA	Assembled	96	192367	4839099	Escherichia coli / Shigella;98.48%	92	1088	5
ESC_HC7120AA_AS	ESC_DB3812AA	20190803	Livestock	Bovine	Bovine	Bovine	Bovine	Bovine	2019	NA	NA	NA	Europe	United Kingdom	Scotland			NA	NA	NA	FSS - Food Standards Scotland	Escherichia coli	PATH-SAFE project		NA	NA	NA	NA	NA						2023-01-11	2023-01-11	ESC_DB3812AA	Assembled	97	211266	4969801	Escherichia coli / Shigella;98.04%	69	1715	5
ESC_HC7121AA_AS	ESC_DB3813AA	20190795	Livestock	Bovine	Bovine	Bovine	Bovine	Bovine	2019	NA	NA	NA	Europe	United Kingdom	Scotland			NA	NA	NA	FSS - Food Standards Scotland	Escherichia coli	PATH-SAFE project		NA	NA	NA	NA	NA						2023-01-11	2023-01-11	ESC_DB3813AA	Assembled	99	155950	4875833	Escherichia coli / Shigella;98.78%	128	1763	5
ESC_HC7122AA_AS	ESC_DB3814AA	20190829	Livestock	Ovine/Goat (Caprinae)	Ovine/Goat (Caprinae)	Ovine/Goat (Caprinae)	Ovine/Goat (Caprinae)	Sheep	2019	NA	NA	NA	Europe	United Kingdom	Scotland			NA	NA	NA	FSS - Food Standards Scotland	Escherichia coli	PATH-SAFE project		NA	NA	NA	NA	NA						2023-01-11	2023-01-11	ESC_DB3814AA	Assembled	45	92358	4897462	Escherichia coli / Shigella;99.13%	168	5710	5
ESC_HC7124AA_AS	ESC_DB3816AA	20190853	Livestock	Ovine/Goat (Caprinae)	Ovine/Goat (Caprinae)	Ovine/Goat (Caprinae)	Ovine/Goat (Caprinae)	Sheep	2019	NA	NA	NA	Europe	United Kingdom	Scotland			NA	NA	NA	FSS - Food Standards Scotland	Escherichia coli	PATH-SAFE project		NA	NA	NA	NA	NA						2023-01-11	2023-01-11	ESC_DB3816AA	Assembled	86	161728	5008713	Escherichia coli / Shigella;100.0%	117	1810	5
ESC_HC7125AA_AS	ESC_DB3817AA	20190845	Livestock	Ovine/Goat (Caprinae)	Ovine/Goat (Caprinae)	Ovine/Goat (Caprinae)	Ovine/Goat (Caprinae)	Sheep	2019	NA	NA	NA	Europe	United Kingdom	Scotland			NA	NA	NA	FSS - Food Standards Scotland	Escherichia coli	PATH-SAFE project		NA	NA	NA	NA	NA						2023-01-11	2023-01-11	ESC_DB3817AA	Assembled	104	433170	4842410	Escherichia coli / Shigella;96.55%	39	873	5
ESC_HC7126AA_AS	ESC_DB3818AA	20190877	Livestock	Swine	Swine	Swine	Swine	Swine	2019	NA	NA	NA	Europe	United Kingdom	Scotland			NA	NA	NA	FSS - Food Standards Scotland	Escherichia coli	PATH-SAFE project		NA	NA	NA	NA	NA						2023-01-11	2023-01-11	ESC_DB3818AA	Assembled	34	148494	4750865	Escherichia coli / Shigella;98.51%	89	1415	5
ESC_HC7127AA_AS	ESC_DB3819AA	20190885	Livestock	Swine	Swine	Swine	Swine	Swine	2019	NA	NA	NA	Europe	United Kingdom	Scotland			NA	NA	NA	FSS - Food Standards Scotland	Escherichia coli	PATH-SAFE project		NA	NA	NA	NA	NA						2023-01-11	2023-01-11	ESC_DB3819AA	Assembled	83	210986	4902677	Escherichia coli / Shigella;97.83%	68	632	5
ESC_HC7128AA_AS	ESC_DB3820AA	20190869	Livestock	Swine	Swine	Swine	Swine	Swine	2019	NA	NA	NA	Europe	United Kingdom	Scotland			NA	NA	NA	FSS - Food Standards Scotland	Escherichia coli	PATH-SAFE project		NA	NA	NA	NA	NA						2023-01-11	2023-01-11	ESC_DB3820AA	Assembled	94	125105	4783934	Escherichia coli / Shigella;98.72%	106	884	5
ESC_HC7129AA_AS	ESC_DB3821AA	20190901	Livestock	Swine	Swine	Swine	Swine	Swine	2019	NA	NA	NA	Europe	United Kingdom	Scotland			NA	NA	NA	FSS - Food Standards Scotland	Escherichia coli	PATH-SAFE project		NA	NA	NA	NA	NA						2023-01-11	2023-01-11	ESC_DB3821AA	Assembled	112	190171	5292921	Escherichia coli / Shigella;98.22%	90	1678	5
ESC_HC7130AA_AS	ESC_DB3822AA	20190918	Livestock	Bovine	Bovine	Bovine	Bovine	Bovine	2019	NA	NA	NA	Europe	United Kingdom	Scotland			NA	NA	NA	FSS - Food Standards Scotland	Escherichia coli	PATH-SAFE project		NA	NA	NA	NA	NA						2023-01-11	2023-01-11	ESC_DB3822AA	Assembled	60	213274	5086979	Escherichia coli / Shigella;98.57%	98	2296	5
ESC_HC7131AA_AS	ESC_DB3823AA	20190950	Livestock	Bovine	Bovine	Bovine	Bovine	Bovine	2019	NA	NA	NA	Europe	United Kingdom	Scotland			NA	NA	NA	FSS - Food Standards Scotland	Escherichia coli	PATH-SAFE project		NA	NA	NA	NA	NA						2023-01-11	2023-01-11	ESC_DB3823AA	Assembled	64	192011	4717550	Escherichia coli / Shigella;100.0%	52	610	5
ESC_HC7132AA_AS	ESC_DB3824AA	20190926	Livestock	Bovine	Bovine	Bovine	Bovine	Bovine	2019	NA	NA	NA	Europe	United Kingdom	Scotland			NA	NA	NA	FSS - Food Standards Scotland	Escherichia coli	PATH-SAFE project		NA	NA	NA	NA	NA						2023-01-11	2023-01-11	ESC_DB3824AA	Assembled	105	196677	5020194	Escherichia coli / Shigella;100.0%	54	712	5
ESC_HC7133AA_AS	ESC_DB3825AA	20190934	Livestock	Bovine	Bovine	Bovine	Bovine	Bovine	2019	NA	NA	NA	Europe	United Kingdom	Scotland			NA	NA	NA	FSS - Food Standards Scotland	Escherichia coli	PATH-SAFE project		NA	NA	NA	NA	NA						2023-01-11	2023-01-11	ESC_DB3825AA	Assembled	111	119360	5245613	Escherichia coli / Shigella;99.11%	160	1837	5
ESC_HC7134AA_AS	ESC_DB3826AA	20190982	Livestock	Poultry	Poultry	Poultry	Chicken	Chicken	2019	NA	NA	NA	Europe	United Kingdom	Scotland			NA	NA	NA	FSS - Food Standards Scotland	Escherichia coli	PATH-SAFE project		NA	NA	NA	NA	NA						2023-01-11	2023-01-11	ESC_DB3826AA	Assembled	67	123678	5427792	Escherichia coli / Shigella;98.56%	238	5088	5
ESC_HC7135AA_AS	ESC_DB3827AA	20190974	Livestock	Poultry	Poultry	Poultry	Chicken	Chicken	2019	NA	NA	NA	Europe	United Kingdom	Scotland			NA	NA	NA	FSS - Food Standards Scotland	Escherichia coli	PATH-SAFE project		NA	NA	NA	NA	NA						2023-01-11	2023-01-11	ESC_DB3827AA	Assembled	85	431949	5373036	Escherichia coli / Shigella;100.0%	45	940	5
ESC_HC7136AA_AS	ESC_DB3828AA	20190966	Livestock	Poultry	Poultry	Poultry	Chicken	Chicken	2019	NA	NA	NA	Europe	United Kingdom	Scotland			NA	NA	NA	FSS - Food Standards Scotland	Escherichia coli	PATH-SAFE project		NA	NA	NA	NA	NA						2023-01-11	2023-01-11	ESC_DB3828AA	Assembled	105	177106	4992219	Escherichia coli / Shigella;100.0%	91	2026	5
ESC_HC7137AA_AS	ESC_DB3829AA	20190958	Livestock	Poultry	Poultry	Poultry	Chicken	Chicken	2019	NA	NA	NA	Europe	United Kingdom	Scotland			NA	NA	NA	FSS - Food Standards Scotland	Escherichia coli	PATH-SAFE project		NA	NA	NA	NA	NA						2023-01-11	2023-01-11	ESC_DB3829AA	Assembled	115	206891	4781495	Escherichia coli / Shigella;96.15%	99	875	5
ESC_HC7138AA_AS	ESC_DB3830AA	20191037	Livestock	Ovine/Goat (Caprinae)	Ovine/Goat (Caprinae)	Ovine/Goat (Caprinae)	Ovine/Goat (Caprinae)	Sheep	2019	NA	NA	NA	Europe	United Kingdom	Scotland			NA	NA	NA	FSS - Food Standards Scotland	Escherichia coli	PATH-SAFE project		NA	NA	NA	NA	NA						2023-01-11	2023-01-11	ESC_DB3830AA	Assembled	68	122176	4908109	Escherichia coli / Shigella;98.72%	91	952	5
ESC_HC7139AA_AS	ESC_DB3831AA	20191029	Livestock	Ovine/Goat (Caprinae)	Ovine/Goat (Caprinae)	Ovine/Goat (Caprinae)	Ovine/Goat (Caprinae)	Sheep	2019	NA	NA	NA	Europe	United Kingdom	Scotland			NA	NA	NA	FSS - Food Standards Scotland	Escherichia coli	PATH-SAFE project		NA	NA	NA	NA	NA						2023-01-11	2023-01-11	ESC_DB3831AA	Assembled	73	322110	5135608	Escherichia coli / Shigella;100.0%	62	1037	5
ESC_HC7140AA_AS	ESC_DB3832AA	20191013	Livestock	Ovine/Goat (Caprinae)	Ovine/Goat (Caprinae)	Ovine/Goat (Caprinae)	Ovine/Goat (Caprinae)	Sheep	2019	NA	NA	NA	Europe	United Kingdom	Scotland			NA	NA	NA	FSS - Food Standards Scotland	Escherichia coli	PATH-SAFE project		NA	NA	NA	NA	NA						2023-01-11	2023-01-11	ESC_DB3832AA	Assembled	96	151926	5005478	Escherichia coli / Shigella;100.0%	92	1014	5
ESC_HC7141AA_AS	ESC_DB3833AA	20191045	Livestock	Ovine/Goat (Caprinae)	Ovine/Goat (Caprinae)	Ovine/Goat (Caprinae)	Ovine/Goat (Caprinae)	Sheep	2019	NA	NA	NA	Europe	United Kingdom	Scotland			NA	NA	NA	FSS - Food Standards Scotland	Escherichia coli	PATH-SAFE project		NA	NA	NA	NA	NA						2023-01-11	2023-01-11	ESC_DB3833AA	Assembled	87	196107	5088534	Escherichia coli / Shigella;100.0%	104	1677	5
ESC_HC7142AA_AS	ESC_DB3834AA	20191096	Livestock	Swine	Swine	Swine	Swine	Swine	2019	NA	NA	NA	Europe	United Kingdom	Scotland			NA	NA	NA	FSS - Food Standards Scotland	Escherichia coli	PATH-SAFE project		NA	NA	NA	NA	NA						2023-01-11	2023-01-11	ESC_DB3834AA	Assembled	66	296592	4666933	Escherichia coli / Shigella;97.73%	63	1061	5
ESC_HC7143AA_AS	ESC_DB3835AA	20200004	Livestock	Poultry	Poultry	Poultry	Chicken	Chicken	2019	NA	NA	NA	Europe	United Kingdom	Scotland			NA	NA	NA	FSS - Food Standards Scotland	Escherichia coli	PATH-SAFE project		NA	NA	NA	NA	NA						2023-01-11	2023-01-11	ESC_DB3835AA	Assembled	73	110561	4905643	Escherichia coli / Shigella;96.84%	133	2500	5
ESC_HC7144AA_AS	ESC_DB3836AA	20191072	Livestock	Swine	Swine	Swine	Swine	Swine	2019	NA	NA	NA	Europe	United Kingdom	Scotland			NA	NA	NA	FSS - Food Standards Scotland	Escherichia coli	PATH-SAFE project		NA	NA	NA	NA	NA						2023-01-11	2023-01-11	ESC_DB3836AA	Assembled	94	114551	4866631	Escherichia coli / Shigella;96.5%	151	2521	5
ESC_HC7145AA_AS	ESC_DB3837AA	20191064	Livestock	Swine	Swine	Swine	Swine	Swine	2019	NA	NA	NA	Europe	United Kingdom	Scotland			NA	NA	NA	FSS - Food Standards Scotland	Escherichia coli	PATH-SAFE project		NA	NA	NA	NA	NA						2023-01-11	2023-01-11	ESC_DB3837AA	Assembled	96	275752	5129675	Escherichia coli / Shigella;97.26%	119	3235	5
ESC_HC7146AA_AS	ESC_DB3838AA	20200020	Livestock	Poultry	Poultry	Poultry	Chicken	Chicken	2019	NA	NA	NA	Europe	United Kingdom	Scotland			NA	NA	NA	FSS - Food Standards Scotland	Escherichia coli	PATH-SAFE project		NA	NA	NA	NA	NA						2023-01-11	2023-01-11	ESC_DB3838AA	Assembled	34	371402	5237137	Escherichia coli / Shigella;100.0%	46	2300	5
ESC_HC7147AA_AS	ESC_DB3839AA	20200036	Livestock	Poultry	Poultry	Poultry	Chicken	Chicken	2019	NA	NA	NA	Europe	United Kingdom	Scotland			NA	NA	NA	FSS - Food Standards Scotland	Escherichia coli	PATH-SAFE project		NA	NA	NA	NA	NA						2023-01-11	2023-01-11	ESC_DB3839AA	Assembled	45	175466	4931717	Escherichia coli / Shigella;95.45%	101	3742	5
ESC_HC7148AA_AS	ESC_DB3840AA	20200012	Livestock	Poultry	Poultry	Poultry	Chicken	Chicken	2019	NA	NA	NA	Europe	United Kingdom	Scotland			NA	NA	NA	FSS - Food Standards Scotland	Escherichia coli	PATH-SAFE project		NA	NA	NA	NA	NA						2023-01-11	2023-01-11	ESC_DB3840AA	Assembled	61	130187	5395761	Escherichia coli / Shigella;97.28%	171	3023	5
ESC_HC7149AA_AS	ESC_DB3841AA	20200028	Livestock	Poultry	Poultry	Poultry	Chicken	Chicken	2019	NA	NA	NA	Europe	United Kingdom	Scotland			NA	NA	NA	FSS - Food Standards Scotland	Escherichia coli	PATH-SAFE project		NA	NA	NA	NA	NA						2023-01-11	2023-01-11	ESC_DB3841AA	Assembled	83	201119	5007499	Escherichia coli / Shigella;98.18%	72	1050	5
ESC_HC7150AA_AS	ESC_DB3842AA	20200052	Livestock	Bovine	Bovine	Bovine	Bovine	Bovine	2019	NA	NA	NA	Europe	United Kingdom	Scotland			NA	NA	NA	FSS - Food Standards Scotland	Escherichia coli	PATH-SAFE project		NA	NA	NA	NA	NA						2023-01-11	2023-01-11	ESC_DB3842AA	Assembled	70	167643	5162835	Escherichia coli / Shigella;100.0%	150	3543	5
ESC_HC7151AA_AS	ESC_DB3843AA	20200076	Livestock	Bovine	Bovine	Bovine	Bovine	Bovine	2019	NA	NA	NA	Europe	United Kingdom	Scotland			NA	NA	NA	FSS - Food Standards Scotland	Escherichia coli	PATH-SAFE project		NA	NA	NA	NA	NA						2023-01-11	2023-01-11	ESC_DB3843AA	Assembled	83	416353	4790470	Escherichia coli / Shigella;100.0%	52	679	5
ESC_HC7152AA_AS	ESC_DB3844AA	20200068	Livestock	Bovine	Bovine	Bovine	Bovine	Bovine	2019	NA	NA	NA	Europe	United Kingdom	Scotland			NA	NA	NA	FSS - Food Standards Scotland	Escherichia coli	PATH-SAFE project		NA	NA	NA	NA	NA						2023-01-11	2023-01-11	ESC_DB3844AA	Assembled	75	91848	5090550	Escherichia coli / Shigella;99.27%	180	1831	5
ESC_HC7153AA_AS	ESC_DB3845AA	20200044	Livestock	Bovine	Bovine	Bovine	Bovine	Bovine	2019	NA	NA	NA	Europe	United Kingdom	Scotland			NA	NA	NA	FSS - Food Standards Scotland	Escherichia coli	PATH-SAFE project		NA	NA	NA	NA	NA						2023-01-11	2023-01-11	ESC_DB3845AA	Assembled	82	198611	5077694	Escherichia coli / Shigella;100.0%	74	869	5
ESC_HC7154AA_AS	ESC_DB3846AA	20200100	Livestock	Ovine/Goat (Caprinae)	Ovine/Goat (Caprinae)	Ovine/Goat (Caprinae)	Ovine/Goat (Caprinae)	Sheep	2020	NA	NA	NA	Europe	United Kingdom	Scotland			NA	NA	NA	FSS - Food Standards Scotland	Escherichia coli	PATH-SAFE project		NA	NA	NA	NA	NA						2023-01-11	2023-01-11	ESC_DB3846AA	Assembled	39	151119	4941117	Escherichia coli / Shigella;100.0%	103	1939	5
ESC_HC7155AA_AS	ESC_DB3847AA	20200084	Livestock	Ovine/Goat (Caprinae)	Ovine/Goat (Caprinae)	Ovine/Goat (Caprinae)	Ovine/Goat (Caprinae)	Sheep	2020	NA	NA	NA	Europe	United Kingdom	Scotland			NA	NA	NA	FSS - Food Standards Scotland	Escherichia coli	PATH-SAFE project		NA	NA	NA	NA	NA						2023-01-11	2023-01-11	ESC_DB3847AA	Assembled	59	197045	4883914	Escherichia coli / Shigella;98.36%	88	2109	5
ESC_HC7156AA_AS	ESC_DB3848AA	20200092	Livestock	Ovine/Goat (Caprinae)	Ovine/Goat (Caprinae)	Ovine/Goat (Caprinae)	Ovine/Goat (Caprinae)	Sheep	2020	NA	NA	NA	Europe	United Kingdom	Scotland			NA	NA	NA	FSS - Food Standards Scotland	Escherichia coli	PATH-SAFE project		NA	NA	NA	NA	NA						2023-01-11	2023-01-11	ESC_DB3848AA	Assembled	80	374769	4682603	Escherichia coli / Shigella;100.0%	39	949	5
ESC_HC7157AA_AS	ESC_DB3849AA	20200108	Livestock	Ovine/Goat (Caprinae)	Ovine/Goat (Caprinae)	Ovine/Goat (Caprinae)	Ovine/Goat (Caprinae)	Sheep	2020	NA	NA	NA	Europe	United Kingdom	Scotland			NA	NA	NA	FSS - Food Standards Scotland	Escherichia coli	PATH-SAFE project		NA	NA	NA	NA	NA						2023-01-11	2023-01-11	ESC_DB3849AA	Assembled	91	91627	4951568	Escherichia coli / Shigella;95.33%	136	1417	5
ESC_HC7158AA_AS	ESC_DB3850AA	20200116	Livestock	Ovine/Goat (Caprinae)	Ovine/Goat (Caprinae)	Ovine/Goat (Caprinae)	Ovine/Goat (Caprinae)	Sheep	2020	NA	NA	NA	Europe	United Kingdom	Scotland			NA	NA	NA	FSS - Food Standards Scotland	Escherichia coli	PATH-SAFE project		NA	NA	NA	NA	NA						2023-01-11	2023-01-11	ESC_DB3850AA	Assembled	67	165087	5508511	Escherichia coli / Shigella;96.91%	226	6224	5
ESC_HC7159AA_AS	ESC_DB3851AA	20200132	Livestock	Swine	Swine	Swine	Swine	Swine	2020	NA	NA	NA	Europe	United Kingdom	Scotland			NA	NA	NA	FSS - Food Standards Scotland	Escherichia coli	PATH-SAFE project		NA	NA	NA	NA	NA						2023-01-11	2023-01-11	ESC_DB3851AA	Assembled	74	239558	5092719	Escherichia coli / Shigella;98.15%	92	3521	5
ESC_HC7160AA_AS	ESC_DB3852AA	20200140	Livestock	Swine	Swine	Swine	Swine	Swine	2020	NA	NA	NA	Europe	United Kingdom	Scotland			NA	NA	NA	FSS - Food Standards Scotland	Escherichia coli	PATH-SAFE project		NA	NA	NA	NA	NA						2023-01-11	2023-01-11	ESC_DB3852AA	Assembled	118	148286	4592251	Escherichia coli / Shigella;96.08%	67	333	5
ESC_HC7161AA_AS	ESC_DB3853AA	20200124	Livestock	Swine	Swine	Swine	Swine	Swine	2020	NA	NA	NA	Europe	United Kingdom	Scotland			NA	NA	NA	FSS - Food Standards Scotland	Escherichia coli	PATH-SAFE project		NA	NA	NA	NA	NA						2023-01-11	2023-01-11	ESC_DB3853AA	Assembled	104	292491	5162521	Escherichia coli / Shigella;97.96%	74	1334	5
ESC_HC7162AA_AS	ESC_DB3854AA	20200148	Livestock	Swine	Swine	Swine	Swine	Swine	2020	NA	NA	NA	Europe	United Kingdom	Scotland			NA	NA	NA	FSS - Food Standards Scotland	Escherichia coli	PATH-SAFE project		NA	NA	NA	NA	NA						2023-01-11	2023-01-11	ESC_DB3854AA	Assembled	39	248043	4761846	Escherichia coli / Shigella;93.61%	74	2852	5
ESC_HC7163AA_AS	ESC_DB3855AA	20200164	Livestock	Bovine	Bovine	Bovine	Bovine	Bovine	2020	NA	NA	NA	Europe	United Kingdom	Scotland			NA	NA	NA	FSS - Food Standards Scotland	Escherichia coli	PATH-SAFE project		NA	NA	NA	NA	NA						2023-01-11	2023-01-11	ESC_DB3855AA	Assembled	82	155560	5155912	Escherichia coli / Shigella;98.2%	218	2988	5
ESC_HC7164AA_AS	ESC_DB3856AA	20200172	Livestock	Bovine	Bovine	Bovine	Bovine	Bovine	2020	NA	NA	NA	Europe	United Kingdom	Scotland			NA	NA	NA	FSS - Food Standards Scotland	Escherichia coli	PATH-SAFE project		NA	NA	NA	NA	NA						2023-01-11	2023-01-11	ESC_DB3856AA	Assembled	79	155704	5267374	Escherichia coli / Shigella;95.24%	160	4037	5
ESC_HC7165AA_AS	ESC_DB3857AA	20200156	Livestock	Swine	Swine	Swine	Swine	Swine	2020	NA	NA	NA	Europe	United Kingdom	Scotland			NA	NA	NA	FSS - Food Standards Scotland	Escherichia coli	PATH-SAFE project		NA	NA	NA	NA	NA						2023-01-11	2023-01-11	ESC_DB3857AA	Assembled	114	167787	4811846	Escherichia coli / Shigella;98.18%	89	788	5
ESC_HC7166AA_AS	ESC_DB3858AA	20200180	Livestock	Bovine	Bovine	Bovine	Bovine	Bovine	2020	NA	NA	NA	Europe	United Kingdom	Scotland			NA	NA	NA	FSS - Food Standards Scotland	Escherichia coli	PATH-SAFE project		NA	NA	NA	NA	NA						2023-01-11	2023-01-11	ESC_DB3858AA	Assembled	66	152096	4923005	Escherichia coli / Shigella;98.61%	115	3054	5
ESC_HC7167AA_AS	ESC_DB3859AA	20200258	Livestock	Poultry	Poultry	Poultry	Chicken	Chicken	2020	NA	NA	NA	Europe	United Kingdom	Scotland			NA	NA	NA	FSS - Food Standards Scotland	Escherichia coli	PATH-SAFE project		NA	NA	NA	NA	NA						2023-01-11	2023-01-11	ESC_DB3859AA	Assembled	86	210731	4994520	Escherichia coli / Shigella;97.68%	68	688	5
ESC_HC7168AA_AS	ESC_DB3860AA	20200196	Livestock	Bovine	Bovine	Bovine	Bovine	Bovine	2020	NA	NA	NA	Europe	United Kingdom	Scotland			NA	NA	NA	FSS - Food Standards Scotland	Escherichia coli	PATH-SAFE project		NA	NA	NA	NA	NA						2023-01-11	2023-01-11	ESC_DB3860AA	Assembled	79	146766	5320155	Escherichia coli / Shigella;100.0%	109	2718	5
ESC_HC7169AA_AS	ESC_DB3861AA	20200242	Livestock	Poultry	Poultry	Poultry	Chicken	Chicken	2020	NA	NA	NA	Europe	United Kingdom	Scotland			NA	NA	NA	FSS - Food Standards Scotland	Escherichia coli	PATH-SAFE project		NA	NA	NA	NA	NA						2023-01-11	2023-01-11	ESC_DB3861AA	Assembled	111	213093	5173131	Escherichia coli / Shigella;93.88%	76	1145	5
ESC_HC7170AA_AS	ESC_DB3862AA	20200282	Livestock	Ovine/Goat (Caprinae)	Ovine/Goat (Caprinae)	Ovine/Goat (Caprinae)	Ovine/Goat (Caprinae)	Sheep	2020	NA	NA	NA	Europe	United Kingdom	Scotland			NA	NA	NA	FSS - Food Standards Scotland	Escherichia coli	PATH-SAFE project		NA	NA	NA	NA	NA						2023-01-11	2023-01-11	ESC_DB3862AA	Assembled	81	119367	4980636	Escherichia coli / Shigella;100.0%	94	512	5
ESC_HC7171AA_AS	ESC_DB3863AA	20200266	Livestock	Poultry	Poultry	Poultry	Chicken	Chicken	2020	NA	NA	NA	Europe	United Kingdom	Scotland			NA	NA	NA	FSS - Food Standards Scotland	Escherichia coli	PATH-SAFE project		NA	NA	NA	NA	NA						2023-01-11	2023-01-11	ESC_DB3863AA	Assembled	87	136708	5256747	Escherichia coli / Shigella;100.0%	104	1430	5
ESC_HC7172AA_AS	ESC_DB3864AA	20210165	Livestock	Swine	Swine	Swine	Swine	Swine	2021	NA	NA	NA	Europe	United Kingdom	Scotland			NA	NA	NA	FSS - Food Standards Scotland	Escherichia coli	PATH-SAFE project		NA	NA	NA	NA	NA						2023-01-11	2023-01-11	ESC_DB3864AA	Assembled	104	310191	5172906	Escherichia coli / Shigella;100.0%	69	1528	5
ESC_HC7173AA_AS	ESC_DB3865AA	20190650	Livestock	Ovine/Goat (Caprinae)	Ovine/Goat (Caprinae)	Ovine/Goat (Caprinae)	Ovine/Goat (Caprinae)	Sheep	2019	NA	NA	NA	Europe	United Kingdom	Scotland			NA	NA	NA	FSS - Food Standards Scotland	Escherichia coli	PATH-SAFE project		NA	NA	NA	NA	NA						2023-01-11	2023-01-11	ESC_DB3865AA	Assembled	95	166291	4988573	Escherichia coli / Shigella;98.44%	84	879	5
ESC_HC7174AA_AS	ESC_DB3866AA	20190577	Livestock	Poultry	Poultry	Poultry	Chicken	Chicken	2019	NA	NA	NA	Europe	United Kingdom	Scotland			NA	NA	NA	FSS - Food Standards Scotland	Escherichia coli	PATH-SAFE project		NA	NA	NA	NA	NA						2023-01-11	2023-01-11	ESC_DB3866AA	Assembled	81	256974	5100235	Escherichia coli / Shigella;95.45%	87	2021	5
ESC_HC7175AA_AS	ESC_DB3867AA	20200298	Livestock	Ovine/Goat (Caprinae)	Ovine/Goat (Caprinae)	Ovine/Goat (Caprinae)	Ovine/Goat (Caprinae)	Sheep	2020	NA	NA	NA	Europe	United Kingdom	Scotland			NA	NA	NA	FSS - Food Standards Scotland	Escherichia coli	PATH-SAFE project		NA	NA	NA	NA	NA						2023-01-11	2023-01-11	ESC_DB3867AA	Assembled	110	97782	5247314	Escherichia coli / Shigella;100.0%	252	3283	5
ESC_HC7176AA_AS	ESC_DB3868AA	20200354	Livestock	Bovine	Bovine	Bovine	Bovine	Bovine	2020	NA	NA	NA	Europe	United Kingdom	Scotland			NA	NA	NA	FSS - Food Standards Scotland	Escherichia coli	PATH-SAFE project		NA	NA	NA	NA	NA						2023-01-11	2023-01-11	ESC_DB3868AA	Assembled	147	196665	4995219	Escherichia coli / Shigella;100.0%	55	729	5
ESC_HC7177AA_AS	ESC_DB3869AA	20200290	Livestock	Ovine/Goat (Caprinae)	Ovine/Goat (Caprinae)	Ovine/Goat (Caprinae)	Ovine/Goat (Caprinae)	Sheep	2020	NA	NA	NA	Europe	United Kingdom	Scotland			NA	NA	NA	FSS - Food Standards Scotland	Escherichia coli	PATH-SAFE project		NA	NA	NA	NA	NA						2023-01-11	2023-01-11	ESC_DB3869AA	Assembled	152	183561	5073240	Escherichia coli / Shigella;95.32%	111	2137	5
ESC_HC7178AA_AS	ESC_DB3870AA	20200322	Livestock	Swine	Swine	Swine	Swine	Swine	2020	NA	NA	NA	Europe	United Kingdom	Scotland			NA	NA	NA	FSS - Food Standards Scotland	Escherichia coli	PATH-SAFE project		NA	NA	NA	NA	NA						2023-01-11	2023-01-11	ESC_DB3870AA	Assembled	152	126038	5101586	Escherichia coli / Shigella;98.51%	93	1175	5
ESC_HC7179AA_AS	ESC_DB3871AA	20200426	Livestock	Poultry	Poultry	Poultry	Chicken	Chicken	2020	NA	NA	NA	Europe	United Kingdom	Scotland			NA	NA	NA	FSS - Food Standards Scotland	Escherichia coli	PATH-SAFE project		NA	NA	NA	NA	NA						2023-01-11	2023-01-11	ESC_DB3871AA	Assembled	26	122705	5417058	Escherichia coli / Shigella;97.5%	166	103755	5
ESC_HC7180AA_AS	ESC_DB3872AA	20200394	Livestock	Poultry	Poultry	Poultry	Chicken	Chicken	2020	NA	NA	NA	Europe	United Kingdom	Scotland			NA	NA	NA	FSS - Food Standards Scotland	Escherichia coli	PATH-SAFE project		NA	NA	NA	NA	NA						2023-01-11	2023-01-11	ESC_DB3872AA	Assembled	42	144447	5082534	Escherichia coli / Shigella;98.76%	122	14264	5
ESC_HC7181AA_AS	ESC_DB3873AA	20200362	Livestock	Bovine	Bovine	Bovine	Bovine	Bovine	2020	NA	NA	NA	Europe	United Kingdom	Scotland			NA	NA	NA	FSS - Food Standards Scotland	Escherichia coli	PATH-SAFE project		NA	NA	NA	NA	NA						2023-01-11	2023-01-11	ESC_DB3873AA	Assembled	118	174306	5166539	Escherichia coli / Shigella;98.41%	90	2510	5
ESC_HC7183AA_AS	ESC_DB3875AA	20200370	Livestock	Bovine	Bovine	Bovine	Bovine	Bovine	2020	NA	NA	NA	Europe	United Kingdom	Scotland			NA	NA	NA	FSS - Food Standards Scotland	Escherichia coli	PATH-SAFE project		NA	NA	NA	NA	NA						2023-01-11	2023-01-11	ESC_DB3875AA	Assembled	253	189033	4964147	Escherichia coli / Shigella;96.15%	69	733	5
ESC_HC7184AA_AS	ESC_DB3876AA	20200458	Livestock	Ovine/Goat (Caprinae)	Ovine/Goat (Caprinae)	Ovine/Goat (Caprinae)	Ovine/Goat (Caprinae)	Sheep	2020	NA	NA	NA	Europe	United Kingdom	Scotland			NA	NA	NA	FSS - Food Standards Scotland	Escherichia coli	PATH-SAFE project		NA	NA	NA	NA	NA						2023-01-11	2023-01-11	ESC_DB3876AA	Assembled	97	185461	4849232	Escherichia coli / Shigella;97.83%	59	888	5
ESC_HC7185AA_AS	ESC_DB3877AA	20200490	Livestock	Swine	Swine	Swine	Swine	Swine	2020	NA	NA	NA	Europe	United Kingdom	Scotland			NA	NA	NA	FSS - Food Standards Scotland	Escherichia coli	PATH-SAFE project		NA	NA	NA	NA	NA						2023-01-11	2023-01-11	ESC_DB3877AA	Assembled	111	235365	4837909	Escherichia coli / Shigella;97.67%	73	1325	5
ESC_HC7186AA_AS	ESC_DB3878AA	20200450	Livestock	Ovine/Goat (Caprinae)	Ovine/Goat (Caprinae)	Ovine/Goat (Caprinae)	Ovine/Goat (Caprinae)	Sheep	2020	NA	NA	NA	Europe	United Kingdom	Scotland			NA	NA	NA	FSS - Food Standards Scotland	Escherichia coli	PATH-SAFE project		NA	NA	NA	NA	NA						2023-01-11	2023-01-11	ESC_DB3878AA	Assembled	122	103660	5121068	Escherichia coli / Shigella;100.0%	199	2360	5
ESC_HC7187AA_AS	ESC_DB3879AA	20200434	Livestock	Ovine/Goat (Caprinae)	Ovine/Goat (Caprinae)	Ovine/Goat (Caprinae)	Ovine/Goat (Caprinae)	Sheep	2020	NA	NA	NA	Europe	United Kingdom	Scotland			NA	NA	NA	FSS - Food Standards Scotland	Escherichia coli	PATH-SAFE project		NA	NA	NA	NA	NA						2023-01-11	2023-01-11	ESC_DB3879AA	Assembled	142	234252	4617630	Escherichia coli / Shigella;100.0%	44	562	5
ESC_HC7188AA_AS	ESC_DB3880AA	20200466	Livestock	Ovine/Goat (Caprinae)	Ovine/Goat (Caprinae)	Ovine/Goat (Caprinae)	Ovine/Goat (Caprinae)	Sheep	2020	NA	NA	NA	Europe	United Kingdom	Scotland			NA	NA	NA	FSS - Food Standards Scotland	Escherichia coli	PATH-SAFE project		NA	NA	NA	NA	NA						2023-01-11	2023-01-11	ESC_DB3880AA	Assembled	140	294291	4857611	Escherichia coli / Shigella;97.29%	59	1106	5
ESC_HC7189AA_AS	ESC_DB3881AA	20200571	Livestock	Swine	Swine	Swine	Swine	Swine	2020	NA	NA	NA	Europe	United Kingdom	Scotland			NA	NA	NA	FSS - Food Standards Scotland	Escherichia coli	PATH-SAFE project		NA	NA	NA	NA	NA						2023-01-11	2023-01-11	ESC_DB3881AA	Assembled	95	176475	4787702	Escherichia coli / Shigella;93.33%	89	1124	5
ESC_HC7190AA_AS	ESC_DB3882AA	20200595	Livestock	Bovine	Bovine	Bovine	Bovine	Bovine	2020	NA	NA	NA	Europe	United Kingdom	Scotland			NA	NA	NA	FSS - Food Standards Scotland	Escherichia coli	PATH-SAFE project		NA	NA	NA	NA	NA						2023-01-11	2023-01-11	ESC_DB3882AA	Assembled	95	160862	5006880	Escherichia coli / Shigella;100.0%	67	1246	5
ESC_HC7191AA_AS	ESC_DB3883AA	20200523	Livestock	Ovine/Goat (Caprinae)	Ovine/Goat (Caprinae)	Ovine/Goat (Caprinae)	Ovine/Goat (Caprinae)	Sheep	2020	NA	NA	NA	Europe	United Kingdom	Scotland			NA	NA	NA	FSS - Food Standards Scotland	Escherichia coli	PATH-SAFE project		NA	NA	NA	NA	NA						2023-01-11	2023-01-11	ESC_DB3883AA	Assembled	105	149956	4964768	Escherichia coli / Shigella;100.0%	87	1184	5
ESC_HC7192AA_AS	ESC_DB3884AA	20200579	Livestock	Swine	Swine	Swine	Swine	Swine	2020	NA	NA	NA	Europe	United Kingdom	Scotland			NA	NA	NA	FSS - Food Standards Scotland	Escherichia coli	PATH-SAFE project		NA	NA	NA	NA	NA						2023-01-11	2023-01-11	ESC_DB3884AA	Assembled	139	303757	5146173	Escherichia coli / Shigella;98.19%	80	1507	5
ESC_HC7193AA_AS	ESC_DB3885AA	20200498	Livestock	Swine	Swine	Swine	Swine	Swine	2020	NA	NA	NA	Europe	United Kingdom	Scotland			NA	NA	NA	FSS - Food Standards Scotland	Escherichia coli	PATH-SAFE project		NA	NA	NA	NA	NA						2023-01-11	2023-01-11	ESC_DB3885AA	Assembled	177	72752	5250694	Escherichia coli / Shigella;99.38%	273	4359	5
ESC_HC7194AA_AS	ESC_DB3886AA	20200643	Livestock	Poultry	Poultry	Poultry	Chicken	Chicken	2020	NA	NA	NA	Europe	United Kingdom	Scotland			NA	NA	NA	FSS - Food Standards Scotland	Escherichia coli	PATH-SAFE project		NA	NA	NA	NA	NA						2023-01-11	2023-01-11	ESC_DB3886AA	Assembled	48	114461	5075362	Escherichia coli / Shigella;100.0%	102	3536	5
ESC_HC7195AA_AS	ESC_DB3887AA	20200619	Livestock	Bovine	Bovine	Bovine	Bovine	Bovine	2020	NA	NA	NA	Europe	United Kingdom	Scotland			NA	NA	NA	FSS - Food Standards Scotland	Escherichia coli	PATH-SAFE project		NA	NA	NA	NA	NA						2023-01-11	2023-01-11	ESC_DB3887AA	Assembled	79	189957	4926942	Escherichia coli / Shigella;100.0%	80	2579	5
ESC_HC7196AA_AS	ESC_DB3888AA	20200627	Livestock	Bovine	Bovine	Bovine	Bovine	Bovine	2020	NA	NA	NA	Europe	United Kingdom	Scotland			NA	NA	NA	FSS - Food Standards Scotland	Escherichia coli	PATH-SAFE project		NA	NA	NA	NA	NA						2023-01-11	2023-01-11	ESC_DB3888AA	Assembled	91	184723	4835800	Escherichia coli / Shigella;96.0%	69	1193	5
ESC_HC7197AA_AS	ESC_DB3889AA	20200611	Livestock	Bovine	Bovine	Bovine	Bovine	Bovine	2020	NA	NA	NA	Europe	United Kingdom	Scotland			NA	NA	NA	FSS - Food Standards Scotland	Escherichia coli	PATH-SAFE project		NA	NA	NA	NA	NA						2023-01-11	2023-01-11	ESC_DB3889AA	Assembled	86	389152	4731404	Escherichia coli / Shigella;100.0%	51	854	5
ESC_HC7198AA_AS	ESC_DB3890AA	20200635	Livestock	Poultry	Poultry	Poultry	Chicken	Chicken	2020	NA	NA	NA	Europe	United Kingdom	Scotland			NA	NA	NA	FSS - Food Standards Scotland	Escherichia coli	PATH-SAFE project		NA	NA	NA	NA	NA						2023-01-11	2023-01-11	ESC_DB3890AA	Assembled	78	232857	5205694	Escherichia coli / Shigella;98.51%	106	2696	5
ESC_HC7199AA_AS	ESC_DB3891AA	20200603	Livestock	Bovine	Bovine	Bovine	Bovine	Bovine	2020	NA	NA	NA	Europe	United Kingdom	Scotland			NA	NA	NA	FSS - Food Standards Scotland	Escherichia coli	PATH-SAFE project		NA	NA	NA	NA	NA						2023-01-11	2023-01-11	ESC_DB3891AA	Assembled	107	147423	5066853	Escherichia coli / Shigella;100.0%	150	2620	5
ESC_HC7200AA_AS	ESC_DB3892AA	20200683	Livestock	Bovine	Bovine	Bovine	Bovine	Bovine	2020	NA	NA	NA	Europe	United Kingdom	Scotland			NA	NA	NA	FSS - Food Standards Scotland	Escherichia coli	PATH-SAFE project		NA	NA	NA	NA	NA						2023-01-11	2023-01-11	ESC_DB3892AA	Assembled	51	69805	5124317	Escherichia coli / Shigella;99.21%	196	4637	5
ESC_HC7201AA_AS	ESC_DB3893AA	20200651	Livestock	Poultry	Poultry	Poultry	Chicken	Chicken	2020	NA	NA	NA	Europe	United Kingdom	Scotland			NA	NA	NA	FSS - Food Standards Scotland	Escherichia coli	PATH-SAFE project		NA	NA	NA	NA	NA						2023-01-11	2023-01-11	ESC_DB3893AA	Assembled	76	156783	5424805	Escherichia coli / Shigella;92.67%	183	2336	5
ESC_HC7202AA_AS	ESC_DB3894AA	20200691	Livestock	Bovine	Bovine	Bovine	Bovine	Bovine	2020	NA	NA	NA	Europe	United Kingdom	Scotland			NA	NA	NA	FSS - Food Standards Scotland	Escherichia coli	PATH-SAFE project		NA	NA	NA	NA	NA						2023-01-11	2023-01-11	ESC_DB3894AA	Assembled	77	302881	5340696	Escherichia coli / Shigella;100.0%	65	1635	5
ESC_HC7203AA_AS	ESC_DB3895AA	20200715	Livestock	Poultry	Poultry	Poultry	Chicken	Chicken	2020	NA	NA	NA	Europe	United Kingdom	Scotland			NA	NA	NA	FSS - Food Standards Scotland	Escherichia coli	PATH-SAFE project		NA	NA	NA	NA	NA						2023-01-11	2023-01-11	ESC_DB3895AA	Assembled	84	149722	5214050	Escherichia coli / Shigella;98.41%	105	2228	5
ESC_HC7204AA_AS	ESC_DB3896AA	20200667	Livestock	Poultry	Poultry	Poultry	Chicken	Chicken	2020	NA	NA	NA	Europe	United Kingdom	Scotland			NA	NA	NA	FSS - Food Standards Scotland	Escherichia coli	PATH-SAFE project		NA	NA	NA	NA	NA						2023-01-11	2023-01-11	ESC_DB3896AA	Assembled	106	159830	4972598	Escherichia coli / Shigella;88.47%	131	1362	5
ESC_HC7205AA_AS	ESC_DB3897AA	20200707	Livestock	Bovine	Bovine	Bovine	Bovine	Bovine	2020	NA	NA	NA	Europe	United Kingdom	Scotland			NA	NA	NA	FSS - Food Standards Scotland	Escherichia coli	PATH-SAFE project		NA	NA	NA	NA	NA						2023-01-11	2023-01-11	ESC_DB3897AA	Assembled	122	195335	4938565	Escherichia coli / Shigella;100.0%	73	1058	5
ESC_HC7206AA_AS	ESC_DB3898AA	20200765	Livestock	Ovine/Goat (Caprinae)	Ovine/Goat (Caprinae)	Ovine/Goat (Caprinae)	Ovine/Goat (Caprinae)	Sheep	2020	NA	NA	NA	Europe	United Kingdom	Scotland			NA	NA	NA	FSS - Food Standards Scotland	Escherichia coli	PATH-SAFE project		NA	NA	NA	NA	NA						2023-01-11	2023-01-11	ESC_DB3898AA	Assembled	79	330314	5391836	Escherichia coli / Shigella;100.0%	93	3018	5
ESC_HC7207AA_AS	ESC_DB3899AA	20200733	Livestock	Poultry	Poultry	Poultry	Chicken	Chicken	2020	NA	NA	NA	Europe	United Kingdom	Scotland			NA	NA	NA	FSS - Food Standards Scotland	Escherichia coli	PATH-SAFE project		NA	NA	NA	NA	NA						2023-01-11	2023-01-11	ESC_DB3899AA	Assembled	84	149274	5154221	Escherichia coli / Shigella;98.85%	155	2042	5
ESC_HC7208AA_AS	ESC_DB3900AA	20200741	Livestock	Poultry	Poultry	Poultry	Chicken	Chicken	2020	NA	NA	NA	Europe	United Kingdom	Scotland			NA	NA	NA	FSS - Food Standards Scotland	Escherichia coli	PATH-SAFE project		NA	NA	NA	NA	NA						2023-01-11	2023-01-11	ESC_DB3900AA	Assembled	89	125687	5341665	Escherichia coli / Shigella;94.5%	182	3028	5
ESC_HC7209AA_AS	ESC_DB3901AA	20200757	Livestock	Ovine/Goat (Caprinae)	Ovine/Goat (Caprinae)	Ovine/Goat (Caprinae)	Ovine/Goat (Caprinae)	Sheep	2020	NA	NA	NA	Europe	United Kingdom	Scotland			NA	NA	NA	FSS - Food Standards Scotland	Escherichia coli	PATH-SAFE project		NA	NA	NA	NA	NA						2023-01-11	2023-01-11	ESC_DB3901AA	Assembled	124	216190	5207903	Escherichia coli / Shigella;97.01%	94	1533	5
ESC_HC7210AA_AS	ESC_DB3902AA	20200723	Livestock	Poultry	Poultry	Poultry	Chicken	Chicken	2020	NA	NA	NA	Europe	United Kingdom	Scotland			NA	NA	NA	FSS - Food Standards Scotland	Escherichia coli	PATH-SAFE project		NA	NA	NA	NA	NA						2023-01-11	2023-01-11	ESC_DB3902AA	Assembled	125	119504	5253684	Escherichia coli / Shigella;95.04%	196	2467	5
ESC_HC7211AA_AS	ESC_DB3903AA	20200749	Livestock	Ovine/Goat (Caprinae)	Ovine/Goat (Caprinae)	Ovine/Goat (Caprinae)	Ovine/Goat (Caprinae)	Sheep	2020	NA	NA	NA	Europe	United Kingdom	Scotland			NA	NA	NA	FSS - Food Standards Scotland	Escherichia coli	PATH-SAFE project		NA	NA	NA	NA	NA						2023-01-11	2023-01-11	ESC_DB3903AA	Assembled	156	183322	5010442	Escherichia coli / Shigella;100.0%	82	1373	5
ESC_HC7212AA_AS	ESC_DB3904AA	20200821	Livestock	Swine	Swine	Swine	Swine	Swine	2020	NA	NA	NA	Europe	United Kingdom	Scotland			NA	NA	NA	FSS - Food Standards Scotland	Escherichia coli	PATH-SAFE project		NA	NA	NA	NA	NA						2023-01-11	2023-01-11	ESC_DB3904AA	Assembled	51	192451	4842567	Escherichia coli / Shigella;100.0%	80	1370	5
ESC_HC7213AA_AS	ESC_DB3905AA	20200773	Livestock	Ovine/Goat (Caprinae)	Ovine/Goat (Caprinae)	Ovine/Goat (Caprinae)	Ovine/Goat (Caprinae)	Sheep	2020	NA	NA	NA	Europe	United Kingdom	Scotland			NA	NA	NA	FSS - Food Standards Scotland	Escherichia coli	PATH-SAFE project		NA	NA	NA	NA	NA						2023-01-11	2023-01-11	ESC_DB3905AA	Assembled	100	102787	4936871	Escherichia coli / Shigella;100.0%	106	315	5
ESC_HC7214AA_AS	ESC_DB3906AA	20200813	Livestock	Swine	Swine	Swine	Swine	Swine	2020	NA	NA	NA	Europe	United Kingdom	Scotland			NA	NA	NA	FSS - Food Standards Scotland	Escherichia coli	PATH-SAFE project		NA	NA	NA	NA	NA						2023-01-11	2023-01-11	ESC_DB3906AA	Assembled	97	184299	4992876	Escherichia coli / Shigella;100.0%	116	2232	5
ESC_HC7215AA_AS	ESC_DB3907AA	20200829	Livestock	Ovine/Goat (Caprinae)	Ovine/Goat (Caprinae)	Ovine/Goat (Caprinae)	Ovine/Goat (Caprinae)	Sheep	2020	NA	NA	NA	Europe	United Kingdom	Scotland			NA	NA	NA	FSS - Food Standards Scotland	Escherichia coli	PATH-SAFE project		NA	NA	NA	NA	NA						2023-01-11	2023-01-11	ESC_DB3907AA	Assembled	114	163074	5426098	Escherichia coli / Shigella;98.92%	140	2929	5
ESC_HC7216AA_AS	ESC_DB3908AA	20200781	Livestock	Ovine/Goat (Caprinae)	Ovine/Goat (Caprinae)	Ovine/Goat (Caprinae)	Ovine/Goat (Caprinae)	Sheep	2020	NA	NA	NA	Europe	United Kingdom	Scotland			NA	NA	NA	FSS - Food Standards Scotland	Escherichia coli	PATH-SAFE project		NA	NA	NA	NA	NA						2023-01-11	2023-01-11	ESC_DB3908AA	Assembled	169	186789	4791484	Escherichia coli / Shigella;100.0%	86	2147	5
ESC_HC7217AA_AS	ESC_DB3909AA	20200797	Livestock	Swine	Swine	Swine	Swine	Swine	2020	NA	NA	NA	Europe	United Kingdom	Scotland			NA	NA	NA	FSS - Food Standards Scotland	Escherichia coli	PATH-SAFE project		NA	NA	NA	NA	NA						2023-01-11	2023-01-11	ESC_DB3909AA	Assembled	222	113170	4770333	Escherichia coli / Shigella;98.55%	104	1257	5
ESC_HC7218AA_AS	ESC_DB3910AA	20200853	Livestock	Ovine/Goat (Caprinae)	Ovine/Goat (Caprinae)	Ovine/Goat (Caprinae)	Ovine/Goat (Caprinae)	Sheep	2020	NA	NA	NA	Europe	United Kingdom	Scotland			NA	NA	NA	FSS - Food Standards Scotland	Escherichia coli	PATH-SAFE project		NA	NA	NA	NA	NA						2023-01-11	2023-01-11	ESC_DB3910AA	Assembled	110	718083	4824444	Escherichia coli / Shigella;100.0%	37	515	5
ESC_HC7219AA_AS	ESC_DB3911AA	20200877	Livestock	Swine	Swine	Swine	Swine	Swine	2020	NA	NA	NA	Europe	United Kingdom	Scotland			NA	NA	NA	FSS - Food Standards Scotland	Escherichia coli	PATH-SAFE project		NA	NA	NA	NA	NA						2023-01-11	2023-01-11	ESC_DB3911AA	Assembled	116	400977	4812489	Escherichia coli / Shigella;100.0%	72	1575	5
ESC_HC7220AA_AS	ESC_DB3912AA	20200845	Livestock	Ovine/Goat (Caprinae)	Ovine/Goat (Caprinae)	Ovine/Goat (Caprinae)	Ovine/Goat (Caprinae)	Sheep	2020	NA	NA	NA	Europe	United Kingdom	Scotland			NA	NA	NA	FSS - Food Standards Scotland	Escherichia coli	PATH-SAFE project		NA	NA	NA	NA	NA						2023-01-11	2023-01-11	ESC_DB3912AA	Assembled	124	250787	5017869	Escherichia coli / Shigella;100.0%	102	945	5
ESC_HC7221AA_AS	ESC_DB3913AA	20200861	Livestock	Ovine/Goat (Caprinae)	Ovine/Goat (Caprinae)	Ovine/Goat (Caprinae)	Ovine/Goat (Caprinae)	Sheep	2020	NA	NA	NA	Europe	United Kingdom	Scotland			NA	NA	NA	FSS - Food Standards Scotland	Escherichia coli	PATH-SAFE project		NA	NA	NA	NA	NA						2023-01-11	2023-01-11	ESC_DB3913AA	Assembled	127	137135	5120879	Escherichia coli / Shigella;98.53%	104	1408	5
ESC_HC7222AA_AS	ESC_DB3914AA	20200869	Livestock	Swine	Swine	Swine	Swine	Swine	2020	NA	NA	NA	Europe	United Kingdom	Scotland			NA	NA	NA	FSS - Food Standards Scotland	Escherichia coli	PATH-SAFE project		NA	NA	NA	NA	NA						2023-01-11	2023-01-11	ESC_DB3914AA	Assembled	137	285704	5092469	Escherichia coli / Shigella;95.45%	94	2003	5
ESC_HC7223AA_AS	ESC_DB3915AA	20200837	Livestock	Ovine/Goat (Caprinae)	Ovine/Goat (Caprinae)	Ovine/Goat (Caprinae)	Ovine/Goat (Caprinae)	Sheep	2020	NA	NA	NA	Europe	United Kingdom	Scotland			NA	NA	NA	FSS - Food Standards Scotland	Escherichia coli	PATH-SAFE project		NA	NA	NA	NA	NA						2023-01-11	2023-01-11	ESC_DB3915AA	Assembled	157	341045	5071954	Escherichia coli / Shigella;100.0%	71	1727	5
ESC_HC7224AA_AS	ESC_DB3916AA	20200941	Livestock	Bovine	Bovine	Bovine	Bovine	Bovine	2020	NA	NA	NA	Europe	United Kingdom	Scotland			NA	NA	NA	FSS - Food Standards Scotland	Escherichia coli	PATH-SAFE project		NA	NA	NA	NA	NA						2023-01-11	2023-01-11	ESC_DB3916AA	Assembled	32	106488	4964769	Escherichia coli / Shigella;100.0%	168	23275	5
ESC_HC7225AA_AS	ESC_DB3917AA	20200893	Livestock	Swine	Swine	Swine	Swine	Swine	2020	NA	NA	NA	Europe	United Kingdom	Scotland			NA	NA	NA	FSS - Food Standards Scotland	Escherichia coli	PATH-SAFE project		NA	NA	NA	NA	NA						2023-01-11	2023-01-11	ESC_DB3917AA	Assembled	84	156157	4868558	Escherichia coli / Shigella;98.34%	101	2176	5
ESC_HC7226AA_AS	ESC_DB3918AA	20200933	Livestock	Bovine	Bovine	Bovine	Bovine	Bovine	2020	NA	NA	NA	Europe	United Kingdom	Scotland			NA	NA	NA	FSS - Food Standards Scotland	Escherichia coli	PATH-SAFE project		NA	NA	NA	NA	NA						2023-01-11	2023-01-11	ESC_DB3918AA	Assembled	88	199497	5110167	Escherichia coli / Shigella;96.82%	99	2715	5
ESC_HC7227AA_AS	ESC_DB3919AA	20200909	Livestock	Bovine	Bovine	Bovine	Bovine	Bovine	2020	NA	NA	NA	Europe	United Kingdom	Scotland			NA	NA	NA	FSS - Food Standards Scotland	Escherichia coli	PATH-SAFE project		NA	NA	NA	NA	NA						2023-01-11	2023-01-11	ESC_DB3919AA	Assembled	92	206221	4979390	Escherichia coli / Shigella;100.0%	85	455	5
ESC_HC7228AA_AS	ESC_DB3920AA	20200925	Livestock	Bovine	Bovine	Bovine	Bovine	Bovine	2020	NA	NA	NA	Europe	United Kingdom	Scotland			NA	NA	NA	FSS - Food Standards Scotland	Escherichia coli	PATH-SAFE project		NA	NA	NA	NA	NA						2023-01-11	2023-01-11	ESC_DB3920AA	Assembled	119	186534	4998210	Escherichia coli / Shigella;100.0%	82	1238	5
ESC_HC7229AA_AS	ESC_DB3921AA	20200885	Livestock	Swine	Swine	Swine	Swine	Swine	2020	NA	NA	NA	Europe	United Kingdom	Scotland			NA	NA	NA	FSS - Food Standards Scotland	Escherichia coli	PATH-SAFE project		NA	NA	NA	NA	NA						2023-01-11	2023-01-11	ESC_DB3921AA	Assembled	133	167812	4826109	Escherichia coli / Shigella;98.21%	72	537	5
ESC_HC7230AA_AS	ESC_DB3922AA	20210157	Livestock	Poultry	Poultry	Poultry	Chicken	Chicken	2021	NA	NA	NA	Europe	United Kingdom	Scotland			NA	NA	NA	FSS - Food Standards Scotland	Escherichia coli	PATH-SAFE project		NA	NA	NA	NA	NA						2023-01-11	2023-01-11	ESC_DB3922AA	Assembled	48	95444	4885399	Escherichia coli / Shigella;94.45%	181	4568	5
ESC_HC7231AA_AS	ESC_DB3923AA	20201109	Livestock	Bovine	Bovine	Bovine	Bovine	Bovine	2020	NA	NA	NA	Europe	United Kingdom	Scotland			NA	NA	NA	FSS - Food Standards Scotland	Escherichia coli	PATH-SAFE project		NA	NA	NA	NA	NA						2023-01-11	2023-01-11	ESC_DB3923AA	Assembled	49	128743	5070868	Escherichia coli / Shigella;100.0%	100	2111	5
ESC_HC7232AA_AS	ESC_DB3924AA	20201117	Livestock	Bovine	Bovine	Bovine	Bovine	Bovine	2020	NA	NA	NA	Europe	United Kingdom	Scotland			NA	NA	NA	FSS - Food Standards Scotland	Escherichia coli	PATH-SAFE project		NA	NA	NA	NA	NA						2023-01-11	2023-01-11	ESC_DB3924AA	Assembled	65	192837	4641195	Escherichia coli / Shigella;100.0%	48	978	5
ESC_HC7233AA_AS	ESC_DB3925AA	20200981	Livestock	Poultry	Poultry	Poultry	Chicken	Chicken	2020	NA	NA	NA	Europe	United Kingdom	Scotland			NA	NA	NA	FSS - Food Standards Scotland	Escherichia coli	PATH-SAFE project		NA	NA	NA	NA	NA						2023-01-11	2023-01-11	ESC_DB3925AA	Assembled	67	173681	5252349	Escherichia coli / Shigella;95.56%	158	2078	5
ESC_HC7234AA_AS	ESC_DB3926AA	20201037	Livestock	Swine	Swine	Swine	Swine	Swine	2020	NA	NA	NA	Europe	United Kingdom	Scotland			NA	NA	NA	FSS - Food Standards Scotland	Escherichia coli	PATH-SAFE project		NA	NA	NA	NA	NA						2023-01-11	2023-01-11	ESC_DB3926AA	Assembled	83	211905	4736879	Escherichia coli / Shigella;97.57%	65	679	5
ESC_HC7235AA_AS	ESC_DB3927AA	20210093	Livestock	Bovine	Bovine	Bovine	Bovine	Bovine	2021	NA	NA	NA	Europe	United Kingdom	Scotland			NA	NA	NA	FSS - Food Standards Scotland	Escherichia coli	PATH-SAFE project		NA	NA	NA	NA	NA						2023-01-11	2023-01-11	ESC_DB3927AA	Assembled	76	208288	5133250	Escherichia coli / Shigella;96.43%	135	4067	5
ESC_HC7237AA_AS	ESC_DB3929AA	20201053	Livestock	Swine	Swine	Swine	Swine	Swine	2020	NA	NA	NA	Europe	United Kingdom	Scotland			NA	NA	NA	FSS - Food Standards Scotland	Escherichia coli	PATH-SAFE project		NA	NA	NA	NA	NA						2023-01-11	2023-01-11	ESC_DB3929AA	Assembled	94	211961	4722257	Escherichia coli / Shigella;100.0%	63	645	5
ESC_HC7238AA_AS	ESC_DB3930AA	20201085	Livestock	Poultry	Poultry	Poultry	Chicken	Chicken	2020	NA	NA	NA	Europe	United Kingdom	Scotland			NA	NA	NA	FSS - Food Standards Scotland	Escherichia coli	PATH-SAFE project		NA	NA	NA	NA	NA						2023-01-11	2023-01-11	ESC_DB3930AA	Assembled	85	136044	5054057	Escherichia coli / Shigella;100.0%	94	1383	5
ESC_HC7239AA_AS	ESC_DB3931AA	20201005	Livestock	Ovine/Goat (Caprinae)	Ovine/Goat (Caprinae)	Ovine/Goat (Caprinae)	Ovine/Goat (Caprinae)	Sheep	2020	NA	NA	NA	Europe	United Kingdom	Scotland			NA	NA	NA	FSS - Food Standards Scotland	Escherichia coli	PATH-SAFE project		NA	NA	NA	NA	NA						2023-01-11	2023-01-11	ESC_DB3931AA	Assembled	73	232253	5453996	Escherichia coli / Shigella;96.38%	141	2700	5
ESC_HC7240AA_AS	ESC_DB3932AA	20210133	Livestock	Poultry	Poultry	Poultry	Chicken	Chicken	2021	NA	NA	NA	Europe	United Kingdom	Scotland			NA	NA	NA	FSS - Food Standards Scotland	Escherichia coli	PATH-SAFE project		NA	NA	NA	NA	NA						2023-01-11	2023-01-11	ESC_DB3932AA	Assembled	82	347529	5317876	Escherichia coli / Shigella;92.95%	134	5196	5
ESC_HC7241AA_AS	ESC_DB3933AA	20200997	Livestock	Ovine/Goat (Caprinae)	Ovine/Goat (Caprinae)	Ovine/Goat (Caprinae)	Ovine/Goat (Caprinae)	Sheep	2020	NA	NA	NA	Europe	United Kingdom	Scotland			NA	NA	NA	FSS - Food Standards Scotland	Escherichia coli	PATH-SAFE project		NA	NA	NA	NA	NA						2023-01-11	2023-01-11	ESC_DB3933AA	Assembled	87	161819	5181500	Escherichia coli / Shigella;95.88%	173	2890	5
ESC_HC7242AA_AS	ESC_DB3934AA	20201069	Livestock	Poultry	Poultry	Poultry	Chicken	Chicken	2020	NA	NA	NA	Europe	United Kingdom	Scotland			NA	NA	NA	FSS - Food Standards Scotland	Escherichia coli	PATH-SAFE project		NA	NA	NA	NA	NA						2023-01-11	2023-01-11	ESC_DB3934AA	Assembled	82	164724	5516543	Escherichia coli / Shigella;100.0%	138	3165	5
ESC_HC7243AA_AS	ESC_DB3935AA	20210085	Livestock	Bovine	Bovine	Bovine	Bovine	Bovine	2021	NA	NA	NA	Europe	United Kingdom	Scotland			NA	NA	NA	FSS - Food Standards Scotland	Escherichia coli	PATH-SAFE project		NA	NA	NA	NA	NA						2023-01-11	2023-01-11	ESC_DB3935AA	Assembled	94	307030	4973341	Escherichia coli / Shigella;100.0%	71	1202	5
ESC_HC7244AA_AS	ESC_DB3936AA	20210005	Livestock	Ovine/Goat (Caprinae)	Ovine/Goat (Caprinae)	Ovine/Goat (Caprinae)	Ovine/Goat (Caprinae)	Sheep	2021	NA	NA	NA	Europe	United Kingdom	Scotland			NA	NA	NA	FSS - Food Standards Scotland	Escherichia coli	PATH-SAFE project		NA	NA	NA	NA	NA						2023-01-11	2023-01-11	ESC_DB3936AA	Assembled	93	386218	5180793	Escherichia coli / Shigella;100.0%	76	1396	5
ESC_HC7245AA_AS	ESC_DB3937AA	20210117	Livestock	Bovine	Bovine	Bovine	Bovine	Bovine	2021	NA	NA	NA	Europe	United Kingdom	Scotland			NA	NA	NA	FSS - Food Standards Scotland	Escherichia coli	PATH-SAFE project		NA	NA	NA	NA	NA						2023-01-11	2023-01-11	ESC_DB3937AA	Assembled	95	193451	4990022	Escherichia coli / Shigella;100.0%	120	2078	5
ESC_HC7246AA_AS	ESC_DB3938AA	20210149	Livestock	Poultry	Poultry	Poultry	Chicken	Chicken	2021	NA	NA	NA	Europe	United Kingdom	Scotland			NA	NA	NA	FSS - Food Standards Scotland	Escherichia coli	PATH-SAFE project		NA	NA	NA	NA	NA						2023-01-11	2023-01-11	ESC_DB3938AA	Assembled	94	233083	5200548	Escherichia coli / Shigella;97.02%	101	1424	5
ESC_HC7247AA_AS	ESC_DB3939AA	20210013	Livestock	Ovine/Goat (Caprinae)	Ovine/Goat (Caprinae)	Ovine/Goat (Caprinae)	Ovine/Goat (Caprinae)	Sheep	2021	NA	NA	NA	Europe	United Kingdom	Scotland			NA	NA	NA	FSS - Food Standards Scotland	Escherichia coli	PATH-SAFE project		NA	NA	NA	NA	NA						2023-01-11	2023-01-11	ESC_DB3939AA	Assembled	96	276568	4789843	Escherichia coli / Shigella;100.0%	43	760	5
ESC_HC7248AA_AS	ESC_DB3940AA	20210125	Livestock	Poultry	Poultry	Poultry	Chicken	Chicken	2021	NA	NA	NA	Europe	United Kingdom	Scotland			NA	NA	NA	FSS - Food Standards Scotland	Escherichia coli	PATH-SAFE project		NA	NA	NA	NA	NA						2023-01-11	2023-01-11	ESC_DB3940AA	Assembled	95	230772	5200805	Escherichia coli / Shigella;100.0%	98	1569	5
ESC_HC7249AA_AS	ESC_DB3941AA	20201093	Livestock	Poultry	Poultry	Poultry	Chicken	Chicken	2020	NA	NA	NA	Europe	United Kingdom	Scotland			NA	NA	NA	FSS - Food Standards Scotland	Escherichia coli	PATH-SAFE project		NA	NA	NA	NA	NA						2023-01-11	2023-01-11	ESC_DB3941AA	Assembled	91	209269	5353245	Escherichia coli / Shigella;100.0%	165	10235	5
ESC_HC7250AA_AS	ESC_DB3942AA	20210109	Livestock	Bovine	Bovine	Bovine	Bovine	Bovine	2021	NA	NA	NA	Europe	United Kingdom	Scotland			NA	NA	NA	FSS - Food Standards Scotland	Escherichia coli	PATH-SAFE project		NA	NA	NA	NA	NA						2023-01-11	2023-01-11	ESC_DB3942AA	Assembled	110	154647	4534682	Escherichia coli / Shigella;100.0%	61	797	5
ESC_HC7251AA_AS	ESC_DB3943AA	20210061	Livestock	Swine	Swine	Swine	Swine	Swine	2021	NA	NA	NA	Europe	United Kingdom	Scotland			NA	NA	NA	FSS - Food Standards Scotland	Escherichia coli	PATH-SAFE project		NA	NA	NA	NA	NA						2023-01-11	2023-01-11	ESC_DB3943AA	Assembled	108	249971	4796584	Escherichia coli / Shigella;100.0%	73	1691	5
ESC_HC7252AA_AS	ESC_DB3944AA	20201029	Livestock	Swine	Swine	Swine	Swine	Swine	2020	NA	NA	NA	Europe	United Kingdom	Scotland			NA	NA	NA	FSS - Food Standards Scotland	Escherichia coli	PATH-SAFE project		NA	NA	NA	NA	NA						2023-01-11	2023-01-11	ESC_DB3944AA	Assembled	114	310938	4778147	Escherichia coli / Shigella;93.33%	46	730	5
ESC_HC7253AA_AS	ESC_DB3945AA	20201133	Livestock	Bovine	Bovine	Bovine	Bovine	Bovine	2020	NA	NA	NA	Europe	United Kingdom	Scotland			NA	NA	NA	FSS - Food Standards Scotland	Escherichia coli	PATH-SAFE project		NA	NA	NA	NA	NA						2023-01-11	2023-01-11	ESC_DB3945AA	Assembled	105	193464	5154224	Escherichia coli / Shigella;96.97%	97	1448	5
ESC_HC7254AA_AS	ESC_DB3946AA	20210029	Livestock	Ovine/Goat (Caprinae)	Ovine/Goat (Caprinae)	Ovine/Goat (Caprinae)	Ovine/Goat (Caprinae)	Sheep	2021	NA	NA	NA	Europe	United Kingdom	Scotland			NA	NA	NA	FSS - Food Standards Scotland	Escherichia coli	PATH-SAFE project		NA	NA	NA	NA	NA						2023-01-11	2023-01-11	ESC_DB3946AA	Assembled	118	305860	4795302	Escherichia coli / Shigella;94.45%	50	999	5
ESC_HC7255AA_AS	ESC_DB3947AA	20210045	Livestock	Swine	Swine	Swine	Swine	Swine	2021	NA	NA	NA	Europe	United Kingdom	Scotland			NA	NA	NA	FSS - Food Standards Scotland	Escherichia coli	PATH-SAFE project		NA	NA	NA	NA	NA						2023-01-11	2023-01-11	ESC_DB3947AA	Assembled	123	148588	4627185	Escherichia coli / Shigella;98.51%	93	1099	5
ESC_HC7256AA_AS	ESC_DB3948AA	20201141	Livestock	Bovine	Bovine	Bovine	Bovine	Bovine	2020	NA	NA	NA	Europe	United Kingdom	Scotland			NA	NA	NA	FSS - Food Standards Scotland	Escherichia coli	PATH-SAFE project		NA	NA	NA	NA	NA						2023-01-11	2023-01-11	ESC_DB3948AA	Assembled	109	268807	4895428	Escherichia coli / Shigella;100.0%	77	1637	5
ESC_HC7257AA_AS	ESC_DB3949AA	20201101	Livestock	Poultry	Poultry	Poultry	Chicken	Chicken	2020	NA	NA	NA	Europe	United Kingdom	Scotland			NA	NA	NA	FSS - Food Standards Scotland	Escherichia coli	PATH-SAFE project		NA	NA	NA	NA	NA						2023-01-11	2023-01-11	ESC_DB3949AA	Assembled	121	131910	5025377	Escherichia coli / Shigella;100.0%	95	1076	5
ESC_HC7258AA_AS	ESC_DB3950AA	20210021	Livestock	Ovine/Goat (Caprinae)	Ovine/Goat (Caprinae)	Ovine/Goat (Caprinae)	Ovine/Goat (Caprinae)	Sheep	2021	NA	NA	NA	Europe	United Kingdom	Scotland			NA	NA	NA	FSS - Food Standards Scotland	Escherichia coli	PATH-SAFE project		NA	NA	NA	NA	NA						2023-01-11	2023-01-11	ESC_DB3950AA	Assembled	118	154701	5047757	Escherichia coli / Shigella;98.48%	81	463	5
ESC_HC7259AA_AS	ESC_DB3951AA	20210069	Livestock	Swine	Swine	Swine	Swine	Swine	2021	NA	NA	NA	Europe	United Kingdom	Scotland			NA	NA	NA	FSS - Food Standards Scotland	Escherichia coli	PATH-SAFE project		NA	NA	NA	NA	NA						2023-01-11	2023-01-11	ESC_DB3951AA	Assembled	124	222567	5001928	Escherichia coli / Shigella;96.36%	92	1315	5
ESC_HC7260AA_AS	ESC_DB3952AA	20210077	Livestock	Swine	Swine	Swine	Swine	Swine	2021	NA	NA	NA	Europe	United Kingdom	Scotland			NA	NA	NA	FSS - Food Standards Scotland	Escherichia coli	PATH-SAFE project		NA	NA	NA	NA	NA						2023-01-11	2023-01-11	ESC_DB3952AA	Assembled	139	209991	4698231	Escherichia coli / Shigella;93.48%	57	158	5
ESC_HC7261AA_AS	ESC_DB3953AA	20210037	Livestock	Ovine/Goat (Caprinae)	Ovine/Goat (Caprinae)	Ovine/Goat (Caprinae)	Ovine/Goat (Caprinae)	Sheep	2021	NA	NA	NA	Europe	United Kingdom	Scotland			NA	NA	NA	FSS - Food Standards Scotland	Escherichia coli	PATH-SAFE project		NA	NA	NA	NA	NA						2023-01-11	2023-01-11	ESC_DB3953AA	Assembled	138	212006	4932833	Escherichia coli / Shigella;98.07%	70	1145	5
ESC_HC7262AA_AS	ESC_DB3954AA	20210141	Livestock	Poultry	Poultry	Poultry	Chicken	Chicken	2021	NA	NA	NA	Europe	United Kingdom	Scotland			NA	NA	NA	FSS - Food Standards Scotland	Escherichia coli	PATH-SAFE project		NA	NA	NA	NA	NA						2023-01-11	2023-01-11	ESC_DB3954AA	Assembled	126	123032	5240654	Escherichia coli / Shigella;98.08%	154	1917	5
ESC_HC7263AA_AS	ESC_DB3955AA	20200973	Livestock	Poultry	Poultry	Poultry	Chicken	Chicken	2020	NA	NA	NA	Europe	United Kingdom	Scotland			NA	NA	NA	FSS - Food Standards Scotland	Escherichia coli	PATH-SAFE project		NA	NA	NA	NA	NA						2023-01-11	2023-01-11	ESC_DB3955AA	Assembled	141	195280	4861826	Escherichia coli / Shigella;96.0%	70	852	5
ESC_HC7264AA_AS	ESC_DB3956AA	20210053	Livestock	Swine	Swine	Swine	Swine	Swine	2021	NA	NA	NA	Europe	United Kingdom	Scotland			NA	NA	NA	FSS - Food Standards Scotland	Escherichia coli	PATH-SAFE project		NA	NA	NA	NA	NA						2023-01-11	2023-01-11	ESC_DB3956AA	Assembled	204	199384	5022098	Escherichia coli / Shigella;100.0%	76	1392	5
ESC_HC7265AA_AS	ESC_DB3957AA	20210101	Livestock	Bovine	Bovine	Bovine	Bovine	Bovine	2021	NA	NA	NA	Europe	United Kingdom	Scotland			NA	NA	NA	FSS - Food Standards Scotland	Escherichia coli	PATH-SAFE project		NA	NA	NA	NA	NA						2023-01-11	2023-01-11	ESC_DB3957AA	Assembled	208	204021	4987776	Escherichia coli / Shigella;98.25%	104	2415	5
ESC_HC7266AA_AS	ESC_DB3958AA	20201045	Livestock	Swine	Swine	Swine	Swine	Swine	2020	NA	NA	NA	Europe	United Kingdom	Scotland			NA	NA	NA	FSS - Food Standards Scotland	Escherichia coli	PATH-SAFE project		NA	NA	NA	NA	NA						2023-01-11	2023-01-11	ESC_DB3958AA	Assembled	232	186541	4913791	Escherichia coli / Shigella;98.0%	73	823	5
ESC_HC7267AA_AS	ESC_DB3959AA	20201125	Livestock	Bovine	Bovine	Bovine	Bovine	Bovine	2020	NA	NA	NA	Europe	United Kingdom	Scotland			NA	NA	NA	FSS - Food Standards Scotland	Escherichia coli	PATH-SAFE project		NA	NA	NA	NA	NA						2023-01-11	2023-01-11	ESC_DB3959AA	Assembled	265	192669	4788196	Escherichia coli / Shigella;98.0%	68	1372	5
ESC_HC7399AA_AS	ESC_DB4096AA	20210237	Livestock	Bovine	Bovine	Bovine	Bovine	Bovine	2021	NA	NA	NA	Europe	United Kingdom	Scotland			NA	NA	NA	FSS - Food Standards Scotland	Escherichia coli	PATH-SAFE project		NA	NA	NA	NA	NA						2023-01-12	2023-01-12	ESC_DB4096AA	Assembled	34	192463	4784391	Escherichia coli / Shigella;100.0%	89	27354	5
ESC_HC7400AA_AS	ESC_DB4097AA	20210309	Livestock	Poultry	Poultry	Poultry	Chicken	Chicken	2021	NA	NA	NA	Europe	United Kingdom	Scotland			NA	NA	NA	FSS - Food Standards Scotland	Escherichia coli	PATH-SAFE project		NA	NA	NA	NA	NA						2023-01-12	2023-01-12	ESC_DB4097AA	Assembled	39	320902	5124838	Escherichia coli / Shigella;95.13%	67	12719	5
ESC_HC7401AA_AS	ESC_DB4098AA	20210301	Livestock	Poultry	Poultry	Poultry	Chicken	Chicken	2021	NA	NA	NA	Europe	United Kingdom	Scotland			NA	NA	NA	FSS - Food Standards Scotland	Escherichia coli	PATH-SAFE project		NA	NA	NA	NA	NA						2023-01-12	2023-01-12	ESC_DB4098AA	Assembled	46	88361	4846930	Escherichia coli / Shigella;96.83%	199	16011	5
ESC_HC7402AA_AS	ESC_DB4099AA	20210197	Livestock	Ovine/Goat (Caprinae)	Ovine/Goat (Caprinae)	Ovine/Goat (Caprinae)	Ovine/Goat (Caprinae)	Sheep	2021	NA	NA	NA	Europe	United Kingdom	Scotland			NA	NA	NA	FSS - Food Standards Scotland	Escherichia coli	PATH-SAFE project		NA	NA	NA	NA	NA						2023-01-12	2023-01-12	ESC_DB4099AA	Assembled	45	110276	5248841	Escherichia coli / Shigella;98.25%	168	4963	5
ESC_HC7403AA_AS	ESC_DB4100AA	20211549	Livestock	Ovine/Goat (Caprinae)	Ovine/Goat (Caprinae)	Ovine/Goat (Caprinae)	Ovine/Goat (Caprinae)	Sheep	2021	NA	NA	NA	Europe	United Kingdom	Scotland			NA	NA	NA	FSS - Food Standards Scotland	Escherichia coli	PATH-SAFE project		NA	NA	NA	NA	NA						2023-01-12	2023-01-12	ESC_DB4100AA	Assembled	43	274615	5358348	Escherichia coli / Shigella;98.19%	91	5507	5
ESC_HC7404AA_AS	ESC_DB4101AA	20210253	Livestock	Bovine	Bovine	Bovine	Bovine	Bovine	2021	NA	NA	NA	Europe	United Kingdom	Scotland			NA	NA	NA	FSS - Food Standards Scotland	Escherichia coli	PATH-SAFE project		NA	NA	NA	NA	NA						2023-01-12	2023-01-12	ESC_DB4101AA	Assembled	61	133594	5062345	Escherichia coli / Shigella;98.81%	121	1843	5
ESC_HC7405AA_AS	ESC_DB4102AA	20210181	Livestock	Swine	Swine	Swine	Swine	Swine	2021	NA	NA	NA	Europe	United Kingdom	Scotland			NA	NA	NA	FSS - Food Standards Scotland	Escherichia coli	PATH-SAFE project		NA	NA	NA	NA	NA						2023-01-12	2023-01-12	ESC_DB4102AA	Assembled	70	91071	4581997	Escherichia coli / Shigella;96.97%	115	1202	5
ESC_HC7406AA_AS	ESC_DB4103AA	20210269	Livestock	Bovine	Bovine	Bovine	Bovine	Bovine	2021	NA	NA	NA	Europe	United Kingdom	Scotland			NA	NA	NA	FSS - Food Standards Scotland	Escherichia coli	PATH-SAFE project		NA	NA	NA	NA	NA						2023-01-12	2023-01-12	ESC_DB4103AA	Assembled	59	166122	5587356	Escherichia coli / Shigella;100.0%	232	8605	5
ESC_HC7407AA_AS	ESC_DB4104AA	20210213	Livestock	Swine	Swine	Swine	Swine	Swine	2021	NA	NA	NA	Europe	United Kingdom	Scotland			NA	NA	NA	FSS - Food Standards Scotland	Escherichia coli	PATH-SAFE project		NA	NA	NA	NA	NA						2023-01-12	2023-01-12	ESC_DB4104AA	Assembled	64	120865	5218316	Escherichia coli / Shigella;97.92%	142	4454	5
ESC_HC7408AA_AS	ESC_DB4105AA	20210229	Livestock	Swine	Swine	Swine	Swine	Swine	2021	NA	NA	NA	Europe	United Kingdom	Scotland			NA	NA	NA	FSS - Food Standards Scotland	Escherichia coli	PATH-SAFE project		NA	NA	NA	NA	NA						2023-01-12	2023-01-12	ESC_DB4105AA	Assembled	65	298945	4851171	Escherichia coli / Shigella;95.13%	68	1606	5
ESC_HC7409AA_AS	ESC_DB4106AA	20210277	Livestock	Poultry	Poultry	Poultry	Chicken	Chicken	2021	NA	NA	NA	Europe	United Kingdom	Scotland			NA	NA	NA	FSS - Food Standards Scotland	Escherichia coli	PATH-SAFE project		NA	NA	NA	NA	NA						2023-01-12	2023-01-12	ESC_DB4106AA	Assembled	64	255341	5291780	Escherichia coli / Shigella;96.1%	122	3269	5
ESC_HC7410AA_AS	ESC_DB4107AA	20210245	Livestock	Bovine	Bovine	Bovine	Bovine	Bovine	2021	NA	NA	NA	Europe	United Kingdom	Scotland			NA	NA	NA	FSS - Food Standards Scotland	Escherichia coli	PATH-SAFE project		NA	NA	NA	NA	NA						2023-01-12	2023-01-12	ESC_DB4107AA	Assembled	71	133735	5060831	Escherichia coli / Shigella;98.75%	115	1368	5
ESC_HC7411AA_AS	ESC_DB4108AA	20210205	Livestock	Swine	Swine	Swine	Swine	Swine	2021	NA	NA	NA	Europe	United Kingdom	Scotland			NA	NA	NA	FSS - Food Standards Scotland	Escherichia coli	PATH-SAFE project		NA	NA	NA	NA	NA						2023-01-12	2023-01-12	ESC_DB4108AA	Assembled	75	210986	4760014	Escherichia coli / Shigella;94.24%	77	976	5
ESC_HC7412AA_AS	ESC_DB4109AA	20210261	Livestock	Bovine	Bovine	Bovine	Bovine	Bovine	2021	NA	NA	NA	Europe	United Kingdom	Scotland			NA	NA	NA	FSS - Food Standards Scotland	Escherichia coli	PATH-SAFE project		NA	NA	NA	NA	NA						2023-01-12	2023-01-12	ESC_DB4109AA	Assembled	73	119360	5127570	Escherichia coli / Shigella;99.07%	149	2918	5
ESC_HC7413AA_AS	ESC_DB4110AA	20210285	Livestock	Poultry	Poultry	Poultry	Chicken	Chicken	2021	NA	NA	NA	Europe	United Kingdom	Scotland			NA	NA	NA	FSS - Food Standards Scotland	Escherichia coli	PATH-SAFE project		NA	NA	NA	NA	NA						2023-01-12	2023-01-12	ESC_DB4110AA	Assembled	75	119504	5139353	Escherichia coli / Shigella;98.1%	166	1783	5
ESC_HC7414AA_AS	ESC_DB4111AA	20210293	Livestock	Poultry	Poultry	Poultry	Chicken	Chicken	2021	NA	NA	NA	Europe	United Kingdom	Scotland			NA	NA	NA	FSS - Food Standards Scotland	Escherichia coli	PATH-SAFE project		NA	NA	NA	NA	NA						2023-01-12	2023-01-12	ESC_DB4111AA	Assembled	78	126305	5195953	Escherichia coli / Shigella;99.08%	169	3921	5
ESC_HC7415AA_AS	ESC_DB4112AA	20210189	Livestock	Ovine/Goat (Caprinae)	Ovine/Goat (Caprinae)	Ovine/Goat (Caprinae)	Ovine/Goat (Caprinae)	Sheep	2021	NA	NA	NA	Europe	United Kingdom	Scotland			NA	NA	NA	FSS - Food Standards Scotland	Escherichia coli	PATH-SAFE project		NA	NA	NA	NA	NA						2023-01-12	2023-01-12	ESC_DB4112AA	Assembled	82	193287	5094981	Escherichia coli / Shigella;100.0%	89	1800	5
ESC_HC7417AA_AS	ESC_DB4113AA	20211724	Livestock	Ovine/Goat (Caprinae)	Ovine/Goat (Caprinae)	Ovine/Goat (Caprinae)	Ovine/Goat (Caprinae)	Sheep	2021	NA	NA	NA	Europe	United Kingdom	Scotland			NA	NA	NA	FSS - Food Standards Scotland	Escherichia coli	PATH-SAFE project		NA	NA	NA	NA	NA						2023-01-12	2023-01-12	ESC_DB4113AA	Assembled	44	97638	4838272	Escherichia coli / Shigella;100.0%	139	4240	5
ESC_HC7418AA_AS	ESC_DB4114AA	20211612	Livestock	Swine	Swine	Swine	Swine	Swine	2021	NA	NA	NA	Europe	United Kingdom	Scotland			NA	NA	NA	FSS - Food Standards Scotland	Escherichia coli	PATH-SAFE project		NA	NA	NA	NA	NA						2023-01-12	2023-01-12	ESC_DB4114AA	Assembled	41	93859	5129196	Escherichia coli / Shigella;98.38%	183	4143	5
ESC_HC7419AA_AS	ESC_DB4115AA	20211682	Livestock	Poultry	Poultry	Poultry	Chicken	Chicken	2021	NA	NA	NA	Europe	United Kingdom	Scotland			NA	NA	NA	FSS - Food Standards Scotland	Escherichia coli	PATH-SAFE project		NA	NA	NA	NA	NA						2023-01-12	2023-01-12	ESC_DB4115AA	Assembled	43	788731	5044884	Escherichia coli / Shigella;100.0%	60	13809	5
ESC_HC7420AA_AS	ESC_DB4116AA	20211605	Livestock	Swine	Swine	Swine	Swine	Swine	2021	NA	NA	NA	Europe	United Kingdom	Scotland			NA	NA	NA	FSS - Food Standards Scotland	Escherichia coli	PATH-SAFE project		NA	NA	NA	NA	NA						2023-01-12	2023-01-12	ESC_DB4116AA	Assembled	50	131786	4704709	Escherichia coli / Shigella;100.0%	114	1197	5
ESC_HC7421AA_AS	ESC_DB4117AA	20211647	Livestock	Bovine	Bovine	Bovine	Bovine	Bovine	2021	NA	NA	NA	Europe	United Kingdom	Scotland			NA	NA	NA	FSS - Food Standards Scotland	Escherichia coli	PATH-SAFE project		NA	NA	NA	NA	NA						2023-01-12	2023-01-12	ESC_DB4117AA	Assembled	44	89025	4995399	Escherichia coli / Shigella;100.0%	161	6782	5
ESC_HC7422AA_AS	ESC_DB4118AA	20211556	Livestock	Ovine/Goat (Caprinae)	Ovine/Goat (Caprinae)	Ovine/Goat (Caprinae)	Ovine/Goat (Caprinae)	Sheep	2021	NA	NA	NA	Europe	United Kingdom	Scotland			NA	NA	NA	FSS - Food Standards Scotland	Escherichia coli	PATH-SAFE project		NA	NA	NA	NA	NA						2023-01-12	2023-01-12	ESC_DB4118AA	Assembled	46	70445	5141211	Escherichia coli / Shigella;100.0%	210	6029	5
ESC_HC7423AA_AS	ESC_DB4119AA	20211654	Livestock	Bovine	Bovine	Bovine	Bovine	Bovine	2021	NA	NA	NA	Europe	United Kingdom	Scotland			NA	NA	NA	FSS - Food Standards Scotland	Escherichia coli	PATH-SAFE project		NA	NA	NA	NA	NA						2023-01-12	2023-01-12	ESC_DB4119AA	Assembled	53	135701	5026356	Escherichia coli / Shigella;100.0%	139	4011	5
ESC_HC7424AA_AS	ESC_DB4120AA	20211577	Livestock	Ovine/Goat (Caprinae)	Ovine/Goat (Caprinae)	Ovine/Goat (Caprinae)	Ovine/Goat (Caprinae)	Sheep	2021	NA	NA	NA	Europe	United Kingdom	Scotland			NA	NA	NA	FSS - Food Standards Scotland	Escherichia coli	PATH-SAFE project		NA	NA	NA	NA	NA						2023-01-12	2023-01-12	ESC_DB4120AA	Assembled	63	178083	4759969	Escherichia coli / Shigella;97.78%	54	659	5
ESC_HC7425AA_AS	ESC_DB4121AA	20211661	Livestock	Bovine	Bovine	Bovine	Bovine	Bovine	2021	NA	NA	NA	Europe	United Kingdom	Scotland			NA	NA	NA	FSS - Food Standards Scotland	Escherichia coli	PATH-SAFE project		NA	NA	NA	NA	NA						2023-01-12	2023-01-12	ESC_DB4121AA	Assembled	59	148913	5420719	Escherichia coli / Shigella;100.0%	169	3548	5
ESC_HC7426AA_AS	ESC_DB4122AA	20211675	Livestock	Poultry	Poultry	Poultry	Chicken	Chicken	2021	NA	NA	NA	Europe	United Kingdom	Scotland			NA	NA	NA	FSS - Food Standards Scotland	Escherichia coli	PATH-SAFE project		NA	NA	NA	NA	NA						2023-01-12	2023-01-12	ESC_DB4122AA	Assembled	62	186739	5189693	Escherichia coli / Shigella;95.41%	145	3356	5
ESC_HC7427AA_AS	ESC_DB4123AA	20211563	Livestock	Ovine/Goat (Caprinae)	Ovine/Goat (Caprinae)	Ovine/Goat (Caprinae)	Ovine/Goat (Caprinae)	Sheep	2021	NA	NA	NA	Europe	United Kingdom	Scotland			NA	NA	NA	FSS - Food Standards Scotland	Escherichia coli	PATH-SAFE project		NA	NA	NA	NA	NA						2023-01-12	2023-01-12	ESC_DB4123AA	Assembled	70	405857	4874063	Escherichia coli / Shigella;100.0%	40	570	5
ESC_HC7428AA_AS	ESC_DB4124AA	20211696	Livestock	Poultry	Poultry	Poultry	Chicken	Chicken	2021	NA	NA	NA	Europe	United Kingdom	Scotland			NA	NA	NA	FSS - Food Standards Scotland	Escherichia coli	PATH-SAFE project		NA	NA	NA	NA	NA						2023-01-12	2023-01-12	ESC_DB4124AA	Assembled	65	362618	5079980	Escherichia coli / Shigella;97.68%	58	2144	5
ESC_HC7429AA_AS	ESC_DB4125AA	20211738	Livestock	Ovine/Goat (Caprinae)	Ovine/Goat (Caprinae)	Ovine/Goat (Caprinae)	Ovine/Goat (Caprinae)	Sheep	2021	NA	NA	NA	Europe	United Kingdom	Scotland			NA	NA	NA	FSS - Food Standards Scotland	Escherichia coli	PATH-SAFE project		NA	NA	NA	NA	NA						2023-01-12	2023-01-12	ESC_DB4125AA	Assembled	78	236063	4845351	Escherichia coli / Shigella;100.0%	54	658	5
ESC_HC7430AA_AS	ESC_DB4126AA	20211710	Livestock	Ovine/Goat (Caprinae)	Ovine/Goat (Caprinae)	Ovine/Goat (Caprinae)	Ovine/Goat (Caprinae)	Sheep	2021	NA	NA	NA	Europe	United Kingdom	Scotland			NA	NA	NA	FSS - Food Standards Scotland	Escherichia coli	PATH-SAFE project		NA	NA	NA	NA	NA						2023-01-12	2023-01-12	ESC_DB4126AA	Assembled	76	153744	4561318	Escherichia coli / Shigella;100.0%	72	865	5
ESC_HC7431AA_AS	ESC_DB4127AA	20211640	Livestock	Bovine	Bovine	Bovine	Bovine	Bovine	2021	NA	NA	NA	Europe	United Kingdom	Scotland			NA	NA	NA	FSS - Food Standards Scotland	Escherichia coli	PATH-SAFE project		NA	NA	NA	NA	NA						2023-01-12	2023-01-12	ESC_DB4127AA	Assembled	76	136645	5024251	Escherichia coli / Shigella;100.0%	125	2320	5
ESC_HC7432AA_AS	ESC_DB4128AA	20211591	Livestock	Swine	Swine	Swine	Swine	Swine	2021	NA	NA	NA	Europe	United Kingdom	Scotland			NA	NA	NA	FSS - Food Standards Scotland	Escherichia coli	PATH-SAFE project		NA	NA	NA	NA	NA						2023-01-12	2023-01-12	ESC_DB4128AA	Assembled	73	180549	5100567	Escherichia coli / Shigella;98.59%	117	3117	5
ESC_HC7433AA_AS	ESC_DB4129AA	20211570	Livestock	Ovine/Goat (Caprinae)	Ovine/Goat (Caprinae)	Ovine/Goat (Caprinae)	Ovine/Goat (Caprinae)	Sheep	2021	NA	NA	NA	Europe	United Kingdom	Scotland			NA	NA	NA	FSS - Food Standards Scotland	Escherichia coli	PATH-SAFE project		NA	NA	NA	NA	NA						2023-01-12	2023-01-12	ESC_DB4129AA	Assembled	81	157298	4816223	Escherichia coli / Shigella;100.0%	75	1078	5
ESC_HC7434AA_AS	ESC_DB4130AA	20211745	Livestock	Ovine/Goat (Caprinae)	Ovine/Goat (Caprinae)	Ovine/Goat (Caprinae)	Ovine/Goat (Caprinae)	Sheep	2021	NA	NA	NA	Europe	United Kingdom	Scotland			NA	NA	NA	FSS - Food Standards Scotland	Escherichia coli	PATH-SAFE project		NA	NA	NA	NA	NA						2023-01-12	2023-01-12	ESC_DB4130AA	Assembled	79	217305	5321091	Escherichia coli / Shigella;99.09%	213	4647	5
ESC_HC7435AA_AS	ESC_DB4131AA	20211668	Livestock	Poultry	Poultry	Poultry	Chicken	Chicken	2021	NA	NA	NA	Europe	United Kingdom	Scotland			NA	NA	NA	FSS - Food Standards Scotland	Escherichia coli	PATH-SAFE project		NA	NA	NA	NA	NA						2023-01-12	2023-01-12	ESC_DB4131AA	Assembled	87	193540	5092934	Escherichia coli / Shigella;98.08%	71	1042	5
ESC_HC7436AA_AS	ESC_DB4132AA	20211633	Livestock	Bovine	Bovine	Bovine	Bovine	Bovine	2021	NA	NA	NA	Europe	United Kingdom	Scotland			NA	NA	NA	FSS - Food Standards Scotland	Escherichia coli	PATH-SAFE project		NA	NA	NA	NA	NA						2023-01-12	2023-01-12	ESC_DB4132AA	Assembled	91	182317	5157399	Escherichia coli / Shigella;100.0%	114	2173	5
ESC_HC7437AA_AS	ESC_DB4133AA	20211689	Livestock	Poultry	Poultry	Poultry	Chicken	Chicken	2021	NA	NA	NA	Europe	United Kingdom	Scotland			NA	NA	NA	FSS - Food Standards Scotland	Escherichia coli	PATH-SAFE project		NA	NA	NA	NA	NA						2023-01-12	2023-01-12	ESC_DB4133AA	Assembled	106	543283	4986730	Escherichia coli / Shigella;100.0%	46	1779	5
ESC_HC7438AA_AS	ESC_DB4134AA	20211626	Livestock	Swine	Swine	Swine	Swine	Swine	2021	NA	NA	NA	Europe	United Kingdom	Scotland			NA	NA	NA	FSS - Food Standards Scotland	Escherichia coli	PATH-SAFE project		NA	NA	NA	NA	NA						2023-01-12	2023-01-12	ESC_DB4134AA	Assembled	104	163542	5062804	Escherichia coli / Shigella;97.3%	109	1730	5
ESC_HC7439AA_AS	ESC_DB4135AA	20211584	Livestock	Ovine/Goat (Caprinae)	Ovine/Goat (Caprinae)	Ovine/Goat (Caprinae)	Ovine/Goat (Caprinae)	Sheep	2021	NA	NA	NA	Europe	United Kingdom	Scotland			NA	NA	NA	FSS - Food Standards Scotland	Escherichia coli	PATH-SAFE project		NA	NA	NA	NA	NA						2023-01-12	2023-01-12	ESC_DB4135AA	Assembled	141	168728	4705080	Escherichia coli / Shigella;100.0%	73	982	5
ESC_HC7440AA_AS	ESC_DB4136AA	20211703	Livestock	Poultry	Poultry	Poultry	Chicken	Chicken	2021	NA	NA	NA	Europe	United Kingdom	Scotland			NA	NA	NA	FSS - Food Standards Scotland	Escherichia coli	PATH-SAFE project		NA	NA	NA	NA	NA						2023-01-12	2023-01-12	ESC_DB4136AA	Assembled	170	191491	5051185	Escherichia coli / Shigella;100.0%	72	1011	5
ESC_HC7441AA_AS	ESC_DB4137AA	20211717	Livestock	Ovine/Goat (Caprinae)	Ovine/Goat (Caprinae)	Ovine/Goat (Caprinae)	Ovine/Goat (Caprinae)	Sheep	2021	NA	NA	NA	Europe	United Kingdom	Scotland			NA	NA	NA	FSS - Food Standards Scotland	Escherichia coli	PATH-SAFE project		NA	NA	NA	NA	NA						2023-01-12	2023-01-12	ESC_DB4137AA	Assembled	182	289208	4972049	Escherichia coli / Shigella;98.44%	96	970	5
ESC_HC7442AA_AS	ESC_DB4138AA	20211619	Livestock	Swine	Swine	Swine	Swine	Swine	2021	NA	NA	NA	Europe	United Kingdom	Scotland			NA	NA	NA	FSS - Food Standards Scotland	Escherichia coli	PATH-SAFE project		NA	NA	NA	NA	NA						2023-01-12	2023-01-12	ESC_DB4138AA	Assembled	243	123768	5041912	Escherichia coli / Shigella;97.59%	117	1369	5
ESC_HC7443AA_AS	ESC_DB4139AA	20211731	Livestock	Ovine/Goat (Caprinae)	Ovine/Goat (Caprinae)	Ovine/Goat (Caprinae)	Ovine/Goat (Caprinae)	Sheep	2021	NA	NA	NA	Europe	United Kingdom	Scotland			NA	NA	NA	FSS - Food Standards Scotland	Escherichia coli	PATH-SAFE project		NA	NA	NA	NA	NA						2023-01-12	2023-01-12	ESC_DB4139AA	Assembled	303	126126	5339826	Escherichia coli / Shigella;98.86%	136	3290	5
ESC_HC7444AA_AS	ESC_DB4140AA	20220034	Livestock	Ovine/Goat (Caprinae)	Ovine/Goat (Caprinae)	Ovine/Goat (Caprinae)	Ovine/Goat (Caprinae)	Sheep	2022	NA	NA	NA	Europe	United Kingdom	Scotland			NA	NA	NA	FSS - Food Standards Scotland	Escherichia coli	PATH-SAFE project		NA	NA	NA	NA	NA						2023-01-12	2023-01-12	ESC_DB4140AA	Assembled	31	396968	5013846	Escherichia coli / Shigella;93.62%	64	12940	5
ESC_HC7445AA_AS	ESC_DB4141AA	20211836	Livestock	Bovine	Bovine	Bovine	Bovine	Bovine	2021	NA	NA	NA	Europe	United Kingdom	Scotland			NA	NA	NA	FSS - Food Standards Scotland	Escherichia coli	PATH-SAFE project		NA	NA	NA	NA	NA						2023-01-12	2023-01-12	ESC_DB4141AA	Assembled	33	280636	4737219	Escherichia coli / Shigella;100.0%	50	7624	5
ESC_HC7446AA_AS	ESC_DB4142AA	20220027	Livestock	Ovine/Goat (Caprinae)	Ovine/Goat (Caprinae)	Ovine/Goat (Caprinae)	Ovine/Goat (Caprinae)	Sheep	2022	NA	NA	NA	Europe	United Kingdom	Scotland			NA	NA	NA	FSS - Food Standards Scotland	Escherichia coli	PATH-SAFE project		NA	NA	NA	NA	NA						2023-01-12	2023-01-12	ESC_DB4142AA	Assembled	39	147762	4960835	Escherichia coli / Shigella;92.77%	129	5328	5
ESC_HC7447AA_AS	ESC_DB4143AA	20211843	Livestock	Bovine	Bovine	Bovine	Bovine	Bovine	2021	NA	NA	NA	Europe	United Kingdom	Scotland			NA	NA	NA	FSS - Food Standards Scotland	Escherichia coli	PATH-SAFE project		NA	NA	NA	NA	NA						2023-01-12	2023-01-12	ESC_DB4143AA	Assembled	42	188109	4724983	Escherichia coli / Shigella;100.0%	75	3466	5
ESC_HC7448AA_AS	ESC_DB4144AA	20211822	Livestock	Poultry	Poultry	Poultry	Chicken	Chicken	2021	NA	NA	NA	Europe	United Kingdom	Scotland			NA	NA	NA	FSS - Food Standards Scotland	Escherichia coli	PATH-SAFE project		NA	NA	NA	NA	NA						2023-01-12	2023-01-12	ESC_DB4144AA	Assembled	46	111708	4806287	Escherichia coli / Shigella;98.82%	129	4617	5
ESC_HC7449AA_AS	ESC_DB4145AA	20220048	Livestock	Swine	Swine	Swine	Swine	Swine	2022	NA	NA	NA	Europe	United Kingdom	Scotland			NA	NA	NA	FSS - Food Standards Scotland	Escherichia coli	PATH-SAFE project		NA	NA	NA	NA	NA						2023-01-12	2023-01-12	ESC_DB4145AA	Assembled	44	100719	4689068	Escherichia coli / Shigella;98.72%	115	2517	5
ESC_HC7450AA_AS	ESC_DB4146AA	20211780	Livestock	Swine	Swine	Swine	Swine	Swine	2021	NA	NA	NA	Europe	United Kingdom	Scotland			NA	NA	NA	FSS - Food Standards Scotland	Escherichia coli	PATH-SAFE project		NA	NA	NA	NA	NA						2023-01-12	2023-01-12	ESC_DB4146AA	Assembled	48	97091	4660216	Escherichia coli / Shigella;100.0%	124	2904	5
ESC_HC7451AA_AS	ESC_DB4147AA	20211857	Livestock	Bovine	Bovine	Bovine	Bovine	Bovine	2021	NA	NA	NA	Europe	United Kingdom	Scotland			NA	NA	NA	FSS - Food Standards Scotland	Escherichia coli	PATH-SAFE project		NA	NA	NA	NA	NA						2023-01-12	2023-01-12	ESC_DB4147AA	Assembled	52	179389	5149170	Escherichia coli / Shigella;100.0%	156	3361	5
ESC_HC7452AA_AS	ESC_DB4148AA	20211801	Livestock	Poultry	Poultry	Poultry	Chicken	Chicken	2021	NA	NA	NA	Europe	United Kingdom	Scotland			NA	NA	NA	FSS - Food Standards Scotland	Escherichia coli	PATH-SAFE project		NA	NA	NA	NA	NA						2023-01-12	2023-01-12	ESC_DB4148AA	Assembled	55	143965	5153013	Escherichia coli / Shigella;97.5%	125	3078	5
ESC_HC7453AA_AS	ESC_DB4149AA	20220006	Livestock	Ovine/Goat (Caprinae)	Ovine/Goat (Caprinae)	Ovine/Goat (Caprinae)	Ovine/Goat (Caprinae)	Sheep	2022	NA	NA	NA	Europe	United Kingdom	Scotland			NA	NA	NA	FSS - Food Standards Scotland	Escherichia coli	PATH-SAFE project		NA	NA	NA	NA	NA						2023-01-12	2023-01-12	ESC_DB4149AA	Assembled	60	251729	4705518	Escherichia coli / Shigella;100.0%	57	791	5
ESC_HC7454AA_AS	ESC_DB4150AA	20211864	Livestock	Bovine	Bovine	Bovine	Bovine	Bovine	2021	NA	NA	NA	Europe	United Kingdom	Scotland			NA	NA	NA	FSS - Food Standards Scotland	Escherichia coli	PATH-SAFE project		NA	NA	NA	NA	NA						2023-01-12	2023-01-12	ESC_DB4150AA	Assembled	57	154785	5141387	Escherichia coli / Shigella;100.0%	138	6374	5
ESC_HC7455AA_AS	ESC_DB4151AA	20211815	Livestock	Poultry	Poultry	Poultry	Chicken	Chicken	2021	NA	NA	NA	Europe	United Kingdom	Scotland			NA	NA	NA	FSS - Food Standards Scotland	Escherichia coli	PATH-SAFE project		NA	NA	NA	NA	NA						2023-01-12	2023-01-12	ESC_DB4151AA	Assembled	47	96950	5424822	Escherichia coli / Shigella;96.84%	262	8023	5
ESC_HC7456AA_AS	ESC_DB4152AA	20211850	Livestock	Bovine	Bovine	Bovine	Bovine	Bovine	2021	NA	NA	NA	Europe	United Kingdom	Scotland			NA	NA	NA	FSS - Food Standards Scotland	Escherichia coli	PATH-SAFE project		NA	NA	NA	NA	NA						2023-01-12	2023-01-12	ESC_DB4152AA	Assembled	64	193455	4826419	Escherichia coli / Shigella;100.0%	85	1515	5
ESC_HC7457AA_AS	ESC_DB4153AA	20211773	Livestock	Swine	Swine	Swine	Swine	Swine	2021	NA	NA	NA	Europe	United Kingdom	Scotland			NA	NA	NA	FSS - Food Standards Scotland	Escherichia coli	PATH-SAFE project		NA	NA	NA	NA	NA						2023-01-12	2023-01-12	ESC_DB4153AA	Assembled	63	161421	5026972	Escherichia coli / Shigella;98.95%	117	1747	5
ESC_HC7458AA_AS	ESC_DB4154AA	20220076	Livestock	Swine	Swine	Swine	Swine	Swine	2022	NA	NA	NA	Europe	United Kingdom	Scotland			NA	NA	NA	FSS - Food Standards Scotland	Escherichia coli	PATH-SAFE project		NA	NA	NA	NA	NA						2023-01-12	2023-01-12	ESC_DB4154AA	Assembled	61	272712	4834498	Escherichia coli / Shigella;100.0%	54	2336	5
ESC_HC7459AA_AS	ESC_DB4155AA	20211829	Livestock	Bovine	Bovine	Bovine	Bovine	Bovine	2021	NA	NA	NA	Europe	United Kingdom	Scotland			NA	NA	NA	FSS - Food Standards Scotland	Escherichia coli	PATH-SAFE project		NA	NA	NA	NA	NA						2023-01-12	2023-01-12	ESC_DB4155AA	Assembled	68	271169	4688847	Escherichia coli / Shigella;100.0%	51	1039	5
ESC_HC7460AA_AS	ESC_DB4156AA	20211759	Livestock	Swine	Swine	Swine	Swine	Swine	2021	NA	NA	NA	Europe	United Kingdom	Scotland			NA	NA	NA	FSS - Food Standards Scotland	Escherichia coli	PATH-SAFE project		NA	NA	NA	NA	NA						2023-01-12	2023-01-12	ESC_DB4156AA	Assembled	69	145720	4820536	Escherichia coli / Shigella;98.65%	95	6186	5
ESC_HC7461AA_AS	ESC_DB4157AA	20211794	Livestock	Poultry	Poultry	Poultry	Chicken	Chicken	2021	NA	NA	NA	Europe	United Kingdom	Scotland			NA	NA	NA	FSS - Food Standards Scotland	Escherichia coli	PATH-SAFE project		NA	NA	NA	NA	NA						2023-01-12	2023-01-12	ESC_DB4157AA	Assembled	69	192588	5148049	Escherichia coli / Shigella;88.23%	135	3518	5
ESC_HC7462AA_AS	ESC_DB4158AA	20220020	Livestock	Ovine/Goat (Caprinae)	Ovine/Goat (Caprinae)	Ovine/Goat (Caprinae)	Ovine/Goat (Caprinae)	Sheep	2022	NA	NA	NA	Europe	United Kingdom	Scotland			NA	NA	NA	FSS - Food Standards Scotland	Escherichia coli	PATH-SAFE project		NA	NA	NA	NA	NA						2023-01-12	2023-01-12	ESC_DB4158AA	Assembled	70	98738	4969917	Escherichia coli / Shigella;100.0%	117	1520	5
ESC_HC7463AA_AS	ESC_DB4159AA	20211766	Livestock	Swine	Swine	Swine	Swine	Swine	2021	NA	NA	NA	Europe	United Kingdom	Scotland			NA	NA	NA	FSS - Food Standards Scotland	Escherichia coli	PATH-SAFE project		NA	NA	NA	NA	NA						2023-01-12	2023-01-12	ESC_DB4159AA	Assembled	72	96157	4686151	Escherichia coli / Shigella;92.56%	126	959	5
ESC_HC7464AA_AS	ESC_DB4160AA	20211787	Livestock	Poultry	Poultry	Poultry	Chicken	Chicken	2021	NA	NA	NA	Europe	United Kingdom	Scotland			NA	NA	NA	FSS - Food Standards Scotland	Escherichia coli	PATH-SAFE project		NA	NA	NA	NA	NA						2023-01-12	2023-01-12	ESC_DB4160AA	Assembled	68	243245	4831848	Escherichia coli / Shigella;97.5%	54	1426	5
ESC_HC7465AA_AS	ESC_DB4161AA	20211808	Livestock	Poultry	Poultry	Poultry	Chicken	Chicken	2021	NA	NA	NA	Europe	United Kingdom	Scotland			NA	NA	NA	FSS - Food Standards Scotland	Escherichia coli	PATH-SAFE project		NA	NA	NA	NA	NA						2023-01-12	2023-01-12	ESC_DB4161AA	Assembled	63	186728	5083272	Escherichia coli / Shigella;95.66%	98	5256	5
ESC_HC7466AA_AS	ESC_DB4162AA	20220083	Livestock	Bovine	Bovine	Bovine	Bovine	Bovine	2022	NA	NA	NA	Europe	United Kingdom	Scotland			NA	NA	NA	FSS - Food Standards Scotland	Escherichia coli	PATH-SAFE project		NA	NA	NA	NA	NA						2023-01-12	2023-01-12	ESC_DB4162AA	Assembled	75	232696	5101957	Escherichia coli / Shigella;100.0%	79	2092	5
ESC_HC7467AA_AS	ESC_DB4163AA	20211752	Livestock	Swine	Swine	Swine	Swine	Swine	2021	NA	NA	NA	Europe	United Kingdom	Scotland			NA	NA	NA	FSS - Food Standards Scotland	Escherichia coli	PATH-SAFE project		NA	NA	NA	NA	NA						2023-01-12	2023-01-12	ESC_DB4163AA	Assembled	90	188429	4847204	Escherichia coli / Shigella;100.0%	79	1085	5
ESC_HC7468AA_AS	ESC_DB4164AA	20220055	Livestock	Swine	Swine	Swine	Swine	Swine	2022	NA	NA	NA	Europe	United Kingdom	Scotland			NA	NA	NA	FSS - Food Standards Scotland	Escherichia coli	PATH-SAFE project		NA	NA	NA	NA	NA						2023-01-12	2023-01-12	ESC_DB4164AA	Assembled	172	334156	4642960	Escherichia coli / Shigella;100.0%	48	722	5
ESC_HC7469AA_AS	ESC_DB4165AA	20220013	Livestock	Ovine/Goat (Caprinae)	Ovine/Goat (Caprinae)	Ovine/Goat (Caprinae)	Ovine/Goat (Caprinae)	Sheep	2022	NA	NA	NA	Europe	United Kingdom	Scotland			NA	NA	NA	FSS - Food Standards Scotland	Escherichia coli	PATH-SAFE project		NA	NA	NA	NA	NA						2023-01-12	2023-01-12	ESC_DB4165AA	Assembled	169	177842	4846202	Escherichia coli / Shigella;98.3%	79	562	5
ESC_HC7470AA_AS	ESC_DB4166AA	20220041	Livestock	Swine	Swine	Swine	Swine	Swine	2022	NA	NA	NA	Europe	United Kingdom	Scotland			NA	NA	NA	FSS - Food Standards Scotland	Escherichia coli	PATH-SAFE project		NA	NA	NA	NA	NA						2023-01-12	2023-01-12	ESC_DB4166AA	Assembled	166	119000	4864799	Escherichia coli / Shigella;98.57%	103	1233	5
ESC_HC7471AA_AS	ESC_DB4167AA	20220062	Livestock	Swine	Swine	Swine	Swine	Swine	2022	NA	NA	NA	Europe	United Kingdom	Scotland			NA	NA	NA	FSS - Food Standards Scotland	Escherichia coli	PATH-SAFE project		NA	NA	NA	NA	NA						2023-01-12	2023-01-12	ESC_DB4167AA	Assembled	221	81479	5057957	Escherichia coli / Shigella;97.43%	231	2870	5
ESC_HC7472AA_AS	ESC_DB4168AA	20220183	Livestock	Ovine/Goat (Caprinae)	Ovine/Goat (Caprinae)	Ovine/Goat (Caprinae)	Ovine/Goat (Caprinae)	Sheep	2022	NA	NA	NA	Europe	United Kingdom	Scotland			NA	NA	NA	FSS - Food Standards Scotland	Escherichia coli	PATH-SAFE project		NA	NA	NA	NA	NA						2023-01-12	2023-01-12	ESC_DB4168AA	Assembled	32	262133	5125609	Escherichia coli / Shigella;100.0%	135	26257	5
ESC_HC7473AA_AS	ESC_DB4169AA	20220190	Livestock	Ovine/Goat (Caprinae)	Ovine/Goat (Caprinae)	Ovine/Goat (Caprinae)	Ovine/Goat (Caprinae)	Sheep	2022	NA	NA	NA	Europe	United Kingdom	Scotland			NA	NA	NA	FSS - Food Standards Scotland	Escherichia coli	PATH-SAFE project		NA	NA	NA	NA	NA						2023-01-12	2023-01-12	ESC_DB4169AA	Assembled	36	111028	4987253	Escherichia coli / Shigella;98.86%	118	3364	5
ESC_HC7474AA_AS	ESC_DB4170AA	20220132	Livestock	Poultry	Poultry	Poultry	Chicken	Chicken	2022	NA	NA	NA	Europe	United Kingdom	Scotland			NA	NA	NA	FSS - Food Standards Scotland	Escherichia coli	PATH-SAFE project		NA	NA	NA	NA	NA						2023-01-12	2023-01-12	ESC_DB4170AA	Assembled	41	181802	5668389	Escherichia coli / Shigella;99.11%	207	9701	5
ESC_HC7475AA_AS	ESC_DB4171AA	20220204	Livestock	Swine	Swine	Swine	Swine	Swine	2022	NA	NA	NA	Europe	United Kingdom	Scotland			NA	NA	NA	FSS - Food Standards Scotland	Escherichia coli	PATH-SAFE project		NA	NA	NA	NA	NA						2023-01-12	2023-01-12	ESC_DB4171AA	Assembled	47	96142	4946187	Escherichia coli / Shigella;99.0%	140	4742	5
ESC_HC7476AA_AS	ESC_DB4172AA	20220139	Livestock	Poultry	Poultry	Poultry	Chicken	Chicken	2022	NA	NA	NA	Europe	United Kingdom	Scotland			NA	NA	NA	FSS - Food Standards Scotland	Escherichia coli	PATH-SAFE project		NA	NA	NA	NA	NA						2023-01-12	2023-01-12	ESC_DB4172AA	Assembled	48	97964	5019972	Escherichia coli / Shigella;98.53%	179	6817	5
ESC_HC7477AA_AS	ESC_DB4173AA	20220218	Livestock	Swine	Swine	Swine	Swine	Swine	2022	NA	NA	NA	Europe	United Kingdom	Scotland			NA	NA	NA	FSS - Food Standards Scotland	Escherichia coli	PATH-SAFE project		NA	NA	NA	NA	NA						2023-01-12	2023-01-12	ESC_DB4173AA	Assembled	60	122115	5367993	Escherichia coli / Shigella;95.56%	127	7515	5
ESC_HC7478AA_AS	ESC_DB4174AA	20220146	Livestock	Poultry	Poultry	Poultry	Chicken	Chicken	2022	NA	NA	NA	Europe	United Kingdom	Scotland			NA	NA	NA	FSS - Food Standards Scotland	Escherichia coli	PATH-SAFE project		NA	NA	NA	NA	NA						2023-01-12	2023-01-12	ESC_DB4174AA	Assembled	69	137710	4741298	Escherichia coli / Shigella;95.89%	117	1132	5
ESC_HC7479AA_AS	ESC_DB4175AA	20220211	Livestock	Swine	Swine	Swine	Swine	Swine	2022	NA	NA	NA	Europe	United Kingdom	Scotland			NA	NA	NA	FSS - Food Standards Scotland	Escherichia coli	PATH-SAFE project		NA	NA	NA	NA	NA						2023-01-12	2023-01-12	ESC_DB4175AA	Assembled	70	170653	4677625	Escherichia coli / Shigella;98.0%	80	871	5
ESC_HC7480AA_AS	ESC_DB4176AA	20220118	Livestock	Bovine	Bovine	Bovine	Bovine	Bovine	2022	NA	NA	NA	Europe	United Kingdom	Scotland			NA	NA	NA	FSS - Food Standards Scotland	Escherichia coli	PATH-SAFE project		NA	NA	NA	NA	NA						2023-01-12	2023-01-12	ESC_DB4176AA	Assembled	69	246238	5237761	Escherichia coli / Shigella;98.9%	153	14235	5
ESC_HC7481AA_AS	ESC_DB4177AA	20220090	Livestock	Bovine	Bovine	Bovine	Bovine	Bovine	2022	NA	NA	NA	Europe	United Kingdom	Scotland			NA	NA	NA	FSS - Food Standards Scotland	Escherichia coli	PATH-SAFE project		NA	NA	NA	NA	NA						2023-01-12	2023-01-12	ESC_DB4177AA	Assembled	66	150336	5205916	Escherichia coli / Shigella;100.0%	91	2012	5
ESC_HC7482AA_AS	ESC_DB4178AA	20220169	Livestock	Ovine/Goat (Caprinae)	Ovine/Goat (Caprinae)	Ovine/Goat (Caprinae)	Ovine/Goat (Caprinae)	Sheep	2022	NA	NA	NA	Europe	United Kingdom	Scotland			NA	NA	NA	FSS - Food Standards Scotland	Escherichia coli	PATH-SAFE project		NA	NA	NA	NA	NA						2023-01-12	2023-01-12	ESC_DB4178AA	Assembled	74	364472	5127151	Escherichia coli / Shigella;97.92%	87	2881	5
ESC_HC7483AA_AS	ESC_DB4179AA	20220176	Livestock	Ovine/Goat (Caprinae)	Ovine/Goat (Caprinae)	Ovine/Goat (Caprinae)	Ovine/Goat (Caprinae)	Sheep	2022	NA	NA	NA	Europe	United Kingdom	Scotland			NA	NA	NA	FSS - Food Standards Scotland	Escherichia coli	PATH-SAFE project		NA	NA	NA	NA	NA						2023-01-12	2023-01-12	ESC_DB4179AA	Assembled	78	214091	5098019	Escherichia coli / Shigella;100.0%	105	2819	5
ESC_HC7484AA_AS	ESC_DB4180AA	20220125	Livestock	Poultry	Poultry	Poultry	Chicken	Chicken	2022	NA	NA	NA	Europe	United Kingdom	Scotland			NA	NA	NA	FSS - Food Standards Scotland	Escherichia coli	PATH-SAFE project		NA	NA	NA	NA	NA						2023-01-12	2023-01-12	ESC_DB4180AA	Assembled	87	133263	4869382	Escherichia coli / Shigella;100.0%	119	2430	5
ESC_HC7485AA_AS	ESC_DB4181AA	20220160	Livestock	Poultry	Poultry	Poultry	Chicken	Chicken	2022	NA	NA	NA	Europe	United Kingdom	Scotland			NA	NA	NA	FSS - Food Standards Scotland	Escherichia coli	PATH-SAFE project		NA	NA	NA	NA	NA						2023-01-12	2023-01-12	ESC_DB4181AA	Assembled	118	418202	4991254	Escherichia coli / Shigella;97.5%	60	1120	5
ESC_HC7487AA_AS	ESC_DB4183AA	20220097	Livestock	Bovine	Bovine	Bovine	Bovine	Bovine	2022	NA	NA	NA	Europe	United Kingdom	Scotland			NA	NA	NA	FSS - Food Standards Scotland	Escherichia coli	PATH-SAFE project		NA	NA	NA	NA	NA						2023-01-12	2023-01-12	ESC_DB4183AA	Assembled	156	241666	5061771	Escherichia coli / Shigella;100.0%	65	1142	5
ESC_HC7488AA_AS	ESC_DB4184AA	20220153	Livestock	Poultry	Poultry	Poultry	Chicken	Chicken	2022	NA	NA	NA	Europe	United Kingdom	Scotland			NA	NA	NA	FSS - Food Standards Scotland	Escherichia coli	PATH-SAFE project		NA	NA	NA	NA	NA						2023-01-12	2023-01-12	ESC_DB4184AA	Assembled	168	233083	5213891	Escherichia coli / Shigella;98.61%	105	2021	5
ESC_HC7489AA_AS	ESC_DB4185AA	20220111	Livestock	Bovine	Bovine	Bovine	Bovine	Bovine	2022	NA	NA	NA	Europe	United Kingdom	Scotland			NA	NA	NA	FSS - Food Standards Scotland	Escherichia coli	PATH-SAFE project		NA	NA	NA	NA	NA						2023-01-12	2023-01-12	ESC_DB4185AA	Assembled	226	250094	4834727	Escherichia coli / Shigella;97.78%	60	689	5
ESC_HC7490AA_AS	ESC_DB4186AA	20220225	Livestock	Swine	Swine	Swine	Swine	Swine	2022	NA	NA	NA	Europe	United Kingdom	Scotland			NA	NA	NA	FSS - Food Standards Scotland	Escherichia coli	PATH-SAFE project		NA	NA	NA	NA	NA						2023-01-12	2023-01-12	ESC_DB4186AA	Assembled	47	72558	4922716	Escherichia coli / Shigella;98.5%	193	4755	5
ESC_HC7491AA_AS	ESC_DB4187AA	20211598	Livestock	Swine	Swine	Swine	Swine	Swine	2021	NA	NA	NA	Europe	United Kingdom	Scotland			NA	NA	NA	FSS - Food Standards Scotland	Escherichia coli	PATH-SAFE project		NA	NA	NA	NA	NA						2023-01-12	2023-01-12	ESC_DB4187AA	Assembled	112	88225	5083354	Escherichia coli / Shigella;98.55%	218	1615	5
ESC_HC7515AA_AS	ESC_DB4241AA	20210614	Livestock	Ovine/Goat (Caprinae)	Ovine/Goat (Caprinae)	Ovine/Goat (Caprinae)	Ovine/Goat (Caprinae)	Sheep	2021	NA	NA	NA	Europe	United Kingdom	Scotland			NA	NA	NA	FSS - Food Standards Scotland	Escherichia coli	PATH-SAFE project		NA	NA	NA	NA	NA						2023-01-12	2023-01-12	ESC_DB4241AA	Assembled	39	185756	5016459	Escherichia coli / Shigella;100.0%	100	6554	5
ESC_HC7516AA_AS	ESC_DB4242AA	20210959	Livestock	Swine	Swine	Swine	Swine	Swine	2021	NA	NA	NA	Europe	United Kingdom	Scotland			NA	NA	NA	FSS - Food Standards Scotland	Escherichia coli	PATH-SAFE project		NA	NA	NA	NA	NA						2023-01-12	2023-01-12	ESC_DB4242AA	Assembled	37	120593	4594335	Escherichia coli / Shigella;98.72%	106	4916	5
ESC_HC7517AA_AS	ESC_DB4243AA	20210894	Livestock	Poultry	Poultry	Poultry	Chicken	Chicken	2021	NA	NA	NA	Europe	United Kingdom	Scotland			NA	NA	NA	FSS - Food Standards Scotland	Escherichia coli	PATH-SAFE project		NA	NA	NA	NA	NA						2023-01-12	2023-01-12	ESC_DB4243AA	Assembled	40	230679	5196174	Escherichia coli / Shigella;100.0%	119	4189	5
ESC_HC7518AA_AS	ESC_DB4244AA	20210599	Livestock	Ovine/Goat (Caprinae)	Ovine/Goat (Caprinae)	Ovine/Goat (Caprinae)	Ovine/Goat (Caprinae)	Sheep	2021	NA	NA	NA	Europe	United Kingdom	Scotland			NA	NA	NA	FSS - Food Standards Scotland	Escherichia coli	PATH-SAFE project		NA	NA	NA	NA	NA						2023-01-12	2023-01-12	ESC_DB4244AA	Assembled	36	137425	5222770	Escherichia coli / Shigella;98.56%	188	11007	5
ESC_HC7519AA_AS	ESC_DB4245AA	20211044	Livestock	Poultry	Poultry	Poultry	Chicken	Chicken	2021	NA	NA	NA	Europe	United Kingdom	Scotland			NA	NA	NA	FSS - Food Standards Scotland	Escherichia coli	PATH-SAFE project		NA	NA	NA	NA	NA						2023-01-12	2023-01-12	ESC_DB4245AA	Assembled	47	67538	4974090	Escherichia coli / Shigella;97.73%	197	5917	5
ESC_HC7520AA_AS	ESC_DB4246AA	20210879	Livestock	Poultry	Poultry	Poultry	Chicken	Chicken	2021	NA	NA	NA	Europe	United Kingdom	Scotland			NA	NA	NA	FSS - Food Standards Scotland	Escherichia coli	PATH-SAFE project		NA	NA	NA	NA	NA						2023-01-12	2023-01-12	ESC_DB4246AA	Assembled	54	139716	5080052	Escherichia coli / Shigella;97.32%	101	2188	5
ESC_HC7521AA_AS	ESC_DB4247AA	20210444	Livestock	Swine	Swine	Swine	Swine	Swine	2021	NA	NA	NA	Europe	United Kingdom	Scotland			NA	NA	NA	FSS - Food Standards Scotland	Escherichia coli	PATH-SAFE project		NA	NA	NA	NA	NA						2023-01-12	2023-01-12	ESC_DB4247AA	Assembled	58	259391	4792319	Escherichia coli / Shigella;100.0%	68	2254	5
ESC_HC7523AA_AS	ESC_DB4249AA	20210504	Livestock	Bovine	Bovine	Bovine	Bovine	Bovine	2021	NA	NA	NA	Europe	United Kingdom	Scotland			NA	NA	NA	FSS - Food Standards Scotland	Escherichia coli	PATH-SAFE project		NA	NA	NA	NA	NA						2023-01-12	2023-01-12	ESC_DB4249AA	Assembled	64	221229	4620313	Escherichia coli / Shigella;97.68%	69	716	5
ESC_HC7524AA_AS	ESC_DB4250AA	20210539	Livestock	Poultry	Poultry	Poultry	Chicken	Chicken	2021	NA	NA	NA	Europe	United Kingdom	Scotland			NA	NA	NA	FSS - Food Standards Scotland	Escherichia coli	PATH-SAFE project		NA	NA	NA	NA	NA						2023-01-12	2023-01-12	ESC_DB4250AA	Assembled	48	111079	5244580	Escherichia coli / Shigella;98.23%	178	4291	5
ESC_HC7525AA_AS	ESC_DB4251AA	20210689	Livestock	Bovine	Bovine	Bovine	Bovine	Bovine	2021	NA	NA	NA	Europe	United Kingdom	Scotland			NA	NA	NA	FSS - Food Standards Scotland	Escherichia coli	PATH-SAFE project		NA	NA	NA	NA	NA						2023-01-12	2023-01-12	ESC_DB4251AA	Assembled	60	137368	4911636	Escherichia coli / Shigella;98.67%	105	1030	5
ESC_HC7526AA_AS	ESC_DB4252AA	20210974	Livestock	Swine	Swine	Swine	Swine	Swine	2021	NA	NA	NA	Europe	United Kingdom	Scotland			NA	NA	NA	FSS - Food Standards Scotland	Escherichia coli	PATH-SAFE project		NA	NA	NA	NA	NA						2023-01-12	2023-01-12	ESC_DB4252AA	Assembled	59	144798	5060117	Escherichia coli / Shigella;98.59%	97	4507	5
ESC_HC7527AA_AS	ESC_DB4253AA	20210384	Livestock	Swine	Swine	Swine	Swine	Swine	2021	NA	NA	NA	Europe	United Kingdom	Scotland			NA	NA	NA	FSS - Food Standards Scotland	Escherichia coli	PATH-SAFE project		NA	NA	NA	NA	NA						2023-01-12	2023-01-12	ESC_DB4253AA	Assembled	62	227500	4930601	Escherichia coli / Shigella;100.0%	70	1545	5
ESC_HC7528AA_AS	ESC_DB4254AA	20210524	Livestock	Poultry	Poultry	Poultry	Chicken	Chicken	2021	NA	NA	NA	Europe	United Kingdom	Scotland			NA	NA	NA	FSS - Food Standards Scotland	Escherichia coli	PATH-SAFE project		NA	NA	NA	NA	NA						2023-01-12	2023-01-12	ESC_DB4254AA	Assembled	65	145445	4997840	Escherichia coli / Shigella;100.0%	89	1701	5
ESC_HC7529AA_AS	ESC_DB4255AA	20210631	Livestock	Swine	Swine	Swine	Swine	Swine	2021	NA	NA	NA	Europe	United Kingdom	Scotland			NA	NA	NA	FSS - Food Standards Scotland	Escherichia coli	PATH-SAFE project		NA	NA	NA	NA	NA						2023-01-12	2023-01-12	ESC_DB4255AA	Assembled	64	125685	5116579	Escherichia coli / Shigella;100.0%	130	1960	5
ESC_HC7530AA_AS	ESC_DB4256AA	20210716	Livestock	Poultry	Poultry	Poultry	Chicken	Chicken	2021	NA	NA	NA	Europe	United Kingdom	Scotland			NA	NA	NA	FSS - Food Standards Scotland	Escherichia coli	PATH-SAFE project		NA	NA	NA	NA	NA						2023-01-12	2023-01-12	ESC_DB4256AA	Assembled	63	100367	5391517	Escherichia coli / Shigella;97.21%	240	4478	5
ESC_HC7531AA_AS	ESC_DB4257AA	20210929	Livestock	Ovine/Goat (Caprinae)	Ovine/Goat (Caprinae)	Ovine/Goat (Caprinae)	Ovine/Goat (Caprinae)	Sheep	2021	NA	NA	NA	Europe	United Kingdom	Scotland			NA	NA	NA	FSS - Food Standards Scotland	Escherichia coli	PATH-SAFE project		NA	NA	NA	NA	NA						2023-01-12	2023-01-12	ESC_DB4257AA	Assembled	68	207117	5010301	Escherichia coli / Shigella;100.0%	89	1281	5
ESC_HC7532AA_AS	ESC_DB4258AA	20210944	Livestock	Ovine/Goat (Caprinae)	Ovine/Goat (Caprinae)	Ovine/Goat (Caprinae)	Ovine/Goat (Caprinae)	Sheep	2021	NA	NA	NA	Europe	United Kingdom	Scotland			NA	NA	NA	FSS - Food Standards Scotland	Escherichia coli	PATH-SAFE project		NA	NA	NA	NA	NA						2023-01-12	2023-01-12	ESC_DB4258AA	Assembled	67	233379	5151471	Escherichia coli / Shigella;100.0%	88	1613	5
ESC_HC7533AA_AS	ESC_DB4259AA	20210781	Livestock	Ovine/Goat (Caprinae)	Ovine/Goat (Caprinae)	Ovine/Goat (Caprinae)	Ovine/Goat (Caprinae)	Sheep	2021	NA	NA	NA	Europe	United Kingdom	Scotland			NA	NA	NA	FSS - Food Standards Scotland	Escherichia coli	PATH-SAFE project		NA	NA	NA	NA	NA						2023-01-12	2023-01-12	ESC_DB4259AA	Assembled	57	145784	4994896	Escherichia coli / Shigella;97.37%	102	1696	5
ESC_HC7534AA_AS	ESC_DB4260AA	20211029	Livestock	Poultry	Poultry	Poultry	Chicken	Chicken	2021	NA	NA	NA	Europe	United Kingdom	Scotland			NA	NA	NA	FSS - Food Standards Scotland	Escherichia coli	PATH-SAFE project		NA	NA	NA	NA	NA						2023-01-12	2023-01-12	ESC_DB4260AA	Assembled	69	407884	5117906	Escherichia coli / Shigella;100.0%	63	1645	5
ESC_HC7535AA_AS	ESC_DB4261AA	20210751	Livestock	Ovine/Goat (Caprinae)	Ovine/Goat (Caprinae)	Ovine/Goat (Caprinae)	Ovine/Goat (Caprinae)	Sheep	2021	NA	NA	NA	Europe	United Kingdom	Scotland			NA	NA	NA	FSS - Food Standards Scotland	Escherichia coli	PATH-SAFE project		NA	NA	NA	NA	NA						2023-01-12	2023-01-12	ESC_DB4261AA	Assembled	75	333895	5065278	Escherichia coli / Shigella;96.36%	98	1681	5
ESC_HC7536AA_AS	ESC_DB4262AA	20210324	Livestock	Ovine/Goat (Caprinae)	Ovine/Goat (Caprinae)	Ovine/Goat (Caprinae)	Ovine/Goat (Caprinae)	Sheep	2021	NA	NA	NA	Europe	United Kingdom	Scotland			NA	NA	NA	FSS - Food Standards Scotland	Escherichia coli	PATH-SAFE project		NA	NA	NA	NA	NA						2023-01-12	2023-01-12	ESC_DB4262AA	Assembled	75	232447	4830344	Escherichia coli / Shigella;100.0%	55	1038	5
ESC_HC7537AA_AS	ESC_DB4263AA	20210809	Livestock	Swine	Swine	Swine	Swine	Swine	2021	NA	NA	NA	Europe	United Kingdom	Scotland			NA	NA	NA	FSS - Food Standards Scotland	Escherichia coli	PATH-SAFE project		NA	NA	NA	NA	NA						2023-01-12	2023-01-12	ESC_DB4263AA	Assembled	76	185058	4869162	Escherichia coli / Shigella;100.0%	119	1717	5
ESC_HC7538AA_AS	ESC_DB4264AA	20210746	Livestock	Poultry	Poultry	Poultry	Chicken	Chicken	2021	NA	NA	NA	Europe	United Kingdom	Scotland			NA	NA	NA	FSS - Food Standards Scotland	Escherichia coli	PATH-SAFE project		NA	NA	NA	NA	NA						2023-01-12	2023-01-12	ESC_DB4264AA	Assembled	67	122513	5338907	Escherichia coli / Shigella;96.81%	119	4055	5
ESC_HC7539AA_AS	ESC_DB4265AA	20211004	Livestock	Bovine	Bovine	Bovine	Bovine	Bovine	2021	NA	NA	NA	Europe	United Kingdom	Scotland			NA	NA	NA	FSS - Food Standards Scotland	Escherichia coli	PATH-SAFE project		NA	NA	NA	NA	NA						2023-01-12	2023-01-12	ESC_DB4265AA	Assembled	82	155883	4688065	Escherichia coli / Shigella;95.45%	99	1339	5
ESC_HC7540AA_AS	ESC_DB4266AA	20210839	Livestock	Bovine	Bovine	Bovine	Bovine	Bovine	2021	NA	NA	NA	Europe	United Kingdom	Scotland			NA	NA	NA	FSS - Food Standards Scotland	Escherichia coli	PATH-SAFE project		NA	NA	NA	NA	NA						2023-01-12	2023-01-12	ESC_DB4266AA	Assembled	69	267506	5301539	Escherichia coli / Shigella;95.0%	150	5263	5
ESC_HC7541AA_AS	ESC_DB4267AA	20210339	Livestock	Ovine/Goat (Caprinae)	Ovine/Goat (Caprinae)	Ovine/Goat (Caprinae)	Ovine/Goat (Caprinae)	Sheep	2021	NA	NA	NA	Europe	United Kingdom	Scotland			NA	NA	NA	FSS - Food Standards Scotland	Escherichia coli	PATH-SAFE project		NA	NA	NA	NA	NA						2023-01-12	2023-01-12	ESC_DB4267AA	Assembled	75	116705	5291488	Escherichia coli / Shigella;99.21%	189	2440	5
ESC_HC7542AA_AS	ESC_DB4268AA	20210489	Livestock	Bovine	Bovine	Bovine	Bovine	Bovine	2021	NA	NA	NA	Europe	United Kingdom	Scotland			NA	NA	NA	FSS - Food Standards Scotland	Escherichia coli	PATH-SAFE project		NA	NA	NA	NA	NA						2023-01-12	2023-01-12	ESC_DB4268AA	Assembled	84	207717	4945560	Escherichia coli / Shigella;95.31%	96	1765	5
ESC_HC7543AA_AS	ESC_DB4269AA	20211019	Livestock	Bovine	Bovine	Bovine	Bovine	Bovine	2021	NA	NA	NA	Europe	United Kingdom	Scotland			NA	NA	NA	FSS - Food Standards Scotland	Escherichia coli	PATH-SAFE project		NA	NA	NA	NA	NA						2023-01-12	2023-01-12	ESC_DB4269AA	Assembled	75	147693	5199411	Escherichia coli / Shigella;96.25%	137	3364	5
ESC_HC7544AA_AS	ESC_DB4270AA	20210574	Livestock	Ovine/Goat (Caprinae)	Ovine/Goat (Caprinae)	Ovine/Goat (Caprinae)	Ovine/Goat (Caprinae)	Sheep	2021	NA	NA	NA	Europe	United Kingdom	Scotland			NA	NA	NA	FSS - Food Standards Scotland	Escherichia coli	PATH-SAFE project		NA	NA	NA	NA	NA						2023-01-12	2023-01-12	ESC_DB4270AA	Assembled	75	193216	5134061	Escherichia coli / Shigella;100.0%	97	3231	5
ESC_HC7545AA_AS	ESC_DB4271AA	20210766	Livestock	Ovine/Goat (Caprinae)	Ovine/Goat (Caprinae)	Ovine/Goat (Caprinae)	Ovine/Goat (Caprinae)	Sheep	2021	NA	NA	NA	Europe	United Kingdom	Scotland			NA	NA	NA	FSS - Food Standards Scotland	Escherichia coli	PATH-SAFE project		NA	NA	NA	NA	NA						2023-01-12	2023-01-12	ESC_DB4271AA	Assembled	90	169268	4766911	Escherichia coli / Shigella;100.0%	77	1639	5
ESC_HC7546AA_AS	ESC_DB4272AA	20210474	Livestock	Bovine	Bovine	Bovine	Bovine	Bovine	2021	NA	NA	NA	Europe	United Kingdom	Scotland			NA	NA	NA	FSS - Food Standards Scotland	Escherichia coli	PATH-SAFE project		NA	NA	NA	NA	NA						2023-01-12	2023-01-12	ESC_DB4272AA	Assembled	84	147484	4796376	Escherichia coli / Shigella;95.66%	93	952	5
ESC_HC7547AA_AS	ESC_DB4273AA	20210661	Livestock	Swine	Swine	Swine	Swine	Swine	2021	NA	NA	NA	Europe	United Kingdom	Scotland			NA	NA	NA	FSS - Food Standards Scotland	Escherichia coli	PATH-SAFE project		NA	NA	NA	NA	NA						2023-01-12	2023-01-12	ESC_DB4273AA	Assembled	81	244544	5007397	Escherichia coli / Shigella;100.0%	81	1734	5
ESC_HC7548AA_AS	ESC_DB4274AA	20210824	Livestock	Swine	Swine	Swine	Swine	Swine	2021	NA	NA	NA	Europe	United Kingdom	Scotland			NA	NA	NA	FSS - Food Standards Scotland	Escherichia coli	PATH-SAFE project		NA	NA	NA	NA	NA						2023-01-12	2023-01-12	ESC_DB4274AA	Assembled	90	285212	5142029	Escherichia coli / Shigella;98.41%	109	3087	5
ESC_HC7549AA_AS	ESC_DB4275AA	20210794	Livestock	Swine	Swine	Swine	Swine	Swine	2021	NA	NA	NA	Europe	United Kingdom	Scotland			NA	NA	NA	FSS - Food Standards Scotland	Escherichia coli	PATH-SAFE project		NA	NA	NA	NA	NA						2023-01-12	2023-01-12	ESC_DB4275AA	Assembled	101	175348	4659634	Escherichia coli / Shigella;97.83%	66	645	5
ESC_HC7550AA_AS	ESC_DB4276AA	20210989	Livestock	Bovine	Bovine	Bovine	Bovine	Bovine	2021	NA	NA	NA	Europe	United Kingdom	Scotland			NA	NA	NA	FSS - Food Standards Scotland	Escherichia coli	PATH-SAFE project		NA	NA	NA	NA	NA						2023-01-12	2023-01-12	ESC_DB4276AA	Assembled	80	167962	5284476	Escherichia coli / Shigella;100.0%	224	4634	5
ESC_HC7551AA_AS	ESC_DB4277AA	20210854	Livestock	Bovine	Bovine	Bovine	Bovine	Bovine	2021	NA	NA	NA	Europe	United Kingdom	Scotland			NA	NA	NA	FSS - Food Standards Scotland	Escherichia coli	PATH-SAFE project		NA	NA	NA	NA	NA						2023-01-12	2023-01-12	ESC_DB4277AA	Assembled	97	565026	4788677	Escherichia coli / Shigella;100.0%	45	1032	5
ESC_HC7552AA_AS	ESC_DB4278AA	20210429	Livestock	Bovine	Bovine	Bovine	Bovine	Bovine	2021	NA	NA	NA	Europe	United Kingdom	Scotland			NA	NA	NA	FSS - Food Standards Scotland	Escherichia coli	PATH-SAFE project		NA	NA	NA	NA	NA						2023-01-12	2023-01-12	ESC_DB4278AA	Assembled	92	119283	5280353	Escherichia coli / Shigella;100.0%	154	2947	5
ESC_HC7553AA_AS	ESC_DB4279AA	20210369	Livestock	Swine	Swine	Swine	Swine	Swine	2021	NA	NA	NA	Europe	United Kingdom	Scotland			NA	NA	NA	FSS - Food Standards Scotland	Escherichia coli	PATH-SAFE project		NA	NA	NA	NA	NA						2023-01-12	2023-01-12	ESC_DB4279AA	Assembled	95	172256	5018462	Escherichia coli / Shigella;100.0%	112	1061	5
ESC_HC7554AA_AS	ESC_DB4280AA	20210730	Livestock	Poultry	Poultry	Poultry	Chicken	Chicken	2021	NA	NA	NA	Europe	United Kingdom	Scotland			NA	NA	NA	FSS - Food Standards Scotland	Escherichia coli	PATH-SAFE project		NA	NA	NA	NA	NA						2023-01-12	2023-01-12	ESC_DB4280AA	Assembled	97	146630	5047701	Escherichia coli / Shigella;97.14%	101	1323	5
ESC_HC7555AA_AS	ESC_DB4281AA	20210914	Livestock	Ovine/Goat (Caprinae)	Ovine/Goat (Caprinae)	Ovine/Goat (Caprinae)	Ovine/Goat (Caprinae)	Sheep	2021	NA	NA	NA	Europe	United Kingdom	Scotland			NA	NA	NA	FSS - Food Standards Scotland	Escherichia coli	PATH-SAFE project		NA	NA	NA	NA	NA						2023-01-12	2023-01-12	ESC_DB4281AA	Assembled	88	238219	5366735	Escherichia coli / Shigella;95.89%	118	3755	5
ESC_HC7556AA_AS	ESC_DB4282AA	20210354	Livestock	Ovine/Goat (Caprinae)	Ovine/Goat (Caprinae)	Ovine/Goat (Caprinae)	Ovine/Goat (Caprinae)	Sheep	2021	NA	NA	NA	Europe	United Kingdom	Scotland			NA	NA	NA	FSS - Food Standards Scotland	Escherichia coli	PATH-SAFE project		NA	NA	NA	NA	NA						2023-01-12	2023-01-12	ESC_DB4282AA	Assembled	108	190784	4889296	Escherichia coli / Shigella;100.0%	90	2279	5
ESC_HC7557AA_AS	ESC_DB4283AA	20210646	Livestock	Swine	Swine	Swine	Swine	Swine	2021	NA	NA	NA	Europe	United Kingdom	Scotland			NA	NA	NA	FSS - Food Standards Scotland	Escherichia coli	PATH-SAFE project		NA	NA	NA	NA	NA						2023-01-12	2023-01-12	ESC_DB4283AA	Assembled	101	167779	5125925	Escherichia coli / Shigella;98.68%	110	2169	5
ESC_HC7558AA_AS	ESC_DB4284AA	20210414	Livestock	Bovine	Bovine	Bovine	Bovine	Bovine	2021	NA	NA	NA	Europe	United Kingdom	Scotland			NA	NA	NA	FSS - Food Standards Scotland	Escherichia coli	PATH-SAFE project		NA	NA	NA	NA	NA						2023-01-12	2023-01-12	ESC_DB4284AA	Assembled	114	194442	4761233	Escherichia coli / Shigella;98.48%	87	821	5
ESC_HC7559AA_AS	ESC_DB4285AA	20210674	Livestock	Bovine	Bovine	Bovine	Bovine	Bovine	2021	NA	NA	NA	Europe	United Kingdom	Scotland			NA	NA	NA	FSS - Food Standards Scotland	Escherichia coli	PATH-SAFE project		NA	NA	NA	NA	NA						2023-01-12	2023-01-12	ESC_DB4285AA	Assembled	128	202942	4752548	Escherichia coli / Shigella;100.0%	82	1905	5
ESC_HC7560AA_AS	ESC_DB4286AA	20210704	Livestock	Bovine	Bovine	Bovine	Bovine	Bovine	2021	NA	NA	NA	Europe	United Kingdom	Scotland			NA	NA	NA	FSS - Food Standards Scotland	Escherichia coli	PATH-SAFE project		NA	NA	NA	NA	NA						2023-01-12	2023-01-12	ESC_DB4286AA	Assembled	132	180319	5084065	Escherichia coli / Shigella;100.0%	77	1449	5
ESC_HC7561AA_AS	ESC_DB4287AA	20211059	Livestock	Poultry	Poultry	Poultry	Chicken	Chicken	2021	NA	NA	NA	Europe	United Kingdom	Scotland			NA	NA	NA	FSS - Food Standards Scotland	Escherichia coli	PATH-SAFE project		NA	NA	NA	NA	NA						2023-01-12	2023-01-12	ESC_DB4287AA	Assembled	140	99295	5370774	Escherichia coli / Shigella;97.07%	225	2598	5
ESC_HC7562AA_AS	ESC_DB4288AA	20210399	Livestock	Bovine	Bovine	Bovine	Bovine	Bovine	2021	NA	NA	NA	Europe	United Kingdom	Scotland			NA	NA	NA	FSS - Food Standards Scotland	Escherichia coli	PATH-SAFE project		NA	NA	NA	NA	NA						2023-01-12	2023-01-12	ESC_DB4288AA	Assembled	188	259444	4737875	Escherichia coli / Shigella;97.43%	64	1056	5
ESC_HC7563AA_AS	ESC_DB4289AA	20210459	Livestock	Swine	Swine	Swine	Swine	Swine	2021	NA	NA	NA	Europe	United Kingdom	Scotland			NA	NA	NA	FSS - Food Standards Scotland	Escherichia coli	PATH-SAFE project		NA	NA	NA	NA	NA						2023-01-12	2023-01-12	ESC_DB4289AA	Assembled	190	144933	4986427	Escherichia coli / Shigella;100.0%	109	1096	5
ESC_HC7576AA_AS	ESC_DB4302AA	20220455	Livestock	Bovine	Bovine	Bovine	Bovine	Bovine	2022	NA	NA	NA	Europe	United Kingdom	Scotland			NA	NA	NA	FSS - Food Standards Scotland	Escherichia coli	PATH-SAFE project		NA	NA	NA	NA	NA						2023-01-12	2023-01-12	ESC_DB4302AA	Assembled	20	73762	4783247	Escherichia coli / Shigella;94.77%	169	108428	5
ESC_HC7577AA_AS	ESC_DB4303AA	20220490	Livestock	Poultry	Poultry	Poultry	Chicken	Chicken	2022	NA	NA	NA	Europe	United Kingdom	Scotland			NA	NA	NA	FSS - Food Standards Scotland	Escherichia coli	PATH-SAFE project		NA	NA	NA	NA	NA						2023-01-12	2023-01-12	ESC_DB4303AA	Assembled	32	211386	5175098	Escherichia coli / Shigella;100.0%	94	19814	5
ESC_HC7578AA_AS	ESC_DB4304AA	20220476	Livestock	Poultry	Poultry	Poultry	Chicken	Chicken	2022	NA	NA	NA	Europe	United Kingdom	Scotland			NA	NA	NA	FSS - Food Standards Scotland	Escherichia coli	PATH-SAFE project		NA	NA	NA	NA	NA						2023-01-12	2023-01-12	ESC_DB4304AA	Assembled	32	125574	5407059	Escherichia coli / Shigella;96.27%	276	12839	5
ESC_HC7580AA_AS	ESC_DB4306AA	20220378	Livestock	Swine	Swine	Swine	Swine	Swine	2022	NA	NA	NA	Europe	United Kingdom	Scotland			NA	NA	NA	FSS - Food Standards Scotland	Escherichia coli	PATH-SAFE project		NA	NA	NA	NA	NA						2023-01-12	2023-01-12	ESC_DB4306AA	Assembled	44	185778	5136030	Escherichia coli / Shigella;98.93%	145	19719	5
ESC_HC7581AA_AS	ESC_DB4307AA	20220357	Livestock	Ovine/Goat (Caprinae)	Ovine/Goat (Caprinae)	Ovine/Goat (Caprinae)	Ovine/Goat (Caprinae)	Sheep	2022	NA	NA	NA	Europe	United Kingdom	Scotland			NA	NA	NA	FSS - Food Standards Scotland	Escherichia coli	PATH-SAFE project		NA	NA	NA	NA	NA						2023-01-12	2023-01-12	ESC_DB4307AA	Assembled	52	105425	5040480	Escherichia coli / Shigella;99.0%	122	1971	5
ESC_HC7583AA_AS	ESC_DB4309AA	20211109	Livestock	Swine	Swine	Swine	Swine	Swine	2021	NA	NA	NA	Europe	United Kingdom	Scotland			NA	NA	NA	FSS - Food Standards Scotland	Escherichia coli	PATH-SAFE project		NA	NA	NA	NA	NA						2023-01-12	2023-01-12	ESC_DB4309AA	Assembled	66	199846	4625379	Escherichia coli / Shigella;100.0%	67	768	5
ESC_HC7584AA_AS	ESC_DB4310AA	20220469	Livestock	Poultry	Poultry	Poultry	Chicken	Chicken	2022	NA	NA	NA	Europe	United Kingdom	Scotland			NA	NA	NA	FSS - Food Standards Scotland	Escherichia coli	PATH-SAFE project		NA	NA	NA	NA	NA						2023-01-12	2023-01-12	ESC_DB4310AA	Assembled	58	140623	5333666	Escherichia coli / Shigella;93.05%	207	7356	5
ESC_HC7585AA_AS	ESC_DB4311AA	20220232	Livestock	Swine	Swine	Swine	Swine	Swine	2022	NA	NA	NA	Europe	United Kingdom	Scotland			NA	NA	NA	FSS - Food Standards Scotland	Escherichia coli	PATH-SAFE project		NA	NA	NA	NA	NA						2023-01-12	2023-01-12	ESC_DB4311AA	Assembled	57	122594	4993076	Escherichia coli / Shigella;98.95%	143	2595	5
ESC_HC7587AA_AS	ESC_DB4313AA	20220483	Livestock	Poultry	Poultry	Poultry	Chicken	Chicken	2022	NA	NA	NA	Europe	United Kingdom	Scotland			NA	NA	NA	FSS - Food Standards Scotland	Escherichia coli	PATH-SAFE project		NA	NA	NA	NA	NA						2023-01-12	2023-01-12	ESC_DB4313AA	Assembled	60	97766	5340730	Escherichia coli / Shigella;96.83%	209	3167	5
ESC_HC7588AA_AS	ESC_DB4314AA	20211184	Livestock	Bovine	Bovine	Bovine	Bovine	Bovine	2021	NA	NA	NA	Europe	United Kingdom	Scotland			NA	NA	NA	FSS - Food Standards Scotland	Escherichia coli	PATH-SAFE project		NA	NA	NA	NA	NA						2023-01-12	2023-01-12	ESC_DB4314AA	Assembled	57	687290	5067037	Escherichia coli / Shigella;96.0%	53	2584	5
ESC_HC7589AA_AS	ESC_DB4315AA	20220371	Livestock	Ovine/Goat (Caprinae)	Ovine/Goat (Caprinae)	Ovine/Goat (Caprinae)	Ovine/Goat (Caprinae)	Sheep	2022	NA	NA	NA	Europe	United Kingdom	Scotland			NA	NA	NA	FSS - Food Standards Scotland	Escherichia coli	PATH-SAFE project		NA	NA	NA	NA	NA						2023-01-12	2023-01-12	ESC_DB4315AA	Assembled	63	163092	5391171	Escherichia coli / Shigella;99.05%	162	2625	5
ESC_HC7590AA_AS	ESC_DB4316AA	20220336	Livestock	Ovine/Goat (Caprinae)	Ovine/Goat (Caprinae)	Ovine/Goat (Caprinae)	Ovine/Goat (Caprinae)	Sheep	2022	NA	NA	NA	Europe	United Kingdom	Scotland			NA	NA	NA	FSS - Food Standards Scotland	Escherichia coli	PATH-SAFE project		NA	NA	NA	NA	NA						2023-01-12	2023-01-12	ESC_DB4316AA	Assembled	59	233196	4871974	Escherichia coli / Shigella;100.0%	63	1221	5
ESC_HC7591AA_AS	ESC_DB4317AA	20220448	Livestock	Bovine	Bovine	Bovine	Bovine	Bovine	2022	NA	NA	NA	Europe	United Kingdom	Scotland			NA	NA	NA	FSS - Food Standards Scotland	Escherichia coli	PATH-SAFE project		NA	NA	NA	NA	NA						2023-01-12	2023-01-12	ESC_DB4317AA	Assembled	66	448810	5110628	Escherichia coli / Shigella;100.0%	57	1707	5
ESC_HC7592AA_AS	ESC_DB4318AA	20211194	Livestock	Poultry	Poultry	Poultry	Chicken	Chicken	2021	NA	NA	NA	Europe	United Kingdom	Scotland			NA	NA	NA	FSS - Food Standards Scotland	Escherichia coli	PATH-SAFE project		NA	NA	NA	NA	NA						2023-01-12	2023-01-12	ESC_DB4318AA	Assembled	61	132241	5286219	Escherichia coli / Shigella;95.42%	201	2737	5
ESC_HC7593AA_AS	ESC_DB4319AA	20220413	Livestock	Swine	Swine	Swine	Swine	Swine	2022	NA	NA	NA	Europe	United Kingdom	Scotland			NA	NA	NA	FSS - Food Standards Scotland	Escherichia coli	PATH-SAFE project		NA	NA	NA	NA	NA						2023-01-12	2023-01-12	ESC_DB4319AA	Assembled	68	302508	5042934	Escherichia coli / Shigella;100.0%	68	1780	5
ESC_HC7594AA_AS	ESC_DB4320AA	20220406	Livestock	Swine	Swine	Swine	Swine	Swine	2022	NA	NA	NA	Europe	United Kingdom	Scotland			NA	NA	NA	FSS - Food Standards Scotland	Escherichia coli	PATH-SAFE project		NA	NA	NA	NA	NA						2023-01-12	2023-01-12	ESC_DB4320AA	Assembled	56	60498	5234982	Escherichia coli / Shigella;97.71%	253	3279	5
ESC_HC7595AA_AS	ESC_DB4321AA	20220392	Livestock	Swine	Swine	Swine	Swine	Swine	2022	NA	NA	NA	Europe	United Kingdom	Scotland			NA	NA	NA	FSS - Food Standards Scotland	Escherichia coli	PATH-SAFE project		NA	NA	NA	NA	NA						2023-01-12	2023-01-12	ESC_DB4321AA	Assembled	69	237771	5190035	Escherichia coli / Shigella;100.0%	97	4502	5
ESC_HC7596AA_AS	ESC_DB4322AA	20211079	Livestock	Ovine/Goat (Caprinae)	Ovine/Goat (Caprinae)	Ovine/Goat (Caprinae)	Ovine/Goat (Caprinae)	Sheep	2021	NA	NA	NA	Europe	United Kingdom	Scotland			NA	NA	NA	FSS - Food Standards Scotland	Escherichia coli	PATH-SAFE project		NA	NA	NA	NA	NA						2023-01-12	2023-01-12	ESC_DB4322AA	Assembled	63	175001	5046257	Escherichia coli / Shigella;98.74%	118	2574	5
ESC_HC7597AA_AS	ESC_DB4323AA	20220246	Livestock	Poultry	Poultry	Poultry	Chicken	Chicken	2022	NA	NA	NA	Europe	United Kingdom	Scotland			NA	NA	NA	FSS - Food Standards Scotland	Escherichia coli	PATH-SAFE project		NA	NA	NA	NA	NA						2023-01-12	2023-01-12	ESC_DB4323AA	Assembled	63	121113	5501105	Escherichia coli / Shigella;96.2%	223	4136	5
ESC_HC7599AA_AS	ESC_DB4325AA	20220316	Livestock	Bovine	Bovine	Bovine	Bovine	Bovine	2022	NA	NA	NA	Europe	United Kingdom	Scotland			NA	NA	NA	FSS - Food Standards Scotland	Escherichia coli	PATH-SAFE project		NA	NA	NA	NA	NA						2023-01-12	2023-01-12	ESC_DB4325AA	Assembled	70	192473	4929561	Escherichia coli / Shigella;100.0%	85	1729	5
ESC_HC7600AA_AS	ESC_DB4326AA	20220295	Livestock	Bovine	Bovine	Bovine	Bovine	Bovine	2022	NA	NA	NA	Europe	United Kingdom	Scotland			NA	NA	NA	FSS - Food Standards Scotland	Escherichia coli	PATH-SAFE project		NA	NA	NA	NA	NA						2023-01-12	2023-01-12	ESC_DB4326AA	Assembled	76	185137	4695732	Escherichia coli / Shigella;100.0%	51	641	5
ESC_HC7601AA_AS	ESC_DB4327AA	20220253	Livestock	Poultry	Poultry	Poultry	Chicken	Chicken	2022	NA	NA	NA	Europe	United Kingdom	Scotland			NA	NA	NA	FSS - Food Standards Scotland	Escherichia coli	PATH-SAFE project		NA	NA	NA	NA	NA						2023-01-12	2023-01-12	ESC_DB4327AA	Assembled	69	232857	5276785	Escherichia coli / Shigella;98.68%	115	3562	5
ESC_HC7602AA_AS	ESC_DB4328AA	20220288	Livestock	Bovine	Bovine	Bovine	Bovine	Bovine	2022	NA	NA	NA	Europe	United Kingdom	Scotland			NA	NA	NA	FSS - Food Standards Scotland	Escherichia coli	PATH-SAFE project		NA	NA	NA	NA	NA						2023-01-12	2023-01-12	ESC_DB4328AA	Assembled	78	140095	4987446	Escherichia coli / Shigella;96.72%	85	1651	5
ESC_HC7603AA_AS	ESC_DB4329AA	20220274	Livestock	Poultry	Poultry	Poultry	Chicken	Chicken	2022	NA	NA	NA	Europe	United Kingdom	Scotland			NA	NA	NA	FSS - Food Standards Scotland	Escherichia coli	PATH-SAFE project		NA	NA	NA	NA	NA						2023-01-12	2023-01-12	ESC_DB4329AA	Assembled	74	104384	5417462	Escherichia coli / Shigella;97.31%	233	3895	5
ESC_HC7604AA_AS	ESC_DB4330AA	20211094	Livestock	Ovine/Goat (Caprinae)	Ovine/Goat (Caprinae)	Ovine/Goat (Caprinae)	Ovine/Goat (Caprinae)	Sheep	2021	NA	NA	NA	Europe	United Kingdom	Scotland			NA	NA	NA	FSS - Food Standards Scotland	Escherichia coli	PATH-SAFE project		NA	NA	NA	NA	NA						2023-01-12	2023-01-12	ESC_DB4330AA	Assembled	72	108635	5081121	Escherichia coli / Shigella;99.27%	197	2717	5
ESC_HC7605AA_AS	ESC_DB4331AA	20220364	Livestock	Ovine/Goat (Caprinae)	Ovine/Goat (Caprinae)	Ovine/Goat (Caprinae)	Ovine/Goat (Caprinae)	Sheep	2022	NA	NA	NA	Europe	United Kingdom	Scotland			NA	NA	NA	FSS - Food Standards Scotland	Escherichia coli	PATH-SAFE project		NA	NA	NA	NA	NA						2023-01-12	2023-01-12	ESC_DB4331AA	Assembled	82	176517	5021851	Escherichia coli / Shigella;100.0%	83	1778	5
ESC_HC7606AA_AS	ESC_DB4332AA	20220267	Livestock	Poultry	Poultry	Poultry	Chicken	Chicken	2022	NA	NA	NA	Europe	United Kingdom	Scotland			NA	NA	NA	FSS - Food Standards Scotland	Escherichia coli	PATH-SAFE project		NA	NA	NA	NA	NA						2023-01-12	2023-01-12	ESC_DB4332AA	Assembled	88	240723	4679790	Escherichia coli / Shigella;100.0%	56	754	5
ESC_HC7607AA_AS	ESC_DB4333AA	20220434	Livestock	Bovine	Bovine	Bovine	Bovine	Bovine	2022	NA	NA	NA	Europe	United Kingdom	Scotland			NA	NA	NA	FSS - Food Standards Scotland	Escherichia coli	PATH-SAFE project		NA	NA	NA	NA	NA						2023-01-12	2023-01-12	ESC_DB4333AA	Assembled	81	163032	5114582	Escherichia coli / Shigella;95.74%	63	1241	5
ESC_HC7608AA_AS	ESC_DB4334AA	20220399	Livestock	Swine	Swine	Swine	Swine	Swine	2022	NA	NA	NA	Europe	United Kingdom	Scotland			NA	NA	NA	FSS - Food Standards Scotland	Escherichia coli	PATH-SAFE project		NA	NA	NA	NA	NA						2023-01-12	2023-01-12	ESC_DB4334AA	Assembled	78	237786	5193254	Escherichia coli / Shigella;100.0%	99	4136	5
ESC_HC7609AA_AS	ESC_DB4335AA	20211154	Livestock	Bovine	Bovine	Bovine	Bovine	Bovine	2021	NA	NA	NA	Europe	United Kingdom	Scotland			NA	NA	NA	FSS - Food Standards Scotland	Escherichia coli	PATH-SAFE project		NA	NA	NA	NA	NA						2023-01-12	2023-01-12	ESC_DB4335AA	Assembled	80	131353	5105602	Escherichia coli / Shigella;99.06%	172	3417	5
ESC_HC7610AA_AS	ESC_DB4336AA	20220309	Livestock	Bovine	Bovine	Bovine	Bovine	Bovine	2022	NA	NA	NA	Europe	United Kingdom	Scotland			NA	NA	NA	FSS - Food Standards Scotland	Escherichia coli	PATH-SAFE project		NA	NA	NA	NA	NA						2023-01-12	2023-01-12	ESC_DB4336AA	Assembled	84	133160	4901129	Escherichia coli / Shigella;96.77%	124	892	5
ESC_HC7611AA_AS	ESC_DB4337AA	20220260	Livestock	Poultry	Poultry	Poultry	Chicken	Chicken	2022	NA	NA	NA	Europe	United Kingdom	Scotland			NA	NA	NA	FSS - Food Standards Scotland	Escherichia coli	PATH-SAFE project		NA	NA	NA	NA	NA						2023-01-12	2023-01-12	ESC_DB4337AA	Assembled	92	187896	4999079	Escherichia coli / Shigella;95.0%	82	1032	5
ESC_HC7612AA_AS	ESC_DB4338AA	20220427	Livestock	Bovine	Bovine	Bovine	Bovine	Bovine	2022	NA	NA	NA	Europe	United Kingdom	Scotland			NA	NA	NA	FSS - Food Standards Scotland	Escherichia coli	PATH-SAFE project		NA	NA	NA	NA	NA						2023-01-12	2023-01-12	ESC_DB4338AA	Assembled	85	470549	5224074	Escherichia coli / Shigella;75.48%	88	3329	5
ESC_HC7613AA_AS	ESC_DB4339AA	20220281	Livestock	Poultry	Poultry	Poultry	Chicken	Chicken	2022	NA	NA	NA	Europe	United Kingdom	Scotland			NA	NA	NA	FSS - Food Standards Scotland	Escherichia coli	PATH-SAFE project		NA	NA	NA	NA	NA						2023-01-12	2023-01-12	ESC_DB4339AA	Assembled	90	128303	5118746	Escherichia coli / Shigella;98.7%	129	1746	5
ESC_HC7614AA_AS	ESC_DB4340AA	20220302	Livestock	Bovine	Bovine	Bovine	Bovine	Bovine	2022	NA	NA	NA	Europe	United Kingdom	Scotland			NA	NA	NA	FSS - Food Standards Scotland	Escherichia coli	PATH-SAFE project		NA	NA	NA	NA	NA						2023-01-12	2023-01-12	ESC_DB4340AA	Assembled	98	211015	4719331	Escherichia coli / Shigella;97.57%	59	561	5
ESC_HC7615AA_AS	ESC_DB4341AA	20220239	Livestock	Swine	Swine	Swine	Swine	Swine	2022	NA	NA	NA	Europe	United Kingdom	Scotland			NA	NA	NA	FSS - Food Standards Scotland	Escherichia coli	PATH-SAFE project		NA	NA	NA	NA	NA						2023-01-12	2023-01-12	ESC_DB4341AA	Assembled	92	207346	4833632	Escherichia coli / Shigella;98.22%	89	1131	5
ESC_HC7616AA_AS	ESC_DB4342AA	20220462	Livestock	Poultry	Poultry	Poultry	Chicken	Chicken	2022	NA	NA	NA	Europe	United Kingdom	Scotland			NA	NA	NA	FSS - Food Standards Scotland	Escherichia coli	PATH-SAFE project		NA	NA	NA	NA	NA						2023-01-12	2023-01-12	ESC_DB4342AA	Assembled	83	140623	5333571	Escherichia coli / Shigella;94.59%	193	4203	5
ESC_HC7617AA_AS	ESC_DB4343AA	20220343	Livestock	Ovine/Goat (Caprinae)	Ovine/Goat (Caprinae)	Ovine/Goat (Caprinae)	Ovine/Goat (Caprinae)	Sheep	2022	NA	NA	NA	Europe	United Kingdom	Scotland			NA	NA	NA	FSS - Food Standards Scotland	Escherichia coli	PATH-SAFE project		NA	NA	NA	NA	NA						2023-01-12	2023-01-12	ESC_DB4343AA	Assembled	95	83514	4903847	Escherichia coli / Shigella;97.5%	154	1457	5
ESC_HC7618AA_AS	ESC_DB4344AA	20220350	Livestock	Ovine/Goat (Caprinae)	Ovine/Goat (Caprinae)	Ovine/Goat (Caprinae)	Ovine/Goat (Caprinae)	Sheep	2022	NA	NA	NA	Europe	United Kingdom	Scotland			NA	NA	NA	FSS - Food Standards Scotland	Escherichia coli	PATH-SAFE project		NA	NA	NA	NA	NA						2023-01-12	2023-01-12	ESC_DB4344AA	Assembled	89	334717	4986502	Escherichia coli / Shigella;98.68%	103	2000	5
ESC_HC7619AA_AS	ESC_DB4345AA	20220441	Livestock	Bovine	Bovine	Bovine	Bovine	Bovine	2022	NA	NA	NA	Europe	United Kingdom	Scotland			NA	NA	NA	FSS - Food Standards Scotland	Escherichia coli	PATH-SAFE project		NA	NA	NA	NA	NA						2023-01-12	2023-01-12	ESC_DB4345AA	Assembled	102	168719	5000684	Escherichia coli / Shigella;100.0%	86	1383	5
ESC_HC7620AA_AS	ESC_DB4346AA	20220420	Livestock	Bovine	Bovine	Bovine	Bovine	Bovine	2022	NA	NA	NA	Europe	United Kingdom	Scotland			NA	NA	NA	FSS - Food Standards Scotland	Escherichia coli	PATH-SAFE project		NA	NA	NA	NA	NA						2023-01-12	2023-01-12	ESC_DB4346AA	Assembled	104	212158	5075196	Escherichia coli / Shigella;97.92%	66	899	5
ESC_HC7621AA_AS	ESC_DB4347AA	20211169	Livestock	Bovine	Bovine	Bovine	Bovine	Bovine	2021	NA	NA	NA	Europe	United Kingdom	Scotland			NA	NA	NA	FSS - Food Standards Scotland	Escherichia coli	PATH-SAFE project		NA	NA	NA	NA	NA						2023-01-12	2023-01-12	ESC_DB4347AA	Assembled	132	148919	5105783	Escherichia coli / Shigella;100.0%	80	692	5
ESC_HC7622AA_AS	ESC_DB4348AA	20220385	Livestock	Swine	Swine	Swine	Swine	Swine	2022	NA	NA	NA	Europe	United Kingdom	Scotland			NA	NA	NA	FSS - Food Standards Scotland	Escherichia coli	PATH-SAFE project		NA	NA	NA	NA	NA						2023-01-12	2023-01-12	ESC_DB4348AA	Assembled	198	178613	5042403	Escherichia coli / Shigella;95.45%	89	977	5
ESC_HC7623AA_AS	ESC_DB4349AA	20211124	Livestock	Swine	Swine	Swine	Swine	Swine	2021	NA	NA	NA	Europe	United Kingdom	Scotland			NA	NA	NA	FSS - Food Standards Scotland	Escherichia coli	PATH-SAFE project		NA	NA	NA	NA	NA						2023-01-12	2023-01-12	ESC_DB4349AA	Assembled	247	164069	5062943	Escherichia coli / Shigella;97.47%	115	1629	5
ESC_HC7655AA_AS	ESC_DB4351AA	20211524	Livestock	Poultry	Poultry	Poultry	Chicken	Chicken	2021	NA	NA	NA	Europe	United Kingdom	Scotland			NA	NA	NA	FSS - Food Standards Scotland	Escherichia coli	PATH-SAFE project		NA	NA	NA	NA	NA						2023-01-12	2023-01-12	ESC_DB4351AA	Assembled	48	140623	5330939	Escherichia coli / Shigella;95.33%	206	5005	5
ESC_HC7656AA_AS	ESC_DB4352AA	20211319	Livestock	Bovine	Bovine	Bovine	Bovine	Bovine	2021	NA	NA	NA	Europe	United Kingdom	Scotland			NA	NA	NA	FSS - Food Standards Scotland	Escherichia coli	PATH-SAFE project		NA	NA	NA	NA	NA						2023-01-12	2023-01-12	ESC_DB4352AA	Assembled	74	276095	4772197	Escherichia coli / Shigella;100.0%	57	807	5
ESC_HC7657AA_AS	ESC_DB4353AA	20211484	Livestock	Bovine	Bovine	Bovine	Bovine	Bovine	2021	NA	NA	NA	Europe	United Kingdom	Scotland			NA	NA	NA	FSS - Food Standards Scotland	Escherichia coli	PATH-SAFE project		NA	NA	NA	NA	NA						2023-01-12	2023-01-12	ESC_DB4353AA	Assembled	74	163337	5190059	Escherichia coli / Shigella;100.0%	93	2139	5
ESC_HC7658AA_AS	ESC_DB4354AA	20220873	Livestock	Bovine	Bovine	Bovine	Bovine	Bovine	2019	NA	NA	NA	Europe	United Kingdom	Scotland			NA	NA	NA	FSS - Food Standards Scotland	Escherichia coli	PATH-SAFE project		NA	NA	NA	NA	NA						2023-01-12	2023-01-12	ESC_DB4354AA	Assembled	83	193163	5302681	Escherichia coli / Shigella;100.0%	123	2796	5
ESC_HC7659AA_AS	ESC_DB4355AA	20220856	Livestock	Bovine	Bovine	Bovine	Bovine	Bovine	2018	NA	NA	NA	Europe	United Kingdom	Scotland			NA	NA	NA	FSS - Food Standards Scotland	Escherichia coli	PATH-SAFE project		NA	NA	NA	NA	NA						2023-01-12	2023-01-12	ESC_DB4355AA	Assembled	90	153236	5072668	Escherichia coli / Shigella;100.0%	98	1538	5
ESC_HC7660AA_AS	ESC_DB4356AA	20220879	Livestock	Ovine/Goat (Caprinae)	Ovine/Goat (Caprinae)	Ovine/Goat (Caprinae)	Ovine/Goat (Caprinae)	Sheep	2018	NA	NA	NA	Europe	United Kingdom	Scotland			NA	NA	NA	FSS - Food Standards Scotland	Escherichia coli	PATH-SAFE project		NA	NA	NA	NA	NA						2023-01-12	2023-01-12	ESC_DB4356AA	Assembled	93	194104	4932219	Escherichia coli / Shigella;100.0%	57	622	5
ESC_HC7661AA_AS	ESC_DB4357AA	20220862	Livestock	Bovine	Bovine	Bovine	Bovine	Bovine	2018	NA	NA	NA	Europe	United Kingdom	Scotland			NA	NA	NA	FSS - Food Standards Scotland	Escherichia coli	PATH-SAFE project		NA	NA	NA	NA	NA						2023-01-12	2023-01-12	ESC_DB4357AA	Assembled	89	124975	5261202	Escherichia coli / Shigella;98.9%	130	1415	5
ESC_HC7662AA_AS	ESC_DB4358AA	20211209	Livestock	Poultry	Poultry	Poultry	Chicken	Chicken	2021	NA	NA	NA	Europe	United Kingdom	Scotland			NA	NA	NA	FSS - Food Standards Scotland	Escherichia coli	PATH-SAFE project		NA	NA	NA	NA	NA						2023-01-12	2023-01-12	ESC_DB4358AA	Assembled	82	242262	5259270	Escherichia coli / Shigella;98.22%	91	1539	5
ESC_HC7663AA_AS	ESC_DB4359AA	20220860	Livestock	Bovine	Bovine	Bovine	Bovine	Bovine	2018	NA	NA	NA	Europe	United Kingdom	Scotland			NA	NA	NA	FSS - Food Standards Scotland	Escherichia coli	PATH-SAFE project		NA	NA	NA	NA	NA						2023-01-12	2023-01-12	ESC_DB4359AA	Assembled	101	236071	4908416	Escherichia coli / Shigella;100.0%	66	1084	5
ESC_HC7664AA_AS	ESC_DB4360AA	20220863	Livestock	Bovine	Bovine	Bovine	Bovine	Bovine	2018	NA	NA	NA	Europe	United Kingdom	Scotland			NA	NA	NA	FSS - Food Standards Scotland	Escherichia coli	PATH-SAFE project		NA	NA	NA	NA	NA						2023-01-12	2023-01-12	ESC_DB4360AA	Assembled	95	160619	5448112	Escherichia coli / Shigella;98.48%	222	4917	5
ESC_HC7665AA_AS	ESC_DB4361AA	20211374	Livestock	Poultry	Poultry	Poultry	Chicken	Chicken	2021	NA	NA	NA	Europe	United Kingdom	Scotland			NA	NA	NA	FSS - Food Standards Scotland	Escherichia coli	PATH-SAFE project		NA	NA	NA	NA	NA						2023-01-12	2023-01-12	ESC_DB4361AA	Assembled	109	213872	4747834	Escherichia coli / Shigella;100.0%	61	434	5
ESC_HC7666AA_AS	ESC_DB4362AA	20220878	Livestock	Ovine/Goat (Caprinae)	Ovine/Goat (Caprinae)	Ovine/Goat (Caprinae)	Ovine/Goat (Caprinae)	Sheep	2018	NA	NA	NA	Europe	United Kingdom	Scotland			NA	NA	NA	FSS - Food Standards Scotland	Escherichia coli	PATH-SAFE project		NA	NA	NA	NA	NA						2023-01-12	2023-01-12	ESC_DB4362AA	Assembled	109	140889	5354394	Escherichia coli / Shigella;100.0%	244	3446	5
ESC_HC7667AA_AS	ESC_DB4363AA	20211439	Livestock	Swine	Swine	Swine	Swine	Swine	2021	NA	NA	NA	Europe	United Kingdom	Scotland			NA	NA	NA	FSS - Food Standards Scotland	Escherichia coli	PATH-SAFE project		NA	NA	NA	NA	NA						2023-01-12	2023-01-12	ESC_DB4363AA	Assembled	108	128814	4777502	Escherichia coli / Shigella;98.44%	93	979	5
ESC_HC7668AA_AS	ESC_DB4364AA	20220875	Livestock	Ovine/Goat (Caprinae)	Ovine/Goat (Caprinae)	Ovine/Goat (Caprinae)	Ovine/Goat (Caprinae)	Sheep	2018	NA	NA	NA	Europe	United Kingdom	Scotland			NA	NA	NA	FSS - Food Standards Scotland	Escherichia coli	PATH-SAFE project		NA	NA	NA	NA	NA						2023-01-12	2023-01-12	ESC_DB4364AA	Assembled	122	181480	4868629	Escherichia coli / Shigella;100.0%	75	866	5
ESC_HC7801AA_AS	ESC_DB4365AA	20220880	Livestock	Ovine/Goat (Caprinae)	Ovine/Goat (Caprinae)	Ovine/Goat (Caprinae)	Ovine/Goat (Caprinae)	Sheep	2018	NA	NA	NA	Europe	United Kingdom	Scotland			NA	NA	NA	FSS - Food Standards Scotland	Escherichia coli	PATH-SAFE project		NA	NA	NA	NA	NA						2023-01-12	2023-01-12	ESC_DB4365AA	Assembled	107	185035	5404732	Escherichia coli / Shigella;98.86%	130	1397	5
ESC_HC7670AA_AS	ESC_DB4366AA	20180829	Livestock	Swine	Swine	Swine	Swine	Swine	2018	NA	NA	NA	Europe	United Kingdom	Scotland			NA	NA	NA	FSS - Food Standards Scotland	Escherichia coli	PATH-SAFE project		NA	NA	NA	NA	NA						2023-01-12	2023-01-12	ESC_DB4366AA	Assembled	99	100913	5081501	Escherichia coli / Shigella;97.31%	157	1401	5
ESC_HC7671AA_AS	ESC_DB4367AA	20220861	Livestock	Bovine	Bovine	Bovine	Bovine	Bovine	2018	NA	NA	NA	Europe	United Kingdom	Scotland			NA	NA	NA	FSS - Food Standards Scotland	Escherichia coli	PATH-SAFE project		NA	NA	NA	NA	NA						2023-01-12	2023-01-12	ESC_DB4367AA	Assembled	113	124975	5254242	Escherichia coli / Shigella;98.98%	136	917	5
ESC_HC7672AA_AS	ESC_DB4368AA	20220874	Livestock	Bovine	Bovine	Bovine	Bovine	Bovine	2019	NA	NA	NA	Europe	United Kingdom	Scotland			NA	NA	NA	FSS - Food Standards Scotland	Escherichia coli	PATH-SAFE project		NA	NA	NA	NA	NA						2023-01-12	2023-01-12	ESC_DB4368AA	Assembled	102	111201	5142269	Escherichia coli / Shigella;99.07%	165	2071	5
ESC_HC7673AA_AS	ESC_DB4369AA	20220884	Livestock	Ovine/Goat (Caprinae)	Ovine/Goat (Caprinae)	Ovine/Goat (Caprinae)	Ovine/Goat (Caprinae)	Sheep	2018	NA	NA	NA	Europe	United Kingdom	Scotland			NA	NA	NA	FSS - Food Standards Scotland	Escherichia coli	PATH-SAFE project		NA	NA	NA	NA	NA						2023-01-12	2023-01-12	ESC_DB4369AA	Assembled	109	401067	5465242	Escherichia coli / Shigella;98.51%	123	2851	5
ESC_HC7674AA_AS	ESC_DB4370AA	20211359	Livestock	Poultry	Poultry	Poultry	Chicken	Chicken	2021	NA	NA	NA	Europe	United Kingdom	Scotland			NA	NA	NA	FSS - Food Standards Scotland	Escherichia coli	PATH-SAFE project		NA	NA	NA	NA	NA						2023-01-12	2023-01-12	ESC_DB4370AA	Assembled	119	146901	5103364	Escherichia coli / Shigella;100.0%	187	2836	5
ESC_HC7675AA_AS	ESC_DB4371AA	20220882	Livestock	Ovine/Goat (Caprinae)	Ovine/Goat (Caprinae)	Ovine/Goat (Caprinae)	Ovine/Goat (Caprinae)	Sheep	2018	NA	NA	NA	Europe	United Kingdom	Scotland			NA	NA	NA	FSS - Food Standards Scotland	Escherichia coli	PATH-SAFE project		NA	NA	NA	NA	NA						2023-01-12	2023-01-12	ESC_DB4371AA	Assembled	119	160196	5191498	Escherichia coli / Shigella;100.0%	95	1662	5
ESC_HC7676AA_AS	ESC_DB4372AA	20211304	Livestock	Swine	Swine	Swine	Swine	Swine	2021	NA	NA	NA	Europe	United Kingdom	Scotland			NA	NA	NA	FSS - Food Standards Scotland	Escherichia coli	PATH-SAFE project		NA	NA	NA	NA	NA						2023-01-12	2023-01-12	ESC_DB4372AA	Assembled	117	236221	4840247	Escherichia coli / Shigella;97.78%	65	1183	5
ESC_HC7677AA_AS	ESC_DB4373AA	20180836	Livestock	Swine	Swine	Swine	Swine	Swine	2018	NA	NA	NA	Europe	United Kingdom	Scotland			NA	NA	NA	FSS - Food Standards Scotland	Escherichia coli	PATH-SAFE project		NA	NA	NA	NA	NA						2023-01-12	2023-01-12	ESC_DB4373AA	Assembled	126	132253	4899848	Escherichia coli / Shigella;99.11%	169	2794	5
ESC_HC7678AA_AS	ESC_DB4374AA	20180822	Livestock	Swine	Swine	Swine	Swine	Swine	2017	NA	NA	NA	Europe	United Kingdom	Scotland			NA	NA	NA	FSS - Food Standards Scotland	Escherichia coli	PATH-SAFE project		NA	NA	NA	NA	NA						2023-01-12	2023-01-12	ESC_DB4374AA	Assembled	122	183071	5329352	Escherichia coli / Shigella;97.34%	131	1961	5
ESC_HC7679AA_AS	ESC_DB4375AA	20211229	Livestock	Ovine/Goat (Caprinae)	Ovine/Goat (Caprinae)	Ovine/Goat (Caprinae)	Ovine/Goat (Caprinae)	Sheep	2021	NA	NA	NA	Europe	United Kingdom	Scotland			NA	NA	NA	FSS - Food Standards Scotland	Escherichia coli	PATH-SAFE project		NA	NA	NA	NA	NA						2023-01-12	2023-01-12	ESC_DB4375AA	Assembled	138	150317	5253602	Escherichia coli / Shigella;98.23%	188	2596	5
ESC_HC7680AA_AS	ESC_DB4376AA	20211499	Livestock	Bovine	Bovine	Bovine	Bovine	Bovine	2021	NA	NA	NA	Europe	United Kingdom	Scotland			NA	NA	NA	FSS - Food Standards Scotland	Escherichia coli	PATH-SAFE project		NA	NA	NA	NA	NA						2023-01-12	2023-01-12	ESC_DB4376AA	Assembled	118	157263	5351876	Escherichia coli / Shigella;100.0%	142	2398	5
ESC_HC7681AA_AS	ESC_DB4377AA	20220881	Livestock	Ovine/Goat (Caprinae)	Ovine/Goat (Caprinae)	Ovine/Goat (Caprinae)	Ovine/Goat (Caprinae)	Sheep	2018	NA	NA	NA	Europe	United Kingdom	Scotland			NA	NA	NA	FSS - Food Standards Scotland	Escherichia coli	PATH-SAFE project		NA	NA	NA	NA	NA						2023-01-12	2023-01-12	ESC_DB4377AA	Assembled	140	185813	5176732	Escherichia coli / Shigella;100.0%	108	1463	5
ESC_HC7682AA_AS	ESC_DB4378AA	20220866	Livestock	Bovine	Bovine	Bovine	Bovine	Bovine	2018	NA	NA	NA	Europe	United Kingdom	Scotland			NA	NA	NA	FSS - Food Standards Scotland	Escherichia coli	PATH-SAFE project		NA	NA	NA	NA	NA						2023-01-12	2023-01-12	ESC_DB4378AA	Assembled	132	207421	4940185	Escherichia coli / Shigella;97.96%	63	540	5
ESC_HC7683AA_AS	ESC_DB4379AA	20211394	Livestock	Ovine/Goat (Caprinae)	Ovine/Goat (Caprinae)	Ovine/Goat (Caprinae)	Ovine/Goat (Caprinae)	Sheep	2021	NA	NA	NA	Europe	United Kingdom	Scotland			NA	NA	NA	FSS - Food Standards Scotland	Escherichia coli	PATH-SAFE project		NA	NA	NA	NA	NA						2023-01-12	2023-01-12	ESC_DB4379AA	Assembled	145	265008	5149742	Escherichia coli / Shigella;98.28%	101	1394	5
ESC_HC7684AA_AS	ESC_DB4380AA	20211509	Livestock	Poultry	Poultry	Poultry	Chicken	Chicken	2021	NA	NA	NA	Europe	United Kingdom	Scotland			NA	NA	NA	FSS - Food Standards Scotland	Escherichia coli	PATH-SAFE project		NA	NA	NA	NA	NA						2023-01-12	2023-01-12	ESC_DB4380AA	Assembled	139	147689	5336028	Escherichia coli / Shigella;97.04%	185	2361	5
ESC_HC7685AA_AS	ESC_DB4381AA	20211539	Livestock	Poultry	Poultry	Poultry	Chicken	Chicken	2021	NA	NA	NA	Europe	United Kingdom	Scotland			NA	NA	NA	FSS - Food Standards Scotland	Escherichia coli	PATH-SAFE project		NA	NA	NA	NA	NA						2023-01-12	2023-01-12	ESC_DB4381AA	Assembled	134	263754	5357750	Escherichia coli / Shigella;100.0%	92	1660	5
ESC_HC7686AA_AS	ESC_DB4382AA	20220865	Livestock	Bovine	Bovine	Bovine	Bovine	Bovine	2018	NA	NA	NA	Europe	United Kingdom	Scotland			NA	NA	NA	FSS - Food Standards Scotland	Escherichia coli	PATH-SAFE project		NA	NA	NA	NA	NA						2023-01-12	2023-01-12	ESC_DB4382AA	Assembled	154	261544	5071946	Escherichia coli / Shigella;100.0%	47	720	5
ESC_HC7687AA_AS	ESC_DB4383AA	20211424	Livestock	Ovine/Goat (Caprinae)	Ovine/Goat (Caprinae)	Ovine/Goat (Caprinae)	Ovine/Goat (Caprinae)	Sheep	2021	NA	NA	NA	Europe	United Kingdom	Scotland			NA	NA	NA	FSS - Food Standards Scotland	Escherichia coli	PATH-SAFE project		NA	NA	NA	NA	NA						2023-01-12	2023-01-12	ESC_DB4383AA	Assembled	163	186981	4922543	Escherichia coli / Shigella;100.0%	56	1157	5
ESC_HC7688AA_AS	ESC_DB4384AA	20220858	Livestock	Bovine	Bovine	Bovine	Bovine	Bovine	2018	NA	NA	NA	Europe	United Kingdom	Scotland			NA	NA	NA	FSS - Food Standards Scotland	Escherichia coli	PATH-SAFE project		NA	NA	NA	NA	NA						2023-01-12	2023-01-12	ESC_DB4384AA	Assembled	161	330816	4947252	Escherichia coli / Shigella;100.0%	60	834	5
ESC_HC7689AA_AS	ESC_DB4385AA	20211454	Livestock	Swine	Swine	Swine	Swine	Swine	2021	NA	NA	NA	Europe	United Kingdom	Scotland			NA	NA	NA	FSS - Food Standards Scotland	Escherichia coli	PATH-SAFE project		NA	NA	NA	NA	NA						2023-01-12	2023-01-12	ESC_DB4385AA	Assembled	173	176162	4789723	Escherichia coli / Shigella;98.36%	87	774	5
ESC_HC7690AA_AS	ESC_DB4386AA	20211224	Livestock	Poultry	Poultry	Poultry	Chicken	Chicken	2021	NA	NA	NA	Europe	United Kingdom	Scotland			NA	NA	NA	FSS - Food Standards Scotland	Escherichia coli	PATH-SAFE project		NA	NA	NA	NA	NA						2023-01-12	2023-01-12	ESC_DB4386AA	Assembled	160	437438	5282512	Escherichia coli / Shigella;100.0%	40	1410	5
ESC_HC7691AA_AS	ESC_DB4387AA	20220870	Livestock	Bovine	Bovine	Bovine	Bovine	Bovine	2019	NA	NA	NA	Europe	United Kingdom	Scotland			NA	NA	NA	FSS - Food Standards Scotland	Escherichia coli	PATH-SAFE project		NA	NA	NA	NA	NA						2023-01-12	2023-01-12	ESC_DB4387AA	Assembled	186	296521	4660044	Escherichia coli / Shigella;100.0%	40	788	5
ESC_HC7692AA_AS	ESC_DB4388AA	20220876	Livestock	Ovine/Goat (Caprinae)	Ovine/Goat (Caprinae)	Ovine/Goat (Caprinae)	Ovine/Goat (Caprinae)	Sheep	2018	NA	NA	NA	Europe	United Kingdom	Scotland			NA	NA	NA	FSS - Food Standards Scotland	Escherichia coli	PATH-SAFE project		NA	NA	NA	NA	NA						2023-01-12	2023-01-12	ESC_DB4388AA	Assembled	138	294250	5343725	Escherichia coli / Shigella;96.62%	92	1195	5
ESC_HC7693AA_AS	ESC_DB4389AA	20211289	Livestock	Swine	Swine	Swine	Swine	Swine	2021	NA	NA	NA	Europe	United Kingdom	Scotland			NA	NA	NA	FSS - Food Standards Scotland	Escherichia coli	PATH-SAFE project		NA	NA	NA	NA	NA						2023-01-12	2023-01-12	ESC_DB4389AA	Assembled	180	135040	5018754	Escherichia coli / Shigella;100.0%	111	1285	5
ESC_HC7694AA_AS	ESC_DB4390AA	20220869	Livestock	Bovine	Bovine	Bovine	Bovine	Bovine	2019	NA	NA	NA	Europe	United Kingdom	Scotland			NA	NA	NA	FSS - Food Standards Scotland	Escherichia coli	PATH-SAFE project		NA	NA	NA	NA	NA						2023-01-12	2023-01-12	ESC_DB4390AA	Assembled	182	397415	4875431	Escherichia coli / Shigella;100.0%	33	637	5
ESC_HC7695AA_AS	ESC_DB4391AA	20220872	Livestock	Bovine	Bovine	Bovine	Bovine	Bovine	2019	NA	NA	NA	Europe	United Kingdom	Scotland			NA	NA	NA	FSS - Food Standards Scotland	Escherichia coli	PATH-SAFE project		NA	NA	NA	NA	NA						2023-01-12	2023-01-12	ESC_DB4391AA	Assembled	185	184173	4486824	Escherichia coli / Shigella;96.6%	83	380	5
ESC_HC7696AA_AS	ESC_DB4392AA	20220883	Livestock	Ovine/Goat (Caprinae)	Ovine/Goat (Caprinae)	Ovine/Goat (Caprinae)	Ovine/Goat (Caprinae)	Sheep	2018	NA	NA	NA	Europe	United Kingdom	Scotland			NA	NA	NA	FSS - Food Standards Scotland	Escherichia coli	PATH-SAFE project		NA	NA	NA	NA	NA						2023-01-12	2023-01-12	ESC_DB4392AA	Assembled	179	200287	5112552	Escherichia coli / Shigella;98.63%	116	3088	5
ESC_HC7697AA_AS	ESC_DB4393AA	20211259	Livestock	Ovine/Goat (Caprinae)	Ovine/Goat (Caprinae)	Ovine/Goat (Caprinae)	Ovine/Goat (Caprinae)	Sheep	2021	NA	NA	NA	Europe	United Kingdom	Scotland			NA	NA	NA	FSS - Food Standards Scotland	Escherichia coli	PATH-SAFE project		NA	NA	NA	NA	NA						2023-01-12	2023-01-12	ESC_DB4393AA	Assembled	188	287950	4892119	Escherichia coli / Shigella;100.0%	78	1098	5
ESC_HC7698AA_AS	ESC_DB4394AA	20220877	Livestock	Ovine/Goat (Caprinae)	Ovine/Goat (Caprinae)	Ovine/Goat (Caprinae)	Ovine/Goat (Caprinae)	Sheep	2018	NA	NA	NA	Europe	United Kingdom	Scotland			NA	NA	NA	FSS - Food Standards Scotland	Escherichia coli	PATH-SAFE project		NA	NA	NA	NA	NA						2023-01-12	2023-01-12	ESC_DB4394AA	Assembled	187	705916	5002235	Escherichia coli / Shigella;100.0%	35	757	5
ESC_HC7699AA_AS	ESC_DB4395AA	20220857	Livestock	Bovine	Bovine	Bovine	Bovine	Bovine	2018	NA	NA	NA	Europe	United Kingdom	Scotland			NA	NA	NA	FSS - Food Standards Scotland	Escherichia coli	PATH-SAFE project		NA	NA	NA	NA	NA						2023-01-12	2023-01-12	ESC_DB4395AA	Assembled	177	395285	5188457	Escherichia coli / Shigella;100.0%	51	1864	5
ESC_HC7700AA_AS	ESC_DB4396AA	20211244	Livestock	Ovine/Goat (Caprinae)	Ovine/Goat (Caprinae)	Ovine/Goat (Caprinae)	Ovine/Goat (Caprinae)	Sheep	2021	NA	NA	NA	Europe	United Kingdom	Scotland			NA	NA	NA	FSS - Food Standards Scotland	Escherichia coli	PATH-SAFE project		NA	NA	NA	NA	NA						2023-01-12	2023-01-12	ESC_DB4396AA	Assembled	185	87086	5314065	Escherichia coli / Shigella;99.3%	212	2837	5
ESC_HC7800AA_AS	ESC_DB4397AA	20211274	Livestock	Swine	Swine	Swine	Swine	Swine	2021	NA	NA	NA	Europe	United Kingdom	Scotland			NA	NA	NA	FSS - Food Standards Scotland	Escherichia coli	PATH-SAFE project		NA	NA	NA	NA	NA						2023-01-12	2023-01-12	ESC_DB4397AA	Assembled	243	95519	4244828	Escherichia coli / Shigella;97.18%	84	350	5
ESC_HC7702AA_AS	ESC_DB4398AA	20220867	Livestock	Bovine	Bovine	Bovine	Bovine	Bovine	2018	NA	NA	NA	Europe	United Kingdom	Scotland			NA	NA	NA	FSS - Food Standards Scotland	Escherichia coli	PATH-SAFE project		NA	NA	NA	NA	NA						2023-01-12	2023-01-12	ESC_DB4398AA	Assembled	237	269109	4929781	Escherichia coli / Shigella;100.0%	70	1153	5
ESC_HC7703AA_AS	ESC_DB4399AA	20211409	Livestock	Ovine/Goat (Caprinae)	Ovine/Goat (Caprinae)	Ovine/Goat (Caprinae)	Ovine/Goat (Caprinae)	Sheep	2021	NA	NA	NA	Europe	United Kingdom	Scotland			NA	NA	NA	FSS - Food Standards Scotland	Escherichia coli	PATH-SAFE project		NA	NA	NA	NA	NA						2023-01-12	2023-01-12	ESC_DB4399AA	Assembled	225	550447	5122787	Escherichia coli / Shigella;97.56%	97	2082	5
ESC_HC7704AA_AS	ESC_DB4400AA	20211334	Livestock	Bovine	Bovine	Bovine	Bovine	Bovine	2021	NA	NA	NA	Europe	United Kingdom	Scotland			NA	NA	NA	FSS - Food Standards Scotland	Escherichia coli	PATH-SAFE project		NA	NA	NA	NA	NA						2023-01-12	2023-01-12	ESC_DB4400AA	Assembled	224	280717	5243543	Escherichia coli / Shigella;97.3%	127	2953	5
ESC_HC7705AA_AS	ESC_DB4401AA	20220922	Livestock	Poultry	Poultry	Poultry	Chicken	Chicken	2018	NA	NA	NA	Europe	United Kingdom	Scotland			NA	NA	NA	FSS - Food Standards Scotland	Escherichia coli	PATH-SAFE project		NA	NA	NA	NA	NA						2023-01-12	2023-01-12	ESC_DB4401AA	Assembled	34	192758	5423597	Escherichia coli / Shigella;98.9%	126	5697	5
ESC_HC7706AA_AS	ESC_DB4402AA	20220908	Livestock	Swine	Swine	Swine	Swine	Swine	2018	NA	NA	NA	Europe	United Kingdom	Scotland			NA	NA	NA	FSS - Food Standards Scotland	Escherichia coli	PATH-SAFE project		NA	NA	NA	NA	NA						2023-01-12	2023-01-12	ESC_DB4402AA	Assembled	43	112971	4777652	Escherichia coli / Shigella;100.0%	102	2407	5
ESC_HC7707AA_AS	ESC_DB4403AA	20220895	Livestock	Ovine/Goat (Caprinae)	Ovine/Goat (Caprinae)	Ovine/Goat (Caprinae)	Ovine/Goat (Caprinae)	Sheep	2019	NA	NA	NA	Europe	United Kingdom	Scotland			NA	NA	NA	FSS - Food Standards Scotland	Escherichia coli	PATH-SAFE project		NA	NA	NA	NA	NA						2023-01-12	2023-01-12	ESC_DB4403AA	Assembled	58	188250	5501765	Escherichia coli / Shigella;100.0%	121	1965	5
ESC_HC7709AA_AS	ESC_DB4405AA	20220906	Livestock	Swine	Swine	Swine	Swine	Swine	2018	NA	NA	NA	Europe	United Kingdom	Scotland			NA	NA	NA	FSS - Food Standards Scotland	Escherichia coli	PATH-SAFE project		NA	NA	NA	NA	NA						2023-01-12	2023-01-12	ESC_DB4405AA	Assembled	81	143257	4995106	Escherichia coli / Shigella;98.61%	117	2431	5
ESC_HC7710AA_AS	ESC_DB4406AA	20220910	Livestock	Swine	Swine	Swine	Swine	Swine	2019	NA	NA	NA	Europe	United Kingdom	Scotland			NA	NA	NA	FSS - Food Standards Scotland	Escherichia coli	PATH-SAFE project		NA	NA	NA	NA	NA						2023-01-12	2023-01-12	ESC_DB4406AA	Assembled	97	183989	4693097	Escherichia coli / Shigella;100.0%	78	1063	5
ESC_HC7711AA_AS	ESC_DB4407AA	20220900	Livestock	Swine	Swine	Swine	Swine	Swine	2018	NA	NA	NA	Europe	United Kingdom	Scotland			NA	NA	NA	FSS - Food Standards Scotland	Escherichia coli	PATH-SAFE project		NA	NA	NA	NA	NA						2023-01-12	2023-01-12	ESC_DB4407AA	Assembled	100	445133	4882649	Escherichia coli / Shigella;96.0%	31	383	5
ESC_HC7712AA_AS	ESC_DB4408AA	20220923	Livestock	Poultry	Poultry	Poultry	Chicken	Chicken	2018	NA	NA	NA	Europe	United Kingdom	Scotland			NA	NA	NA	FSS - Food Standards Scotland	Escherichia coli	PATH-SAFE project		NA	NA	NA	NA	NA						2023-01-12	2023-01-12	ESC_DB4408AA	Assembled	91	147888	5609367	Escherichia coli / Shigella;95.0%	116	2332	5
ESC_HC7714AA_AS	ESC_DB4410AA	20220928	Livestock	Poultry	Poultry	Poultry	Chicken	Chicken	2019	NA	NA	NA	Europe	United Kingdom	Scotland			NA	NA	NA	FSS - Food Standards Scotland	Escherichia coli	PATH-SAFE project		NA	NA	NA	NA	NA						2023-01-12	2023-01-12	ESC_DB4410AA	Assembled	98	672316	5176010	Escherichia coli / Shigella;93.33%	52	1256	5
ESC_HC7715AA_AS	ESC_DB4411AA	20220903	Livestock	Swine	Swine	Swine	Swine	Swine	2018	NA	NA	NA	Europe	United Kingdom	Scotland			NA	NA	NA	FSS - Food Standards Scotland	Escherichia coli	PATH-SAFE project		NA	NA	NA	NA	NA						2023-01-12	2023-01-12	ESC_DB4411AA	Assembled	120	339313	4642405	Escherichia coli / Shigella;100.0%	33	240	5
ESC_HC7716AA_AS	ESC_DB4412AA	20220897	Livestock	Swine	Swine	Swine	Swine	Swine	2018	NA	NA	NA	Europe	United Kingdom	Scotland			NA	NA	NA	FSS - Food Standards Scotland	Escherichia coli	PATH-SAFE project		NA	NA	NA	NA	NA						2023-01-12	2023-01-12	ESC_DB4412AA	Assembled	121	210614	4758054	Escherichia coli / Shigella;100.0%	67	885	5
ESC_HC7717AA_AS	ESC_DB4413AA	20220926	Livestock	Poultry	Poultry	Poultry	Chicken	Chicken	2019	NA	NA	NA	Europe	United Kingdom	Scotland			NA	NA	NA	FSS - Food Standards Scotland	Escherichia coli	PATH-SAFE project		NA	NA	NA	NA	NA						2023-01-12	2023-01-12	ESC_DB4413AA	Assembled	116	143790	5177825	Escherichia coli / Shigella;94.32%	143	1363	5
ESC_HC7718AA_AS	ESC_DB4414AA	20220925	Livestock	Poultry	Poultry	Poultry	Chicken	Chicken	2019	NA	NA	NA	Europe	United Kingdom	Scotland			NA	NA	NA	FSS - Food Standards Scotland	Escherichia coli	PATH-SAFE project		NA	NA	NA	NA	NA						2023-01-12	2023-01-12	ESC_DB4414AA	Assembled	115	175378	4740926	Escherichia coli / Shigella;95.95%	95	687	5
ESC_HC7719AA_AS	ESC_DB4415AA	20220896	Livestock	Swine	Swine	Swine	Swine	Swine	2018	NA	NA	NA	Europe	United Kingdom	Scotland			NA	NA	NA	FSS - Food Standards Scotland	Escherichia coli	PATH-SAFE project		NA	NA	NA	NA	NA						2023-01-12	2023-01-12	ESC_DB4415AA	Assembled	113	307657	5161387	Escherichia coli / Shigella;98.34%	106	1773	5
ESC_HC7720AA_AS	ESC_DB4416AA	20220921	Livestock	Poultry	Poultry	Poultry	Chicken	Chicken	2018	NA	NA	NA	Europe	United Kingdom	Scotland			NA	NA	NA	FSS - Food Standards Scotland	Escherichia coli	PATH-SAFE project		NA	NA	NA	NA	NA						2023-01-12	2023-01-12	ESC_DB4416AA	Assembled	126	646081	4747939	Escherichia coli / Shigella;100.0%	27	178	5
ESC_HC7721AA_AS	ESC_DB4417AA	20220912	Livestock	Swine	Swine	Swine	Swine	Swine	2019	NA	NA	NA	Europe	United Kingdom	Scotland			NA	NA	NA	FSS - Food Standards Scotland	Escherichia coli	PATH-SAFE project		NA	NA	NA	NA	NA						2023-01-12	2023-01-12	ESC_DB4417AA	Assembled	122	293510	5103554	Escherichia coli / Shigella;100.0%	47	1071	5
ESC_HC7722AA_AS	ESC_DB4418AA	20220905	Livestock	Swine	Swine	Swine	Swine	Swine	2018	NA	NA	NA	Europe	United Kingdom	Scotland			NA	NA	NA	FSS - Food Standards Scotland	Escherichia coli	PATH-SAFE project		NA	NA	NA	NA	NA						2023-01-12	2023-01-12	ESC_DB4418AA	Assembled	117	153005	4974191	Escherichia coli / Shigella;98.28%	85	1230	5
ESC_HC7723AA_AS	ESC_DB4419AA	20220909	Livestock	Swine	Swine	Swine	Swine	Swine	2019	NA	NA	NA	Europe	United Kingdom	Scotland			NA	NA	NA	FSS - Food Standards Scotland	Escherichia coli	PATH-SAFE project		NA	NA	NA	NA	NA						2023-01-12	2023-01-12	ESC_DB4419AA	Assembled	130	100255	4959030	Escherichia coli / Shigella;97.22%	166	1313	5
ESC_HC7724AA_AS	ESC_DB4420AA	20220927	Livestock	Poultry	Poultry	Poultry	Chicken	Chicken	2019	NA	NA	NA	Europe	United Kingdom	Scotland			NA	NA	NA	FSS - Food Standards Scotland	Escherichia coli	PATH-SAFE project		NA	NA	NA	NA	NA						2023-01-12	2023-01-12	ESC_DB4420AA	Assembled	124	168616	5251782	Escherichia coli / Shigella;100.0%	111	1529	5
ESC_HC7725AA_AS	ESC_DB4421AA	20220918	Livestock	Poultry	Poultry	Poultry	Chicken	Chicken	2018	NA	NA	NA	Europe	United Kingdom	Scotland			NA	NA	NA	FSS - Food Standards Scotland	Escherichia coli	PATH-SAFE project		NA	NA	NA	NA	NA						2023-01-12	2023-01-12	ESC_DB4421AA	Assembled	126	272775	5096055	Escherichia coli / Shigella;97.5%	53	955	5
ESC_HC7726AA_AS	ESC_DB4422AA	20220890	Livestock	Ovine/Goat (Caprinae)	Ovine/Goat (Caprinae)	Ovine/Goat (Caprinae)	Ovine/Goat (Caprinae)	Sheep	2019	NA	NA	NA	Europe	United Kingdom	Scotland			NA	NA	NA	FSS - Food Standards Scotland	Escherichia coli	PATH-SAFE project		NA	NA	NA	NA	NA						2023-01-12	2023-01-12	ESC_DB4422AA	Assembled	129	249207	4997385	Escherichia coli / Shigella;94.11%	69	953	5
ESC_HC7727AA_AS	ESC_DB4423AA	20220892	Livestock	Ovine/Goat (Caprinae)	Ovine/Goat (Caprinae)	Ovine/Goat (Caprinae)	Ovine/Goat (Caprinae)	Sheep	2019	NA	NA	NA	Europe	United Kingdom	Scotland			NA	NA	NA	FSS - Food Standards Scotland	Escherichia coli	PATH-SAFE project		NA	NA	NA	NA	NA						2023-01-12	2023-01-12	ESC_DB4423AA	Assembled	120	170884	5068153	Escherichia coli / Shigella;97.19%	117	2672	5
ESC_HC7728AA_AS	ESC_DB4424AA	20220929	Livestock	Poultry	Poultry	Poultry	Chicken	Chicken	2019	NA	NA	NA	Europe	United Kingdom	Scotland			NA	NA	NA	FSS - Food Standards Scotland	Escherichia coli	PATH-SAFE project		NA	NA	NA	NA	NA						2023-01-12	2023-01-12	ESC_DB4424AA	Assembled	131	121732	5192128	Escherichia coli / Shigella;100.0%	143	1875	5
ESC_HC7729AA_AS	ESC_DB4425AA	20220891	Livestock	Ovine/Goat (Caprinae)	Ovine/Goat (Caprinae)	Ovine/Goat (Caprinae)	Ovine/Goat (Caprinae)	Sheep	2019	NA	NA	NA	Europe	United Kingdom	Scotland			NA	NA	NA	FSS - Food Standards Scotland	Escherichia coli	PATH-SAFE project		NA	NA	NA	NA	NA						2023-01-12	2023-01-12	ESC_DB4425AA	Assembled	130	161799	5153220	Escherichia coli / Shigella;99.08%	206	2721	5
ESC_HC7730AA_AS	ESC_DB4426AA	20220907	Livestock	Swine	Swine	Swine	Swine	Swine	2018	NA	NA	NA	Europe	United Kingdom	Scotland			NA	NA	NA	FSS - Food Standards Scotland	Escherichia coli	PATH-SAFE project		NA	NA	NA	NA	NA						2023-01-12	2023-01-12	ESC_DB4426AA	Assembled	136	185826	4740947	Escherichia coli / Shigella;98.04%	74	379	5
ESC_HC7731AA_AS	ESC_DB4427AA	20220894	Livestock	Ovine/Goat (Caprinae)	Ovine/Goat (Caprinae)	Ovine/Goat (Caprinae)	Ovine/Goat (Caprinae)	Sheep	2019	NA	NA	NA	Europe	United Kingdom	Scotland			NA	NA	NA	FSS - Food Standards Scotland	Escherichia coli	PATH-SAFE project		NA	NA	NA	NA	NA						2023-01-12	2023-01-12	ESC_DB4427AA	Assembled	147	88360	4912750	Escherichia coli / Shigella;96.37%	134	669	5
ESC_HC7732AA_AS	ESC_DB4428AA	20220899	Livestock	Swine	Swine	Swine	Swine	Swine	2018	NA	NA	NA	Europe	United Kingdom	Scotland			NA	NA	NA	FSS - Food Standards Scotland	Escherichia coli	PATH-SAFE project		NA	NA	NA	NA	NA						2023-01-12	2023-01-12	ESC_DB4428AA	Assembled	145	177288	4968462	Escherichia coli / Shigella;100.0%	81	1066	5
ESC_HC7733AA_AS	ESC_DB4429AA	20220898	Livestock	Swine	Swine	Swine	Swine	Swine	2018	NA	NA	NA	Europe	United Kingdom	Scotland			NA	NA	NA	FSS - Food Standards Scotland	Escherichia coli	PATH-SAFE project		NA	NA	NA	NA	NA						2023-01-12	2023-01-12	ESC_DB4429AA	Assembled	153	177334	4680893	Escherichia coli / Shigella;100.0%	80	1511	5
ESC_HC7734AA_AS	ESC_DB4430AA	20220904	Livestock	Swine	Swine	Swine	Swine	Swine	2018	NA	NA	NA	Europe	United Kingdom	Scotland			NA	NA	NA	FSS - Food Standards Scotland	Escherichia coli	PATH-SAFE project		NA	NA	NA	NA	NA						2023-01-12	2023-01-12	ESC_DB4430AA	Assembled	142	185019	5075211	Escherichia coli / Shigella;100.0%	73	685	5
ESC_HC7735AA_AS	ESC_DB4431AA	20220889	Livestock	Ovine/Goat (Caprinae)	Ovine/Goat (Caprinae)	Ovine/Goat (Caprinae)	Ovine/Goat (Caprinae)	Sheep	2019	NA	NA	NA	Europe	United Kingdom	Scotland			NA	NA	NA	FSS - Food Standards Scotland	Escherichia coli	PATH-SAFE project		NA	NA	NA	NA	NA						2023-01-12	2023-01-12	ESC_DB4431AA	Assembled	138	404143	5226604	Escherichia coli / Shigella;95.92%	90	1905	5
ESC_HC7736AA_AS	ESC_DB4432AA	20220924	Livestock	Poultry	Poultry	Poultry	Chicken	Chicken	2018	NA	NA	NA	Europe	United Kingdom	Scotland			NA	NA	NA	FSS - Food Standards Scotland	Escherichia coli	PATH-SAFE project		NA	NA	NA	NA	NA						2023-01-12	2023-01-12	ESC_DB4432AA	Assembled	133	132486	5441656	Escherichia coli / Shigella;97.25%	184	2521	5
ESC_HC7737AA_AS	ESC_DB4433AA	20220919	Livestock	Poultry	Poultry	Poultry	Chicken	Chicken	2018	NA	NA	NA	Europe	United Kingdom	Scotland			NA	NA	NA	FSS - Food Standards Scotland	Escherichia coli	PATH-SAFE project		NA	NA	NA	NA	NA						2023-01-12	2023-01-12	ESC_DB4433AA	Assembled	148	239768	5070749	Escherichia coli / Shigella;97.78%	67	1255	5
ESC_HC7738AA_AS	ESC_DB4434AA	20220885	Livestock	Ovine/Goat (Caprinae)	Ovine/Goat (Caprinae)	Ovine/Goat (Caprinae)	Ovine/Goat (Caprinae)	Sheep	2018	NA	NA	NA	Europe	United Kingdom	Scotland			NA	NA	NA	FSS - Food Standards Scotland	Escherichia coli	PATH-SAFE project		NA	NA	NA	NA	NA						2023-01-12	2023-01-12	ESC_DB4434AA	Assembled	156	121580	4911113	Escherichia coli / Shigella;98.85%	108	812	5
ESC_HC7739AA_AS	ESC_DB4435AA	20220886	Livestock	Ovine/Goat (Caprinae)	Ovine/Goat (Caprinae)	Ovine/Goat (Caprinae)	Ovine/Goat (Caprinae)	Sheep	2018	NA	NA	NA	Europe	United Kingdom	Scotland			NA	NA	NA	FSS - Food Standards Scotland	Escherichia coli	PATH-SAFE project		NA	NA	NA	NA	NA						2023-01-12	2023-01-12	ESC_DB4435AA	Assembled	148	152792	5166721	Escherichia coli / Shigella;97.43%	170	2801	5
ESC_HC7740AA_AS	ESC_DB4436AA	20220913	Livestock	Swine	Swine	Swine	Swine	Swine	2019	NA	NA	NA	Europe	United Kingdom	Scotland			NA	NA	NA	FSS - Food Standards Scotland	Escherichia coli	PATH-SAFE project		NA	NA	NA	NA	NA						2023-01-12	2023-01-12	ESC_DB4436AA	Assembled	152	98509	5044961	Escherichia coli / Shigella;98.41%	182	1092	5
ESC_HC7741AA_AS	ESC_DB4437AA	20220915	Livestock	Swine	Swine	Swine	Swine	Swine	2019	NA	NA	NA	Europe	United Kingdom	Scotland			NA	NA	NA	FSS - Food Standards Scotland	Escherichia coli	PATH-SAFE project		NA	NA	NA	NA	NA						2023-01-12	2023-01-12	ESC_DB4437AA	Assembled	154	194699	5137264	Escherichia coli / Shigella;100.0%	158	2663	5
ESC_HC7742AA_AS	ESC_DB4438AA	20220914	Livestock	Swine	Swine	Swine	Swine	Swine	2019	NA	NA	NA	Europe	United Kingdom	Scotland			NA	NA	NA	FSS - Food Standards Scotland	Escherichia coli	PATH-SAFE project		NA	NA	NA	NA	NA						2023-01-12	2023-01-12	ESC_DB4438AA	Assembled	170	287399	4760236	Escherichia coli / Shigella;97.3%	50	337	5
ESC_HC7743AA_AS	ESC_DB4439AA	20220888	Livestock	Ovine/Goat (Caprinae)	Ovine/Goat (Caprinae)	Ovine/Goat (Caprinae)	Ovine/Goat (Caprinae)	Sheep	2019	NA	NA	NA	Europe	United Kingdom	Scotland			NA	NA	NA	FSS - Food Standards Scotland	Escherichia coli	PATH-SAFE project		NA	NA	NA	NA	NA						2023-01-12	2023-01-12	ESC_DB4439AA	Assembled	166	192699	4873009	Escherichia coli / Shigella;100.0%	86	808	5
ESC_HC7744AA_AS	ESC_DB4440AA	20220902	Livestock	Swine	Swine	Swine	Swine	Swine	2018	NA	NA	NA	Europe	United Kingdom	Scotland			NA	NA	NA	FSS - Food Standards Scotland	Escherichia coli	PATH-SAFE project		NA	NA	NA	NA	NA						2023-01-12	2023-01-12	ESC_DB4440AA	Assembled	166	226897	4808181	Escherichia coli / Shigella;97.82%	68	394	5
ESC_HC7745AA_AS	ESC_DB4441AA	20220916	Livestock	Swine	Swine	Swine	Swine	Swine	2019	NA	NA	NA	Europe	United Kingdom	Scotland			NA	NA	NA	FSS - Food Standards Scotland	Escherichia coli	PATH-SAFE project		NA	NA	NA	NA	NA						2023-01-12	2023-01-12	ESC_DB4441AA	Assembled	163	325411	4940532	Escherichia coli / Shigella;100.0%	62	1175	5
ESC_HC7746AA_AS	ESC_DB4442AA	20220887	Livestock	Ovine/Goat (Caprinae)	Ovine/Goat (Caprinae)	Ovine/Goat (Caprinae)	Ovine/Goat (Caprinae)	Sheep	2018	NA	NA	NA	Europe	United Kingdom	Scotland			NA	NA	NA	FSS - Food Standards Scotland	Escherichia coli	PATH-SAFE project		NA	NA	NA	NA	NA						2023-01-12	2023-01-12	ESC_DB4442AA	Assembled	170	192679	5168118	Escherichia coli / Shigella;98.88%	142	2181	5
ESC_HC7747AA_AS	ESC_DB4443AA	20220917	Livestock	Poultry	Poultry	Poultry	Chicken	Chicken	2018	NA	NA	NA	Europe	United Kingdom	Scotland			NA	NA	NA	FSS - Food Standards Scotland	Escherichia coli	PATH-SAFE project		NA	NA	NA	NA	NA						2023-01-12	2023-01-12	ESC_DB4443AA	Assembled	184	162847	5377045	Escherichia coli / Shigella;100.0%	116	1183	5
ESC_HC7748AA_AS	ESC_DB4444AA	20220911	Livestock	Swine	Swine	Swine	Swine	Swine	2019	NA	NA	NA	Europe	United Kingdom	Scotland			NA	NA	NA	FSS - Food Standards Scotland	Escherichia coli	PATH-SAFE project		NA	NA	NA	NA	NA						2023-01-12	2023-01-12	ESC_DB4444AA	Assembled	211	98416	4847653	Escherichia coli / Shigella;97.25%	148	469	5
ESC_HC7749AA_AS	ESC_DB4445AA	20220901	Livestock	Swine	Swine	Swine	Swine	Swine	2018	NA	NA	NA	Europe	United Kingdom	Scotland			NA	NA	NA	FSS - Food Standards Scotland	Escherichia coli	PATH-SAFE project		NA	NA	NA	NA	NA						2023-01-12	2023-01-12	ESC_DB4445AA	Assembled	214	96823	4764985	Escherichia coli / Shigella;97.95%	132	753	5
ESC_IC6881AA_AS	ESC_EB2503AA	5969	Environment	Water/River	Wastewater	Water/River	Wastewater	wastewater	2022	6	14	NA	Europe	United Kingdom	Scotland	Aberdeenshire	Hatton	NA	NA	NA	FSS - Food Standards Scotland	Escherichia coli	PATH-SAFE project		NA	NA	NA	NA	NA						2023-04-03	2023-04-03	ESC_EB2503AA	Assembled	63	265757	4895934	Escherichia coli / Shigella;91.8%	102	1585	5.1
ESC_IC6882AA_AS	ESC_EB2504AA	5974	Environment	Water/River	Wastewater	Water/River	Wastewater	wastewater	2022	6	14	NA	Europe	United Kingdom	Scotland	Shetland Islands	Lerwick	NA	NA	NA	FSS - Food Standards Scotland	Escherichia coli	PATH-SAFE project		NA	NA	NA	NA	NA						2023-04-03	2023-04-03	ESC_EB2504AA	Assembled	60	363617	5106563	Escherichia coli / Shigella;98.15%	77	1024	5.1
ESC_IC6883AA_AS	ESC_EB2505AA	5957	Environment	Water/River	Wastewater	Water/River	Wastewater	wastewater	2022	6	14	NA	Europe	United Kingdom	Scotland	Western Isles	Stornoway	NA	NA	NA	FSS - Food Standards Scotland	Escherichia coli	PATH-SAFE project		NA	NA	NA	NA	NA						2023-04-03	2023-04-03	ESC_EB2505AA	Assembled	76	211377	4721173	Escherichia coli / Shigella;97.73%	63	564	5.1
ESC_IC6884AA_AS	ESC_EB2506AA	5936	Environment	Water/River	Wastewater	Water/River	Wastewater	wastewater	2022	6	13	NA	Europe	United Kingdom	Scotland	Angus	Forfar	NA	NA	NA	FSS - Food Standards Scotland	Escherichia coli	PATH-SAFE project		NA	NA	NA	NA	NA						2023-04-03	2023-04-03	ESC_EB2506AA	Assembled	79	271540	5087039	Escherichia coli / Shigella;100.0%	81	1057	5.1
ESC_IC6885AA_AS	ESC_EB2507AA	5811	Environment	Water/River	Wastewater	Water/River	Wastewater	wastewater	2022	6	8	NA	Europe	United Kingdom	Scotland	Fife	Newport-on-Tay	NA	NA	NA	FSS - Food Standards Scotland	Escherichia coli	PATH-SAFE project		NA	NA	NA	NA	NA						2023-04-03	2023-04-03	ESC_EB2507AA	Assembled	92	207243	4713958	Escherichia coli / Shigella;97.72%	64	566	5.1
ESC_IC6886AA_AS	ESC_EB2508AA	5975	Environment	Water/River	Wastewater	Water/River	Wastewater	wastewater	2022	6	13	NA	Europe	United Kingdom	Scotland	Shetland Islands	Lerwick	NA	NA	NA	FSS - Food Standards Scotland	Escherichia coli	PATH-SAFE project		NA	NA	NA	NA	NA						2023-04-03	2023-04-03	ESC_EB2508AA	Assembled	87	223849	4919085	Escherichia coli / Shigella;100.0%	88	1485	5.1
ESC_IC6887AA_AS	ESC_EB2509AA	4927	Environment	Water/River	Wastewater	Water/River	Wastewater	wastewater	2022	5	3	NA	Europe	United Kingdom	Scotland	East Ayrshire	Cumnock	NA	NA	NA	FSS - Food Standards Scotland	Escherichia coli	PATH-SAFE project		NA	NA	NA	NA	NA						2023-04-03	2023-04-03	ESC_EB2509AA	Assembled	89	187907	5127031	Escherichia coli / Shigella;100.0%	75	828	5.1
ESC_IC6888AA_AS	ESC_EB2510AA	5941	Environment	Water/River	Wastewater	Water/River	Wastewater	wastewater	2022	6	14	NA	Europe	United Kingdom	Scotland	West Lothian	Seafield	NA	NA	NA	FSS - Food Standards Scotland	Escherichia coli	PATH-SAFE project		NA	NA	NA	NA	NA						2023-04-03	2023-04-03	ESC_EB2510AA	Assembled	85	257609	4890042	Escherichia coli / Shigella;98.04%	70	672	5.1
ESC_IC6889AA_AS	ESC_EB2511AA	5815	Environment	Water/River	Wastewater	Water/River	Wastewater	wastewater	2022	6	8	NA	Europe	United Kingdom	Scotland	Stirling	Stirling	NA	NA	NA	FSS - Food Standards Scotland	Escherichia coli	PATH-SAFE project		NA	NA	NA	NA	NA						2023-04-03	2023-04-03	ESC_EB2511AA	Assembled	108	460207	4882853	Escherichia coli / Shigella;100.0%	43	916	5.1
ESC_IC6890AA_AS	ESC_EB2512AA	5976	Environment	Water/River	Wastewater	Water/River	Wastewater	wastewater	2022	6	15	NA	Europe	United Kingdom	Scotland	Fife	Newport-on-Tay	NA	NA	NA	FSS - Food Standards Scotland	Escherichia coli	PATH-SAFE project		NA	NA	NA	NA	NA						2023-04-03	2023-04-03	ESC_EB2512AA	Assembled	109	299943	5056170	Escherichia coli / Shigella;100.0%	51	643	5.1
ESC_JC0898AA_AS	ESC_EB7315AA	4612	Environment	Water/River	Wastewater	Water/River	Wastewater	wastewater	2022	4	22	NA	Europe	United Kingdom	Scotland	Aberdeenshire	Turriff	NA	NA	NA	FSS - Food Standards Scotland	Escherichia coli	PATH-SAFE project		NA	NA	NA	NA	NA						2023-04-24	2023-04-24	ESC_EB7315AA	Assembled	67.4	67588	4791059	Escherichia coli / Shigella;100.0%	137	1628	5.1
ESC_JC0899AA_AS	ESC_EB7316AA	4806	Environment	Water/River	Wastewater	Water/River	Wastewater	wastewater	2022	4	27	NA	Europe	United Kingdom	Scotland	Aberdeen City	Aberdeen	NA	NA	NA	FSS - Food Standards Scotland	Escherichia coli	PATH-SAFE project		NA	NA	NA	NA	NA						2023-04-24	2023-04-24	ESC_EB7316AA	Assembled	71.1	28728	4700727	Escherichia coli / Shigella;96.4%	294	2672	5.1
ESC_JC0900AA_AS	ESC_EB7317AA	4794	Environment	Water/River	Wastewater	Water/River	Wastewater	wastewater	2022	4	27	NA	Europe	United Kingdom	Scotland	North Lanarkshire	Wishaw	NA	55.7625	-3.96006	FSS - Food Standards Scotland	Escherichia coli	PATH-SAFE project		NA	NA	NA	NA	NA						2023-04-24	2023-04-24	ESC_EB7317AA	Assembled	86.1	119434	5073561	Escherichia coli / Shigella;98.93%	118	1331	5.1
ESC_JC0904AA_AS	ESC_EB7320AA	5801	Environment	Water/River	Wastewater	Water/River	Wastewater	wastewater	2022	6	7	NA	Europe	United Kingdom	Scotland	Highland	Wick	NA	NA	NA	FSS - Food Standards Scotland	Escherichia coli	PATH-SAFE project		NA	NA	NA	NA	NA						2023-04-24	2023-04-24	ESC_EB7320AA	Assembled	41.8	60748	4943042	Escherichia coli / Shigella;96.83%	202	5816	5.1
ESC_JC6099AA_AS	ESC_EB7321AA	4618	Environment	Water/River	Wastewater	Water/River	Wastewater	wastewater	2022	4	21	NA	Europe	United Kingdom	Scotland	West Lothian	Seafield	NA	NA	NA	FSS - Food Standards Scotland	Escherichia coli	PATH-SAFE project		NA	NA	NA	NA	NA						2023-04-24	2023-04-24	ESC_EB7321AA	Assembled	67.9	40590	5197293	Escherichia coli / Shigella;100.0%	231	3738	5.1
ESC_JC6100AA_AS	ESC_EB7322AA	5790	Environment	Water/River	Wastewater	Water/River	Wastewater	wastewater	2022	6	8	NA	Europe	United Kingdom	Scotland	Argyll and Bute	Helensburgh	NA	NA	NA	FSS - Food Standards Scotland	Escherichia coli	PATH-SAFE project		NA	NA	NA	NA	NA						2023-04-24	2023-04-24	ESC_EB7322AA	Assembled	72	81533	4871832	Escherichia coli / Shigella;100.0%	151	1749	5.1
ESC_JC0908AA_AS	ESC_EB7324AA	4776	Environment	Water/River	Wastewater	Water/River	Wastewater	wastewater	2022	4	26	NA	Europe	United Kingdom	Scotland	Highland	Alness	NA	NA	NA	FSS - Food Standards Scotland	Escherichia coli	PATH-SAFE project		NA	NA	NA	NA	NA						2023-04-24	2023-04-24	ESC_EB7324AA	Assembled	78.2	129828	5209962	Escherichia coli / Shigella;98.65%	91	2102	5.1
ESC_JC0911AA_AS	ESC_EB7327AA	4916	Environment	Water/River	Wastewater	Water/River	Wastewater	wastewater	2022	5	3	NA	Europe	United Kingdom	Scotland	Clackmannanshire	Alva	NA	NA	NA	FSS - Food Standards Scotland	Escherichia coli	PATH-SAFE project		NA	NA	NA	NA	NA						2023-04-24	2023-04-24	ESC_EB7327AA	Assembled	98.5	74619	4963065	Escherichia coli / Shigella;100.0%	131	1050	5.1
ESC_JC6102AA_AS	ESC_EB7328AA	4777	Environment	Water/River	Wastewater	Water/River	Wastewater	wastewater	2022	4	26	NA	Europe	United Kingdom	Scotland	Highland	Wick	NA	NA	NA	FSS - Food Standards Scotland	Escherichia coli	PATH-SAFE project		NA	NA	NA	NA	NA						2023-04-24	2023-04-24	ESC_EB7328AA	Assembled	56.3	66738	4965120	Escherichia coli / Shigella;100.0%	168	3985	5.1
ESC_JC0914AA_AS	ESC_EB7330AA	4797	Environment	Water/River	Wastewater	Water/River	Wastewater	wastewater	2022	4	27	NA	Europe	United Kingdom	Scotland	Glasgow City	Dalmarnock	NA	NA	NA	FSS - Food Standards Scotland	Escherichia coli	PATH-SAFE project		NA	NA	NA	NA	NA						2023-04-24	2023-04-24	ESC_EB7330AA	Assembled	55.7	59936	5242365	Escherichia coli / Shigella;86.79%	239	2589	5.1
ESC_JC0915AA_AS	ESC_EB7331AA	6529	Environment	Water/River	Wastewater	Water/River	Wastewater	wastewater	2022	4	21	NA	Europe	United Kingdom	Scotland	North Ayrshire	Irvine	NA	NA	NA	FSS - Food Standards Scotland	Escherichia coli	PATH-SAFE project		NA	NA	NA	NA	NA						2023-04-24	2023-04-24	ESC_EB7331AA	Assembled	59	49534	5205160	Escherichia coli / Shigella;100.0%	199	5053	5.1
ESC_JC0917AA_AS	ESC_EB7333AA	5803	Environment	Water/River	Wastewater	Water/River	Wastewater	wastewater	2022	6	8	NA	Europe	United Kingdom	Scotland	North Lanarkshire	Wishaw	NA	NA	NA	FSS - Food Standards Scotland	Escherichia coli	PATH-SAFE project		NA	NA	NA	NA	NA						2023-04-24	2023-04-24	ESC_EB7333AA	Assembled	73.2	35513	5047749	Escherichia coli / Shigella;99.57%	268	5586	5.1
ESC_JC6103AA_AS	ESC_EB7335AA	4834A	Environment	Water/River	Wastewater	Water/River	Wastewater	wastewater	2022	4	28	NA	Europe	United Kingdom	Scotland	Scottish Borders	Galashiels	NA	NA	NA	FSS - Food Standards Scotland	Escherichia coli	PATH-SAFE project		NA	NA	NA	NA	NA						2023-04-24	2023-04-24	ESC_EB7335AA	Assembled	76.4	46809	5072126	Escherichia coli / Shigella;100.0%	211	4808	5.1
ESC_JC0922AA_AS	ESC_EB7337AA	4734	Environment	Water/River	Wastewater	Water/River	Wastewater	wastewater	2022	4	26	NA	Europe	United Kingdom	Scotland	Glasgow City	Shieldhall	NA	NA	NA	FSS - Food Standards Scotland	Escherichia coli	PATH-SAFE project		NA	NA	NA	NA	NA						2023-04-24	2023-04-24	ESC_EB7337AA	Assembled	105.3	436686	4846760	Escherichia coli / Shigella;100.0%	43	510	5.1
ESC_JC0923AA_AS	ESC_EB7338AA	5870	Environment	Water/River	Wastewater	Water/River	Wastewater	wastewater	2022	6	10	NA	Europe	United Kingdom	Scotland	West Lothian	Seafield	NA	NA	NA	FSS - Food Standards Scotland	Escherichia coli	PATH-SAFE project		NA	NA	NA	NA	NA						2023-04-24	2023-04-24	ESC_EB7338AA	Assembled	35.5	36934	5059384	Escherichia coli / Shigella;99.62%	274	114895	5.1
ESC_JC0924AA_AS	ESC_EB7339AA	4918	Environment	Water/River	Wastewater	Water/River	Wastewater	wastewater	2022	5	3	NA	Europe	United Kingdom	Scotland	Fife	Dunfermline	NA	NA	NA	FSS - Food Standards Scotland	Escherichia coli	PATH-SAFE project		NA	NA	NA	NA	NA						2023-04-24	2023-04-24	ESC_EB7339AA	Assembled	49.1	39363	5322065	Escherichia coli / Shigella;100.0%	254	14857	5.1
ESC_JC0925AA_AS	ESC_EB7340AA	5817	Environment	Water/River	Wastewater	Water/River	Wastewater	wastewater	2022	6	8	NA	Europe	United Kingdom	Scotland	Stirling	Dunblane	NA	NA	NA	FSS - Food Standards Scotland	Escherichia coli	PATH-SAFE project		NA	NA	NA	NA	NA						2023-04-24	2023-04-24	ESC_EB7340AA	Assembled	55	47816	4892053	Escherichia coli / Shigella;98.2%	200	4808	5.1
ESC_JC6104AA_AS	ESC_EB7342AA	4630	Environment	Water/River	Wastewater	Water/River	Wastewater	wastewater	2022	4	22	NA	Europe	United Kingdom	Scotland	Aberdeenshire	Hatton	NA	NA	NA	FSS - Food Standards Scotland	Escherichia coli	PATH-SAFE project		NA	NA	NA	NA	NA						2023-04-24	2023-04-24	ESC_EB7342AA	Assembled	59.2	64954	5171255	Escherichia coli / Shigella;99.32%	171	4873	5.1
ESC_JC0928AA_AS	ESC_EB7343AA	5805	Environment	Water/River	Wastewater	Water/River	Wastewater	wastewater	2022	6	8	NA	Europe	United Kingdom	Scotland	Dumfries and Galloway	Langholm	NA	NA	NA	FSS - Food Standards Scotland	Escherichia coli	PATH-SAFE project		NA	NA	NA	NA	NA						2023-04-24	2023-04-24	ESC_EB7343AA	Assembled	67	72648	4649644	Escherichia coli / Shigella;97.77%	166	1615	5.1
ESC_JC0929AA_AS	ESC_EB7344AA	4808A	Environment	Water/River	Wastewater	Water/River	Wastewater	wastewater	2022	4	27	NA	Europe	United Kingdom	Scotland	Aberdeenshire	Peterhead	NA	NA	NA	FSS - Food Standards Scotland	Escherichia coli	PATH-SAFE project		NA	NA	NA	NA	NA						2023-04-24	2023-04-24	ESC_EB7344AA	Assembled	64.9	43070	4913647	Escherichia coli / Shigella;100.0%	196	2648	5.1
ESC_JC0930AA_AS	ESC_EB7345AA	5795	Environment	Water/River	Wastewater	Water/River	Wastewater	wastewater	2022	6	8	NA	Europe	United Kingdom	Scotland	West Lothian	Whitburn	NA	NA	NA	FSS - Food Standards Scotland	Escherichia coli	PATH-SAFE project		NA	NA	NA	NA	NA						2023-04-24	2023-04-24	ESC_EB7345AA	Assembled	74.2	74433	4705265	Escherichia coli / Shigella;92.68%	168	1731	5.1
ESC_JC0931AA_AS	ESC_EB7346AA	4737	Environment	Water/River	Wastewater	Water/River	Wastewater	wastewater	2022	4	26	NA	Europe	United Kingdom	Scotland	Western Isles	Stornoway	NA	NA	NA	FSS - Food Standards Scotland	Escherichia coli	PATH-SAFE project		NA	NA	NA	NA	NA						2023-04-24	2023-04-24	ESC_EB7346AA	Assembled	88.6	52455	4924061	Escherichia coli / Shigella;100.0%	193	1285	5.1
ESC_JC0935AA_AS	ESC_EB7350AA	5818	Environment	Water/River	Wastewater	Water/River	Wastewater	wastewater	2022	6	8	NA	Europe	United Kingdom	Scotland	Aberdeenshire	Hatton	NA	NA	NA	FSS - Food Standards Scotland	Escherichia coli	PATH-SAFE project		NA	NA	NA	NA	NA						2023-04-24	2023-04-24	ESC_EB7350AA	Assembled	57.9	50263	5402202	Escherichia coli / Shigella;98.08%	265	8845	5.1
ESC_JC0937AA_AS	ESC_EB7352AA	4910	Environment	Water/River	Wastewater	Water/River	Wastewater	wastewater	2022	5	2	NA	Europe	United Kingdom	Scotland	Aberdeenshire	Hatton	NA	NA	NA	FSS - Food Standards Scotland	Escherichia coli	PATH-SAFE project		NA	NA	NA	NA	NA						2023-04-24	2023-04-24	ESC_EB7352AA	Assembled	74.5	105026	5006836	Escherichia coli / Shigella;100.0%	110	533	5.1
ESC_JC0938AA_AS	ESC_EB7353AA	4919	Environment	Water/River	Wastewater	Water/River	Wastewater	wastewater	2022	5	3	NA	Europe	United Kingdom	Scotland	Fife	Kirkcaldy	NA	NA	NA	FSS - Food Standards Scotland	Escherichia coli	PATH-SAFE project		NA	NA	NA	NA	NA						2023-04-24	2023-04-24	ESC_EB7353AA	Assembled	72.7	57909	5252168	Escherichia coli / Shigella;91.26%	239	2544	5.1
ESC_JC0939AA_AS	ESC_EB7354AA	4840	Environment	Water/River	Wastewater	Water/River	Wastewater	wastewater	2022	4	28	NA	Europe	United Kingdom	Scotland	Aberdeenshire	Turriff	NA	NA	NA	FSS - Food Standards Scotland	Escherichia coli	PATH-SAFE project		NA	NA	NA	NA	NA						2023-04-24	2023-04-24	ESC_EB7354AA	Assembled	89.3	35882	4723560	Escherichia coli / Shigella;99.5%	254	1789	5.1
ESC_JC6105AA_AS	ESC_EB7355AA	4784	Environment	Water/River	Wastewater	Water/River	Wastewater	wastewater	2022	4	27	NA	Europe	United Kingdom	Scotland	Argyll and Bute	Helensburgh	NA	NA	NA	FSS - Food Standards Scotland	Escherichia coli	PATH-SAFE project		NA	NA	NA	NA	NA						2023-04-24	2023-04-24	ESC_EB7355AA	Assembled	100.7	97668	4983194	Escherichia coli / Shigella;90.27%	182	1406	5.1
ESC_JC0941AA_AS	ESC_EB7356AA	4808B	Environment	Water/River	Wastewater	Water/River	Wastewater	wastewater	2022	4	27	NA	Europe	United Kingdom	Scotland	Aberdeenshire	Peterhead	NA	NA	NA	FSS - Food Standards Scotland	Escherichia coli	PATH-SAFE project		NA	NA	NA	NA	NA						2023-04-24	2023-04-24	ESC_EB7356AA	Assembled	103.9	66347	5370250	Escherichia coli / Shigella;98.69%	201	1221	5.1
ESC_JC0942AA_AS	ESC_EB7357AA	5797	Environment	Water/River	Wastewater	Water/River	Wastewater	wastewater	2022	6	8	NA	Europe	United Kingdom	Scotland	West Lothian	Seafield	NA	NA	NA	FSS - Food Standards Scotland	Escherichia coli	PATH-SAFE project		NA	NA	NA	NA	NA						2023-04-24	2023-04-24	ESC_EB7357AA	Assembled	38.7	49594	5265766	Escherichia coli / Shigella;99.47%	213	14659	5.1
ESC_JC0943AA_AS	ESC_EB7358AA	5809	Environment	Water/River	Wastewater	Water/River	Wastewater	wastewater	2022	6	8	NA	Europe	United Kingdom	Scotland	Midlothian	Penicuik	NA	NA	NA	FSS - Food Standards Scotland	Escherichia coli	PATH-SAFE project		NA	NA	NA	NA	NA						2023-04-24	2023-04-24	ESC_EB7358AA	Assembled	35.5	56528	5222490	Escherichia coli / Shigella;93.91%	204	12516	5.1
ESC_JC0944AA_AS	ESC_EB7359AA	4787	Environment	Water/River	Wastewater	Water/River	Wastewater	wastewater	2022	4	27	NA	Europe	United Kingdom	Scotland	East Renfrewshire	Neilston	NA	NA	NA	FSS - Food Standards Scotland	Escherichia coli	PATH-SAFE project		NA	NA	NA	NA	NA						2023-04-24	2023-04-24	ESC_EB7359AA	Assembled	55.2	43617	4955529	Escherichia coli / Shigella;100.0%	223	4290	5.1
ESC_JC0945AA_AS	ESC_EB7360AA	4853A	Environment	Water/River	Wastewater	Water/River	Wastewater	wastewater	2022	4	28	NA	Europe	United Kingdom	Scotland	Highland	Fort William	NA	NA	NA	FSS - Food Standards Scotland	Escherichia coli	PATH-SAFE project		NA	NA	NA	NA	NA						2023-04-24	2023-04-24	ESC_EB7360AA	Assembled	52.7	54156	5128088	Escherichia coli / Shigella;99.41%	181	4251	5.1
ESC_JC0949AA_AS	ESC_EB7364AA	4800	Environment	Water/River	Wastewater	Water/River	Wastewater	wastewater	2022	4	27	NA	Europe	United Kingdom	Scotland	West Lothian	East Calder	NA	NA	NA	FSS - Food Standards Scotland	Escherichia coli	PATH-SAFE project		NA	NA	NA	NA	NA						2023-04-24	2023-04-24	ESC_EB7364AA	Assembled	88.5	234215	5023554	Escherichia coli / Shigella;98.0%	68	1555	5.1
ESC_JC0950AA_AS	ESC_EB7365AA	4633	Environment	Water/River	Wastewater	Water/River	Wastewater	wastewater	2022	4	22	NA	Europe	United Kingdom	Scotland	Angus	Forfar	NA	NA	NA	FSS - Food Standards Scotland	Escherichia coli	PATH-SAFE project		NA	NA	NA	NA	NA						2023-04-24	2023-04-24	ESC_EB7365AA	Assembled	109	82427	4973712	Escherichia coli / Shigella;94.26%	171	1049	5.1
ESC_JC0951AA_AS	ESC_EB7366AA	4740	Environment	Water/River	Wastewater	Water/River	Wastewater	wastewater	2022	4	26	NA	Europe	United Kingdom	Scotland	Aberdeenshire	Turriff	NA	NA	NA	FSS - Food Standards Scotland	Escherichia coli	PATH-SAFE project		NA	NA	NA	NA	NA						2023-04-24	2023-04-24	ESC_EB7366AA	Assembled	118	67345	4824120	Escherichia coli / Shigella;96.17%	173	1018	5.1
ESC_JC0954AA_AS	ESC_EB7369AA	4651	Environment	Water/River	Wastewater	Water/River	Wastewater	wastewater	2022	4	24	NA	Europe	United Kingdom	Scotland	Highland	Thurso	NA	NA	NA	FSS - Food Standards Scotland	Escherichia coli	PATH-SAFE project		NA	NA	NA	NA	NA						2023-04-24	2023-04-24	ESC_EB7369AA	Assembled	47.8	63975	5298230	Escherichia coli / Shigella;99.33%	178	9998	5.1
ESC_JC0955AA_AS	ESC_EB7370AA	5819	Environment	Water/River	Wastewater	Water/River	Wastewater	wastewater	2022	6	8	NA	Europe	United Kingdom	Scotland	Angus	Montrose	NA	NA	NA	FSS - Food Standards Scotland	Escherichia coli	PATH-SAFE project		NA	NA	NA	NA	NA						2023-04-24	2023-04-24	ESC_EB7370AA	Assembled	49.9	96529	5363875	Escherichia coli / Shigella;96.94%	182	4881	5.1
ESC_JC0956AA_AS	ESC_EB7371AA	4810A	Environment	Water/River	Wastewater	Water/River	Wastewater	wastewater	2022	4	27	NA	Europe	United Kingdom	Scotland	Perth and Kinross	Perth	NA	NA	NA	FSS - Food Standards Scotland	Escherichia coli	PATH-SAFE project		NA	NA	NA	NA	NA						2023-04-24	2023-04-24	ESC_EB7371AA	Assembled	55.2	46372	5088768	Escherichia coli / Shigella;100.0%	183	6464	5.1
ESC_JC0957AA_AS	ESC_EB7372AA	4801	Environment	Water/River	Wastewater	Water/River	Wastewater	wastewater	2022	4	27	NA	Europe	United Kingdom	Scotland	West Lothian	Whitburn	NA	NA	NA	FSS - Food Standards Scotland	Escherichia coli	PATH-SAFE project		NA	NA	NA	NA	NA						2023-04-24	2023-04-24	ESC_EB7372AA	Assembled	63.2	38030	5410528	Escherichia coli / Shigella;100.0%	293	10462	5.1
ESC_JC0958AA_AS	ESC_EB7373AA	4924	Environment	Water/River	Wastewater	Water/River	Wastewater	wastewater	2022	5	2	NA	Europe	United Kingdom	Scotland	North Ayrshire	Irvine	NA	NA	NA	FSS - Food Standards Scotland	Escherichia coli	PATH-SAFE project		NA	NA	NA	NA	NA						2023-04-24	2023-04-24	ESC_EB7373AA	Assembled	61.5	38430	5058783	Escherichia coli / Shigella;97.09%	249	2588	5.1
ESC_JC6107AA_AS	ESC_EB7375AA	4746	Environment	Water/River	Wastewater	Water/River	Wastewater	wastewater	2022	4	26	NA	Europe	United Kingdom	Scotland	West Lothian	Seafield	NA	NA	NA	FSS - Food Standards Scotland	Escherichia coli	PATH-SAFE project		NA	NA	NA	NA	NA						2023-04-24	2023-04-24	ESC_EB7375AA	Assembled	79.8	145627	4755103	Escherichia coli / Shigella;98.57%	97	728	5.1
ESC_JC0962AA_AS	ESC_EB7377AA	5820	Environment	Water/River	Wastewater	Water/River	Wastewater	wastewater	2022	6	8	NA	Europe	United Kingdom	Scotland	Angus	Forfar	NA	NA	NA	FSS - Food Standards Scotland	Escherichia coli	PATH-SAFE project		NA	NA	NA	NA	NA						2023-04-24	2023-04-24	ESC_EB7377AA	Assembled	48.7	45147	5099767	Escherichia coli / Shigella;99.49%	246	7800	5.1
ESC_JC0963AA_AS	ESC_EB7378AA	5810	Environment	Water/River	Wastewater	Water/River	Wastewater	wastewater	2022	6	8	NA	Europe	United Kingdom	Scotland	Fife	Newburgh	NA	NA	NA	FSS - Food Standards Scotland	Escherichia coli	PATH-SAFE project		NA	NA	NA	NA	NA						2023-04-24	2023-04-24	ESC_EB7378AA	Assembled	48.5	40167	5499886	Escherichia coli / Shigella;99.59%	317	12418	5.1
ESC_JC6108AA_AS	ESC_EB7380AA	5798	Environment	Water/River	Wastewater	Water/River	Wastewater	wastewater	2022	6	7	NA	Europe	United Kingdom	Scotland	Highland	Alness	NA	NA	NA	FSS - Food Standards Scotland	Escherichia coli	PATH-SAFE project		NA	NA	NA	NA	NA						2023-04-24	2023-04-24	ESC_EB7380AA	Assembled	68.1	115487	4969926	Escherichia coli / Shigella;95.51%	135	1685	5.1
ESC_JC0969AA_AS	ESC_EB7384AA	4913	Environment	Water/River	Wastewater	Water/River	Wastewater	wastewater	2022	5	2	NA	Europe	United Kingdom	Scotland	Aberdeenshire	Fraserburgh	NA	NA	NA	FSS - Food Standards Scotland	Escherichia coli	PATH-SAFE project		NA	NA	NA	NA	NA						2023-04-24	2023-04-24	ESC_EB7384AA	Assembled	103.5	59758	4914858	Escherichia coli / Shigella;99.25%	153	775	5.1
ESC_JC0970AA_AS	ESC_EB7385AA	4790	Environment	Water/River	Wastewater	Water/River	Wastewater	wastewater	2022	4	27	NA	Europe	United Kingdom	Scotland	Inverclyde	Inverclyde	NA	NA	NA	FSS - Food Standards Scotland	Escherichia coli	PATH-SAFE project		NA	NA	NA	NA	NA						2023-04-24	2023-04-24	ESC_EB7385AA	Assembled	106.7	126117	4950190	Escherichia coli / Shigella;100.0%	118	902	5.1
ESC_JC6109AA_AS	ESC_EB7386AA	4660	Environment	Water/River	Wastewater	Water/River	Wastewater	wastewater	2022	4	25	NA	Europe	United Kingdom	Scotland	Highland	Fort William	NA	NA	NA	FSS - Food Standards Scotland	Escherichia coli	PATH-SAFE project		NA	NA	NA	NA	NA						2023-04-24	2023-04-24	ESC_EB7386AA	Assembled	108.1	50204	5231863	Escherichia coli / Shigella;100.0%	246	3627	5.1
ESC_JC0972AA_AS	ESC_EB7387AA	5821	Environment	Water/River	Wastewater	Water/River	Wastewater	wastewater	2022	6	8	NA	Europe	United Kingdom	Scotland	Aberdeen City	Aberdeen	NA	NA	NA	FSS - Food Standards Scotland	Escherichia coli	PATH-SAFE project		NA	NA	NA	NA	NA						2023-04-24	2023-04-24	ESC_EB7387AA	Assembled	43.1	139472	5103278	Escherichia coli / Shigella;95.41%	102	6883	5.1
ESC_JC0980AA_AS	ESC_EB7395AA	4926	Environment	Water/River	Wastewater	Water/River	Wastewater	wastewater	2022	5	3	NA	Europe	United Kingdom	Scotland	Glasgow City	Shieldhall	NA	NA	NA	FSS - Food Standards Scotland	Escherichia coli	PATH-SAFE project		NA	NA	NA	NA	NA						2023-04-24	2023-04-24	ESC_EB7395AA	Assembled	63.9	110065	5080969	Escherichia coli / Shigella;99.04%	139	1379	5.1
ESC_JC0981AA_AS	ESC_EB7396AA	4793	Environment	Water/River	Wastewater	Water/River	Wastewater	wastewater	2022	4	27	NA	Europe	United Kingdom	Scotland	South Lanarkshire	East Kilbride	NA	NA	NA	FSS - Food Standards Scotland	Escherichia coli	PATH-SAFE project		NA	NA	NA	NA	NA						2023-04-24	2023-04-24	ESC_EB7396AA	Assembled	80.8	35637	5124984	Escherichia coli / Shigella;97.57%	279	7808	5.1
ESC_JC0982AA_AS	ESC_EB7397AA	5799	Environment	Water/River	Wastewater	Water/River	Wastewater	wastewater	2022	6	7	NA	Europe	United Kingdom	Scotland	Highland	Thurso	NA	NA	NA	FSS - Food Standards Scotland	Escherichia coli	PATH-SAFE project		NA	NA	NA	NA	NA						2023-04-24	2023-04-24	ESC_EB7397AA	Assembled	93.4	36891	4949668	Escherichia coli / Shigella;99.49%	247	1478	5.1
ESC_JC0984AA_AS	ESC_EB7399AA	4771	Environment	Water/River	Wastewater	Water/River	Wastewater	wastewater	2022	4	27	NA	Europe	United Kingdom	Scotland	West Lothian	Armadale	NA	55.9078	-3.7018	FSS - Food Standards Scotland	Escherichia coli	PATH-SAFE project		NA	NA	NA	NA	NA						2023-04-24	2023-04-24	ESC_EB7399AA	Assembled	123.5	56754	5084191	Escherichia coli / Shigella;96.63%	224	1282	5.1
ESC_JC0986AA_AS	ESC_EB7401AA	5800	Environment	Water/River	Wastewater	Water/River	Wastewater	wastewater	2022	6	7	NA	Europe	United Kingdom	Scotland	Highland	Allanfearn	NA	NA	NA	FSS - Food Standards Scotland	Escherichia coli	PATH-SAFE project		NA	NA	NA	NA	NA						2023-04-24	2023-04-24	ESC_EB7401AA	Assembled	46.4	44274	5100200	Escherichia coli / Shigella;99.48%	218	8178	5.1
ESC_JC0988AA_AS	ESC_EB7403AA	5822	Environment	Water/River	Wastewater	Water/River	Wastewater	wastewater	2022	6	8	NA	Europe	United Kingdom	Scotland	Perth and Kinross	Perth	NA	NA	NA	FSS - Food Standards Scotland	Escherichia coli	PATH-SAFE project		NA	NA	NA	NA	NA						2023-04-24	2023-04-24	ESC_EB7403AA	Assembled	71.5	99938	5029362	Escherichia coli / Shigella;98.22%	159	2122	5.1
ESC_JC6110AA_AS	ESC_FB2208AA	5147	Environment	Water/River	Wastewater	Water/River	Wastewater	wastewater	2022	5	11	NA	Europe	United Kingdom	Scotland	Angus	Forfar	NA	NA	NA	FSS - Food Standards Scotland	Escherichia coli	PATH-SAFE project		NA	NA	NA	NA	NA						2023-05-10	2023-05-10	ESC_FB2208AA	Assembled	30.2	195062	4587789	Escherichia coli / Shigella;100.0%	57	1638	5.1
ESC_JC6111AA_AS	ESC_FB2209AA	6060	Environment	Water/River	Wastewater	Water/River	Wastewater	wastewater	2022	6	17	NA	Europe	United Kingdom	Scotland	Clackmannanshire	Alloa	NA	NA	NA	FSS - Food Standards Scotland	Escherichia coli	PATH-SAFE project		NA	NA	NA	NA	NA						2023-05-10	2023-05-10	ESC_FB2209AA	Assembled	36.7	262793	5088956	Escherichia coli / Shigella;97.57%	132	4245	5.1
ESC_JC6112AA_AS	ESC_FB2210AA	5146	Environment	Water/River	Wastewater	Water/River	Wastewater	wastewater	2022	5	11	NA	Europe	United Kingdom	Scotland	Highland	Nigg	NA	NA	NA	FSS - Food Standards Scotland	Escherichia coli	PATH-SAFE project		NA	NA	NA	NA	NA						2023-05-10	2023-05-10	ESC_FB2210AA	Assembled	41.1	371293	4824751	Escherichia coli / Shigella;93.02%	65	1014	5.1
ESC_JC6113AA_AS	ESC_FB2211AA	5110	Environment	Water/River	Wastewater	Water/River	Wastewater	wastewater	2022	5	11	NA	Europe	United Kingdom	Scotland	Scottish Borders	Hawick	NA	NA	NA	FSS - Food Standards Scotland	Escherichia coli	PATH-SAFE project		NA	NA	NA	NA	NA						2023-05-10	2023-05-10	ESC_FB2211AA	Assembled	49.7	154804	4814294	Escherichia coli / Shigella;100.0%	80	1033	5.1
ESC_JC6114AA_AS	ESC_FB2212AA	5142	Environment	Water/River	Wastewater	Water/River	Wastewater	wastewater	2022	5	11	NA	Europe	United Kingdom	Scotland	Fife	Newport-on-Tay	NA	NA	NA	FSS - Food Standards Scotland	Escherichia coli	PATH-SAFE project		NA	NA	NA	NA	NA						2023-05-10	2023-05-10	ESC_FB2212AA	Assembled	48.8	150851	5181339	Escherichia coli / Shigella;97.74%	130	1837	5.1
ESC_JC6115AA_AS	ESC_FB2213AA	6091	Environment	Water/River	Wastewater	Water/River	Wastewater	wastewater	2022	6	20	NA	Europe	United Kingdom	Scotland	Angus	Forfar	NA	NA	NA	FSS - Food Standards Scotland	Escherichia coli	PATH-SAFE project		NA	NA	NA	NA	NA						2023-05-10	2023-05-10	ESC_FB2213AA	Assembled	60	121913	4532043	Escherichia coli / Shigella;98.67%	96	450	5.1
ESC_JC6116AA_AS	ESC_FB2214AA	5153	Environment	Water/River	Wastewater	Water/River	Wastewater	wastewater	2022	5	12	NA	Europe	United Kingdom	Scotland	Scottish Borders	Galashiels	NA	NA	NA	FSS - Food Standards Scotland	Escherichia coli	PATH-SAFE project		NA	NA	NA	NA	NA						2023-05-10	2023-05-10	ESC_FB2214AA	Assembled	60.5	114390	4623234	Escherichia coli / Shigella;98.51%	90	611	5.1
ESC_JC6117AA_AS	ESC_FB2215AA	6059	Environment	Water/River	Wastewater	Water/River	Wastewater	wastewater	2022	6	17	NA	Europe	United Kingdom	Scotland	Falkirk	Bo'ness	NA	NA	NA	FSS - Food Standards Scotland	Escherichia coli	PATH-SAFE project		NA	NA	NA	NA	NA						2023-05-10	2023-05-10	ESC_FB2215AA	Assembled	57.2	86801	5163045	Escherichia coli / Shigella;89.83%	185	2464	5.1
ESC_JC6118AA_AS	ESC_FB2216AA	5148	Environment	Water/River	Wastewater	Water/River	Wastewater	wastewater	2022	5	11	NA	Europe	United Kingdom	Scotland	Aberdeenshire	Fraserburgh	NA	NA	NA	FSS - Food Standards Scotland	Escherichia coli	PATH-SAFE project		NA	NA	NA	NA	NA						2023-05-10	2023-05-10	ESC_FB2216AA	Assembled	46.9	198215	5374069	Escherichia coli / Shigella;81.59%	114	3741	5.1
ESC_JC6119AA_AS	ESC_FB2217AA	5128	Environment	Water/River	Wastewater	Water/River	Wastewater	wastewater	2022	5	11	NA	Europe	United Kingdom	Scotland	Falkirk	Falkirk	NA	NA	NA	FSS - Food Standards Scotland	Escherichia coli	PATH-SAFE project		NA	NA	NA	NA	NA						2023-05-10	2023-05-10	ESC_FB2217AA	Assembled	63.2	393090	5213352	Escherichia coli / Shigella;100.0%	61	884	5.1
ESC_JC6120AA_AS	ESC_FB2218AA	5023	Environment	Water/River	Wastewater	Water/River	Wastewater	wastewater	2022	5	5	NA	Europe	United Kingdom	Scotland	Angus	Forfar	NA	NA	NA	FSS - Food Standards Scotland	Escherichia coli	PATH-SAFE project		NA	NA	NA	NA	NA						2023-05-10	2023-05-10	ESC_FB2218AA	Assembled	71.8	109250	4623184	Escherichia coli / Shigella;97.37%	105	874	5.1
ESC_JC6121AA_AS	ESC_FB2219AA	6065	Environment	Water/River	Wastewater	Water/River	Wastewater	wastewater	2022	6	10	NA	Europe	United Kingdom	Scotland	Aberdeenshire	Peterhead	NA	NA	NA	FSS - Food Standards Scotland	Escherichia coli	PATH-SAFE project		NA	NA	NA	NA	NA						2023-05-10	2023-05-10	ESC_FB2219AA	Assembled	61.7	580939	5167952	Escherichia coli / Shigella;97.15%	49	1007	5.1
ESC_JC6122AA_AS	ESC_FB2220AA	6063	Environment	Water/River	Wastewater	Water/River	Wastewater	wastewater	2022	6	17	NA	Europe	United Kingdom	Scotland	Aberdeenshire	Hatton	NA	NA	NA	FSS - Food Standards Scotland	Escherichia coli	PATH-SAFE project		NA	NA	NA	NA	NA						2023-05-10	2023-05-10	ESC_FB2220AA	Assembled	69.6	200965	4955115	Escherichia coli / Shigella;97.73%	65	619	5.1
ESC_JC6123AA_AS	ESC_FB2221AA	6069	Environment	Water/River	Wastewater	Water/River	Wastewater	wastewater	2022	6	20	NA	Europe	United Kingdom	Scotland	West Lothian	Seafield	NA	NA	NA	FSS - Food Standards Scotland	Escherichia coli	PATH-SAFE project		NA	NA	NA	NA	NA						2023-05-10	2023-05-10	ESC_FB2221AA	Assembled	76.7	591742	4732650	Escherichia coli / Shigella;100.0%	24	404	5.1
ESC_JC6124AA_AS	ESC_FB2222AA	6054	Environment	Water/River	Wastewater	Water/River	Wastewater	wastewater	2022	6	17	NA	Europe	United Kingdom	Scotland	North Ayrshire	Stevenston	NA	NA	NA	FSS - Food Standards Scotland	Escherichia coli	PATH-SAFE project		NA	NA	NA	NA	NA						2023-05-10	2023-05-10	ESC_FB2222AA	Assembled	78	192837	4734776	Escherichia coli / Shigella;97.78%	60	752	5.1
ESC_JC6125AA_AS	ESC_FB2223AA	4939	Environment	Water/River	Wastewater	Water/River	Wastewater	wastewater	2022	5	3	NA	Europe	United Kingdom	Scotland	Fife	Newburgh	NA	NA	NA	FSS - Food Standards Scotland	Escherichia coli	PATH-SAFE project		NA	NA	NA	NA	NA						2023-05-10	2023-05-10	ESC_FB2223AA	Assembled	75.2	185001	5049086	Escherichia coli / Shigella;96.36%	93	802	5.1
ESC_JC6126AA_AS	ESC_FB2224AA	5123	Environment	Water/River	Wastewater	Water/River	Wastewater	wastewater	2022	5	11	NA	Europe	United Kingdom	Scotland	East Ayrshire	Cumnock	NA	NA	NA	FSS - Food Standards Scotland	Escherichia coli	PATH-SAFE project		NA	NA	NA	NA	NA						2023-05-10	2023-05-10	ESC_FB2224AA	Assembled	76.3	136398	4690470	Escherichia coli / Shigella;96.43%	79	1219	5.1
ESC_JC6127AA_AS	ESC_FB2225AA	5145	Environment	Water/River	Wastewater	Water/River	Wastewater	wastewater	2022	5	11	NA	Europe	United Kingdom	Scotland	Aberdeenshire	Hatton	NA	NA	NA	FSS - Food Standards Scotland	Escherichia coli	PATH-SAFE project		NA	NA	NA	NA	NA						2023-05-10	2023-05-10	ESC_FB2225AA	Assembled	77.7	783407	4963362	Escherichia coli / Shigella;100.0%	31	317	5.1
ESC_JC6128AA_AS	ESC_FB2226AA	76100791784	Food	Dairy	Food	Food	Dairy	Unpasteurised cow's milk cheese	2022	9	NA	NA	Europe	United Kingdom				NA	NA	NA	FSS - Food Standards Scotland	Escherichia coli	PATH-SAFE project		NA	NA	NA	NA	NA						2023-05-10	2023-05-10	ESC_FB2226AA	Assembled	70.9	84865	5084284	Escherichia coli / Shigella;84.82%	181	1033	5.1
ESC_JC6129AA_AS	ESC_FB2227AA	5127	Environment	Water/River	Wastewater	Water/River	Wastewater	wastewater	2022	5	11	NA	Europe	United Kingdom	Scotland	Clackmannanshire	Alloa	NA	NA	NA	FSS - Food Standards Scotland	Escherichia coli	PATH-SAFE project		NA	NA	NA	NA	NA						2023-05-10	2023-05-10	ESC_FB2227AA	Assembled	83.1	346917	4875868	Escherichia coli / Shigella;100.0%	64	584	5.1
ESC_JC6130AA_AS	ESC_FB2228AA	6045	Environment	Water/River	Wastewater	Water/River	Wastewater	wastewater	2022	6	17	NA	Europe	United Kingdom	Scotland	Aberdeenshire	Huntly	NA	NA	NA	FSS - Food Standards Scotland	Escherichia coli	PATH-SAFE project		NA	NA	NA	NA	NA						2023-05-10	2023-05-10	ESC_FB2228AA	Assembled	87.5	331986	4566089	Escherichia coli / Shigella;100.0%	55	518	5.1
ESC_JC6131AA_AS	ESC_FB2229AA	5149	Environment	Water/River	Wastewater	Water/River	Wastewater	wastewater	2022	5	11	NA	Europe	United Kingdom	Scotland	Angus	Montrose	NA	NA	NA	FSS - Food Standards Scotland	Escherichia coli	PATH-SAFE project		NA	NA	NA	NA	NA						2023-05-10	2023-05-10	ESC_FB2229AA	Assembled	78.4	358149	5016124	Escherichia coli / Shigella;100.0%	62	1092	5.1
ESC_JC6132AA_AS	ESC_FB2230AA	5073	Environment	Water/River	Wastewater	Water/River	Wastewater	wastewater	2022	5	9	NA	Europe	United Kingdom	Scotland	South Ayrshire	Maybole	NA	NA	NA	FSS - Food Standards Scotland	Escherichia coli	PATH-SAFE project		NA	NA	NA	NA	NA						2023-05-10	2023-05-10	ESC_FB2230AA	Assembled	85.3	626941	4826850	Escherichia coli / Shigella;100.0%	18	715	5.1
ESC_JC6133AA_AS	ESC_FB2231AA	6061	Environment	Water/River	Wastewater	Water/River	Wastewater	wastewater	2022	6	17	NA	Europe	United Kingdom	Scotland	Falkirk	Falkirk	NA	NA	NA	FSS - Food Standards Scotland	Escherichia coli	PATH-SAFE project		NA	NA	NA	NA	NA						2023-05-10	2023-05-10	ESC_FB2231AA	Assembled	83	402752	4998095	Escherichia coli / Shigella;97.68%	67	1065	5.1
ESC_JC6134AA_AS	ESC_FB2232AA	5126	Environment	Water/River	Wastewater	Water/River	Wastewater	wastewater	2022	5	11	NA	Europe	United Kingdom	Scotland	Clackmannanshire	Alva	NA	NA	NA	FSS - Food Standards Scotland	Escherichia coli	PATH-SAFE project		NA	NA	NA	NA	NA						2023-05-10	2023-05-10	ESC_FB2232AA	Assembled	91.5	180334	4535327	Escherichia coli / Shigella;100.0%	67	546	5.1
ESC_JC6135AA_AS	ESC_FB2233AA	5116	Environment	Water/River	Wastewater	Water/River	Wastewater	wastewater	2022	5	11	NA	Europe	United Kingdom	Scotland	Argyll and Bute	Oban	NA	NA	NA	FSS - Food Standards Scotland	Escherichia coli	PATH-SAFE project		NA	NA	NA	NA	NA						2023-05-10	2023-05-10	ESC_FB2233AA	Assembled	86	180944	4758799	Escherichia coli / Shigella;98.25%	107	1220	5.1
ESC_JC6136AA_AS	ESC_FB2234AA	76100791681	Food	Ovine/Goat (Caprinae)	Food	Food	Ovine/Goat (Caprinae)	Raw minced lamb	2022	8	NA	NA	Europe	United Kingdom				NA	NA	NA	FSS - Food Standards Scotland	Escherichia coli	PATH-SAFE project		NA	NA	NA	NA	NA						2023-05-10	2023-05-10	ESC_FB2234AA	Assembled	80.3	178071	5048880	Escherichia coli / Shigella;97.54%	123	1472	5.1
ESC_JC6137AA_AS	ESC_FB2235AA	5150	Environment	Water/River	Wastewater	Water/River	Wastewater	wastewater	2022	5	10	NA	Europe	United Kingdom	Scotland	Shetland Islands	Lerwick	NA	NA	NA	FSS - Food Standards Scotland	Escherichia coli	PATH-SAFE project		NA	NA	NA	NA	NA						2023-05-10	2023-05-10	ESC_FB2235AA	Assembled	87.1	193450	4818801	Escherichia coli / Shigella;100.0%	64	969	5.1
ESC_JC6138AA_AS	ESC_FB2236AA	5108	Environment	Water/River	Wastewater	Water/River	Wastewater	wastewater	2022	5	11	NA	Europe	United Kingdom	Scotland	Midlothian	Penicuik	NA	NA	NA	FSS - Food Standards Scotland	Escherichia coli	PATH-SAFE project		NA	NA	NA	NA	NA						2023-05-10	2023-05-10	ESC_FB2236AA	Assembled	79.8	411268	5110751	Escherichia coli / Shigella;96.97%	37	516	5.1
ESC_JC6139AA_AS	ESC_FB2237AA	76001290242	Food	Ovine/Goat (Caprinae)	Food	Food	Ovine/Goat (Caprinae)	Raw minced lamb	2022	8	NA	NA	Europe	United Kingdom				NA	NA	NA	FSS - Food Standards Scotland	Escherichia coli	PATH-SAFE project		NA	NA	NA	NA	NA						2023-05-10	2023-05-10	ESC_FB2237AA	Assembled	87.8	137094	4953140	Escherichia coli / Shigella;100.0%	91	633	5.1
ESC_JC6140AA_AS	ESC_FB2238AA	5114	Environment	Water/River	Wastewater	Water/River	Wastewater	wastewater	2022	5	11	NA	Europe	United Kingdom	Scotland	South Lanarkshire	East Kilbride	NA	NA	NA	FSS - Food Standards Scotland	Escherichia coli	PATH-SAFE project		NA	NA	NA	NA	NA						2023-05-10	2023-05-10	ESC_FB2238AA	Assembled	76.3	150413	4959161	Escherichia coli / Shigella;84.63%	92	580	5.1
ESC_JC6141AA_AS	ESC_FB2239AA	6107	Environment	Water/River	Wastewater	Water/River	Wastewater	wastewater	2022	6	20	NA	Europe	United Kingdom	Scotland	Highland	Fort William	NA	NA	NA	FSS - Food Standards Scotland	Escherichia coli	PATH-SAFE project		NA	NA	NA	NA	NA						2023-05-10	2023-05-10	ESC_FB2239AA	Assembled	83.1	97363	4972599	Escherichia coli / Shigella;97.23%	159	1308	5.1
ESC_JC6142AA_AS	ESC_FB2240AA	4931	Environment	Water/River	Wastewater	Water/River	Wastewater	wastewater	2022	5	2	NA	Europe	United Kingdom	Scotland	Inverclyde	Inverclyde	NA	NA	NA	FSS - Food Standards Scotland	Escherichia coli	PATH-SAFE project		NA	NA	NA	NA	NA						2023-05-10	2023-05-10	ESC_FB2240AA	Assembled	92.1	443284	4900113	Escherichia coli / Shigella;100.0%	47	1097	5.1
ESC_JC6143AA_AS	ESC_FB2241AA	5137	Environment	Water/River	Wastewater	Water/River	Wastewater	wastewater	2022	5	11	NA	Europe	United Kingdom	Scotland	Fife	St Andrews	NA	NA	NA	FSS - Food Standards Scotland	Escherichia coli	PATH-SAFE project		NA	NA	NA	NA	NA						2023-05-10	2023-05-10	ESC_FB2241AA	Assembled	85.8	214273	4834911	Escherichia coli / Shigella;97.56%	52	516	5.1
ESC_JC6144AA_AS	ESC_FB2242AA	4937	Environment	Water/River	Wastewater	Water/River	Wastewater	wastewater	2022	5	3	NA	Europe	United Kingdom	Scotland	Fife	Cupar	NA	NA	NA	FSS - Food Standards Scotland	Escherichia coli	PATH-SAFE project		NA	NA	NA	NA	NA						2023-05-10	2023-05-10	ESC_FB2242AA	Assembled	84.8	93290	4945826	Escherichia coli / Shigella;94.09%	139	826	5.1
ESC_JC6145AA_AS	ESC_FB2243AA	6046	Environment	Water/River	Wastewater	Water/River	Wastewater	wastewater	2022	6	17	NA	Europe	United Kingdom	Scotland	Fife	St Andrews	NA	NA	NA	FSS - Food Standards Scotland	Escherichia coli	PATH-SAFE project		NA	NA	NA	NA	NA						2023-05-10	2023-05-10	ESC_FB2243AA	Assembled	81.7	385824	4800700	Escherichia coli / Shigella;100.0%	66	806	5.1
ESC_JC6146AA_AS	ESC_FB2244AA	5067	Environment	Water/River	Wastewater	Water/River	Wastewater	wastewater	2022	5	10	NA	Europe	United Kingdom	Scotland	Glasgow City	Shieldhall	NA	NA	NA	FSS - Food Standards Scotland	Escherichia coli	PATH-SAFE project		NA	NA	NA	NA	NA						2023-05-10	2023-05-10	ESC_FB2244AA	Assembled	84	234494	4977084	Escherichia coli / Shigella;92.59%	98	576	5.1
ESC_JC6147AA_AS	ESC_FB2245AA	4961	Environment	Water/River	Wastewater	Water/River	Wastewater	wastewater	2022	5	3	NA	Europe	United Kingdom	Scotland	Western Isles	Stornoway	NA	NA	NA	FSS - Food Standards Scotland	Escherichia coli	PATH-SAFE project		NA	NA	NA	NA	NA						2023-05-10	2023-05-10	ESC_FB2245AA	Assembled	91.4	554891	5154229	Escherichia coli / Shigella;96.72%	84	812	5.1
ESC_JC6148AA_AS	ESC_FB2246AA	4981	Environment	Water/River	Wastewater	Water/River	Wastewater	wastewater	2022	5	4	NA	Europe	United Kingdom	Scotland	Angus	Forfar	NA	NA	NA	FSS - Food Standards Scotland	Escherichia coli	PATH-SAFE project		NA	NA	NA	NA	NA						2023-05-10	2023-05-10	ESC_FB2246AA	Assembled	97.1	652554	4708126	Escherichia coli / Shigella;100.0%	30	354	5.1
ESC_JC6149AA_AS	ESC_FB2247AA	5136	Environment	Water/River	Wastewater	Water/River	Wastewater	wastewater	2022	5	11	NA	Europe	United Kingdom	Scotland	Fife	Cupar	NA	NA	NA	FSS - Food Standards Scotland	Escherichia coli	PATH-SAFE project		NA	NA	NA	NA	NA						2023-05-10	2023-05-10	ESC_FB2247AA	Assembled	96.4	183538	4946399	Escherichia coli / Shigella;95.31%	89	799	5.1
ESC_JC6150AA_AS	ESC_FB2248AA	6131	Environment	Water/River	Wastewater	Water/River	Wastewater	wastewater	2022	6	20	NA	Europe	United Kingdom	Scotland	Western Isles	Stornoway	NA	NA	NA	FSS - Food Standards Scotland	Escherichia coli	PATH-SAFE project		NA	NA	NA	NA	NA						2023-05-10	2023-05-10	ESC_FB2248AA	Assembled	99	146583	4871734	Escherichia coli / Shigella;94.26%	123	768	5.1
ESC_JC6151AA_AS	ESC_FB2249AA	4995	Environment	Water/River	Wastewater	Water/River	Wastewater	wastewater	2022	5	5	NA	Europe	United Kingdom	Scotland	South Ayrshire	Maybole	NA	NA	NA	FSS - Food Standards Scotland	Escherichia coli	PATH-SAFE project		NA	NA	NA	NA	NA						2023-05-10	2023-05-10	ESC_FB2249AA	Assembled	91.3	372793	5072164	Escherichia coli / Shigella;95.08%	112	1172	5.1
ESC_JC6152AA_AS	ESC_FB2250AA	6019	Environment	Water/River	Wastewater	Water/River	Wastewater	wastewater	2022	6	16	NA	Europe	United Kingdom	Scotland	Scottish Borders	Galashiels	NA	NA	NA	FSS - Food Standards Scotland	Escherichia coli	PATH-SAFE project		NA	NA	NA	NA	NA						2023-05-10	2023-05-10	ESC_FB2250AA	Assembled	95.2	213312	5004538	Escherichia coli / Shigella;98.15%	81	1396	5.1
ESC_JC6153AA_AS	ESC_FB2251AA	5058	Environment	Water/River	Wastewater	Water/River	Wastewater	wastewater	2022	5	9	NA	Europe	United Kingdom	Scotland	West Lothian	Seafield	NA	NA	NA	FSS - Food Standards Scotland	Escherichia coli	PATH-SAFE project		NA	NA	NA	NA	NA						2023-05-10	2023-05-10	ESC_FB2251AA	Assembled	90.1	569779	5077159	Escherichia coli / Shigella;96.88%	43	640	5.1
ESC_JC6154AA_AS	ESC_FB2252AA	6047	Environment	Water/River	Wastewater	Water/River	Wastewater	wastewater	2022	6	17	NA	Europe	United Kingdom	Scotland	Fife	Cupar	NA	NA	NA	FSS - Food Standards Scotland	Escherichia coli	PATH-SAFE project		NA	NA	NA	NA	NA						2023-05-10	2023-05-10	ESC_FB2252AA	Assembled	96.4	135968	4852434	Escherichia coli / Shigella;96.39%	129	700	5.1
ESC_JC6155AA_AS	ESC_FB2253AA	5135	Environment	Water/River	Wastewater	Water/River	Wastewater	wastewater	2022	5	11	NA	Europe	United Kingdom	Scotland	Fife	Newburgh	NA	NA	NA	FSS - Food Standards Scotland	Escherichia coli	PATH-SAFE project		NA	NA	NA	NA	NA						2023-05-10	2023-05-10	ESC_FB2253AA	Assembled	92.5	93335	4960295	Escherichia coli / Shigella;93.7%	160	556	5.1
ESC_JC6156AA_AS	ESC_FB2254AA	5143	Environment	Water/River	Wastewater	Water/River	Wastewater	wastewater	2022	5	11	NA	Europe	United Kingdom	Scotland	North Ayrshire	Irvine	NA	NA	NA	FSS - Food Standards Scotland	Escherichia coli	PATH-SAFE project		NA	NA	NA	NA	NA						2023-05-10	2023-05-10	ESC_FB2254AA	Assembled	106	474463	4533515	Escherichia coli / Shigella;100.0%	30	729	5.1
ESC_JC6157AA_AS	ESC_FB2255AA	5154	Environment	Water/River	Wastewater	Water/River	Wastewater	wastewater	2022	5	12	NA	Europe	United Kingdom	Scotland	Glasgow City	Dalmarnock	NA	NA	NA	FSS - Food Standards Scotland	Escherichia coli	PATH-SAFE project		NA	NA	NA	NA	NA						2023-05-10	2023-05-10	ESC_FB2255AA	Assembled	105.7	121516	4765799	Escherichia coli / Shigella;97.13%	149	688	5.1
ESC_JC6158AA_AS	ESC_FB2256AA	5133	Environment	Water/River	Wastewater	Water/River	Wastewater	wastewater	2022	5	11	NA	Europe	United Kingdom	Scotland	West Lothian	Whitburn	NA	NA	NA	FSS - Food Standards Scotland	Escherichia coli	PATH-SAFE project		NA	NA	NA	NA	NA						2023-05-10	2023-05-10	ESC_FB2256AA	Assembled	99	290247	4996883	Escherichia coli / Shigella;100.0%	49	1692	5.1
ESC_JC6159AA_AS	ESC_FB2257AA	6067	Environment	Water/River	Wastewater	Water/River	Wastewater	wastewater	2022	6	17	NA	Europe	United Kingdom	Scotland	Aberdeenshire	Turriff	NA	NA	NA	FSS - Food Standards Scotland	Escherichia coli	PATH-SAFE project		NA	NA	NA	NA	NA						2023-05-10	2023-05-10	ESC_FB2257AA	Assembled	98.8	584472	5045060	Escherichia coli / Shigella;97.22%	50	625	5.1
ESC_JC6160AA_AS	ESC_FB2258AA	5120	Environment	Water/River	Wastewater	Water/River	Wastewater	wastewater	2022	5	11	NA	Europe	United Kingdom	Scotland	South Lanarkshire	Hamilton	NA	NA	NA	FSS - Food Standards Scotland	Escherichia coli	PATH-SAFE project		NA	NA	NA	NA	NA						2023-05-10	2023-05-10	ESC_FB2258AA	Assembled	103.2	524766	4885755	Escherichia coli / Shigella;100.0%	31	655	5.1
ESC_JC6161AA_AS	ESC_FB2259AA	6062	Environment	Water/River	Wastewater	Water/River	Wastewater	wastewater	2022	6	17	NA	Europe	United Kingdom	Scotland	Highland	Nigg	NA	NA	NA	FSS - Food Standards Scotland	Escherichia coli	PATH-SAFE project		NA	NA	NA	NA	NA						2023-05-10	2023-05-10	ESC_FB2259AA	Assembled	93.3	362694	5137446	Escherichia coli / Shigella;98.57%	118	1440	5.1
ESC_JC6162AA_AS	ESC_FB2260AA	5113	Environment	Water/River	Wastewater	Water/River	Wastewater	wastewater	2022	5	11	NA	Europe	United Kingdom	Scotland	North Lanarkshire	Wishaw	NA	NA	NA	FSS - Food Standards Scotland	Escherichia coli	PATH-SAFE project		NA	NA	NA	NA	NA						2023-05-10	2023-05-10	ESC_FB2260AA	Assembled	91.9	355134	5165565	Escherichia coli / Shigella;100.0%	90	781	5.1
ESC_JC6163AA_AS	ESC_FB2261AA	4979	Environment	Water/River	Wastewater	Water/River	Wastewater	wastewater	2022	5	4	NA	Europe	United Kingdom	Scotland	Aberdeenshire	Hatton	NA	NA	NA	FSS - Food Standards Scotland	Escherichia coli	PATH-SAFE project		NA	NA	NA	NA	NA						2023-05-10	2023-05-10	ESC_FB2261AA	Assembled	107.7	314394	4655536	Escherichia coli / Shigella;100.0%	44	397	5.1
ESC_JC6164AA_AS	ESC_FB2262AA	4929	Environment	Water/River	Wastewater	Water/River	Wastewater	wastewater	2022	5	2	NA	Europe	United Kingdom	Scotland	West Dunbartonshire	Dalmuir	NA	NA	NA	FSS - Food Standards Scotland	Escherichia coli	PATH-SAFE project		NA	NA	NA	NA	NA						2023-05-10	2023-05-10	ESC_FB2262AA	Assembled	109.6	233482	4790164	Escherichia coli / Shigella;100.0%	50	453	5.1
ESC_JC6165AA_AS	ESC_FB2263AA	6143	Environment	Water/River	Wastewater	Water/River	Wastewater	wastewater	2022	6	22	NA	Europe	United Kingdom	Scotland	Scottish Borders	Galashiels	NA	NA	NA	FSS - Food Standards Scotland	Escherichia coli	PATH-SAFE project		NA	NA	NA	NA	NA						2023-05-10	2023-05-10	ESC_FB2263AA	Assembled	102.6	192737	4727129	Escherichia coli / Shigella;100.0%	59	822	5.1
ESC_JC6166AA_AS	ESC_FB2264AA	6123	Environment	Water/River	Wastewater	Water/River	Wastewater	wastewater	2022	6	21	NA	Europe	United Kingdom	Scotland	West Dunbartonshire	Dalmuir	NA	NA	NA	FSS - Food Standards Scotland	Escherichia coli	PATH-SAFE project		NA	NA	NA	NA	NA						2023-05-10	2023-05-10	ESC_FB2264AA	Assembled	104.5	285527	4842207	Escherichia coli / Shigella;100.0%	66	589	5.1
ESC_JC6168AA_AS	ESC_FB2266AA	6058	Environment	Water/River	Wastewater	Water/River	Wastewater	wastewater	2022	6	17	NA	Europe	United Kingdom	Scotland	Fife	Methil	NA	NA	NA	FSS - Food Standards Scotland	Escherichia coli	PATH-SAFE project		NA	NA	NA	NA	NA						2023-05-10	2023-05-10	ESC_FB2266AA	Assembled	110.4	719556	4723765	Escherichia coli / Shigella;100.0%	32	746	5.1
ESC_JC6169AA_AS	ESC_FB2267AA	5131	Environment	Water/River	Wastewater	Water/River	Wastewater	wastewater	2022	5	11	NA	Europe	United Kingdom	Scotland	West Lothian	East Calder	NA	NA	NA	FSS - Food Standards Scotland	Escherichia coli	PATH-SAFE project		NA	NA	NA	NA	NA						2023-05-10	2023-05-10	ESC_FB2267AA	Assembled	106.3	274407	4840982	Escherichia coli / Shigella;97.06%	41	670	5.1
ESC_JC6170AA_AS	ESC_FB2268AA	5184	Environment	Water/River	Wastewater	Water/River	Wastewater	wastewater	2022	5	12	NA	Europe	United Kingdom	Scotland	Angus	Forfar	NA	NA	NA	FSS - Food Standards Scotland	Escherichia coli	PATH-SAFE project		NA	NA	NA	NA	NA						2023-05-10	2023-05-10	ESC_FB2268AA	Assembled	108.2	320193	4810871	Escherichia coli / Shigella;100.0%	39	687	5.1
ESC_JC6171AA_AS	ESC_FB2269AA	6098	Environment	Water/River	Wastewater	Water/River	Wastewater	wastewater	2022	6	20	NA	Europe	United Kingdom	Scotland	North Ayrshire	Irvine	NA	NA	NA	FSS - Food Standards Scotland	Escherichia coli	PATH-SAFE project		NA	NA	NA	NA	NA						2023-05-10	2023-05-10	ESC_FB2269AA	Assembled	93.3	71745	5560904	Escherichia coli / Shigella;96.83%	250	5167	5.1
ESC_JC6172AA_AS	ESC_FB2270AA	6155	Environment	Water/River	Wastewater	Water/River	Wastewater	wastewater	2022	6	22	NA	Europe	United Kingdom	Scotland	Glasgow City	Shieldhall	NA	NA	NA	FSS - Food Standards Scotland	Escherichia coli	PATH-SAFE project		NA	NA	NA	NA	NA						2023-05-10	2023-05-10	ESC_FB2270AA	Assembled	106.1	165240	4934855	Escherichia coli / Shigella;97.06%	102	838	5.1
ESC_JC6173AA_AS	ESC_FB2271AA	4962	Environment	Water/River	Wastewater	Water/River	Wastewater	wastewater	2022	5	3	NA	Europe	United Kingdom	Scotland	Highland	Thurso	NA	NA	NA	FSS - Food Standards Scotland	Escherichia coli	PATH-SAFE project		NA	NA	NA	NA	NA						2023-05-10	2023-05-10	ESC_FB2271AA	Assembled	100.9	100111	5157738	Escherichia coli / Shigella;85.51%	191	699	5.1
ESC_JC6174AA_AS	ESC_FB2272AA	5075B	Environment	Water/River	Wastewater	Water/River	Wastewater	wastewater	2022	5	10	NA	Europe	United Kingdom	Scotland	Highland	Thurso	NA	NA	NA	FSS - Food Standards Scotland	Escherichia coli	PATH-SAFE project		NA	NA	NA	NA	NA						2023-05-10	2023-05-10	ESC_FB2272AA	Assembled	112.9	243604	4686279	Escherichia coli / Shigella;100.0%	54	734	5.1
ESC_JC6175AA_AS	ESC_FB2273AA	4999	Environment	Water/River	Wastewater	Water/River	Wastewater	wastewater	2022	5	5	NA	Europe	United Kingdom	Scotland	South Ayrshire	Girvan	NA	NA	NA	FSS - Food Standards Scotland	Escherichia coli	PATH-SAFE project		NA	NA	NA	NA	NA						2023-05-10	2023-05-10	ESC_FB2273AA	Assembled	115.4	213950	4760627	Escherichia coli / Shigella;100.0%	61	515	5.1
ESC_JC6176AA_AS	ESC_FB2274AA	5002	Environment	Water/River	Wastewater	Water/River	Wastewater	wastewater	2022	5	4	NA	Europe	United Kingdom	Scotland	Aberdeenshire	Turriff	NA	NA	NA	FSS - Food Standards Scotland	Escherichia coli	PATH-SAFE project		NA	NA	NA	NA	NA						2023-05-10	2023-05-10	ESC_FB2274AA	Assembled	107.7	241223	4982690	Escherichia coli / Shigella;90.39%	93	421	5.1
ESC_JC6177AA_AS	ESC_FB2275AA	4996	Environment	Water/River	Wastewater	Water/River	Wastewater	wastewater	2022	5	5	NA	Europe	United Kingdom	Scotland	Glasgow City	Shieldhall	NA	NA	NA	FSS - Food Standards Scotland	Escherichia coli	PATH-SAFE project		NA	NA	NA	NA	NA						2023-05-10	2023-05-10	ESC_FB2275AA	Assembled	106.4	140186	5120186	Escherichia coli / Shigella;89.83%	144	481	5.1
ESC_JC6178AA_AS	ESC_FB2276AA	5111	Environment	Water/River	Wastewater	Water/River	Wastewater	wastewater	2022	5	11	NA	Europe	United Kingdom	Scotland	Scottish Borders	Peebles	NA	NA	NA	FSS - Food Standards Scotland	Escherichia coli	PATH-SAFE project		NA	NA	NA	NA	NA						2023-05-10	2023-05-10	ESC_FB2276AA	Assembled	109.6	420683	5067203	Escherichia coli / Shigella;100.0%	49	603	5.1
ESC_JC6179AA_AS	ESC_FB2277AA	5122	Environment	Water/River	Wastewater	Water/River	Wastewater	wastewater	2022	5	11	NA	Europe	United Kingdom	Scotland	West Dunbartonshire	Dalmuir	NA	NA	NA	FSS - Food Standards Scotland	Escherichia coli	PATH-SAFE project		NA	NA	NA	NA	NA						2023-05-10	2023-05-10	ESC_FB2277AA	Assembled	114.1	143396	4877270	Escherichia coli / Shigella;100.0%	62	725	5.1
ESC_JC6180AA_AS	ESC_FB2278AA	5088	Environment	Water/River	Wastewater	Water/River	Wastewater	wastewater	2022	5	9	NA	Europe	United Kingdom	Scotland	Aberdeenshire	Hatton	NA	NA	NA	FSS - Food Standards Scotland	Escherichia coli	PATH-SAFE project		NA	NA	NA	NA	NA						2023-05-10	2023-05-10	ESC_FB2278AA	Assembled	118.1	87195	4665481	Escherichia coli / Shigella;100.0%	138	742	5.1
ESC_JC6181AA_AS	ESC_FB2279AA	5109	Environment	Water/River	Wastewater	Water/River	Wastewater	wastewater	2022	5	11	NA	Europe	United Kingdom	Scotland	Scottish Borders	Galashiels	NA	NA	NA	FSS - Food Standards Scotland	Escherichia coli	PATH-SAFE project		NA	NA	NA	NA	NA						2023-05-10	2023-05-10	ESC_FB2279AA	Assembled	115.8	85701	4936762	Escherichia coli / Shigella;89.62%	126	1048	5.1
ESC_JC6182AA_AS	ESC_FB2280AA	4933	Environment	Water/River	Wastewater	Water/River	Wastewater	wastewater	2022	5	3	NA	Europe	United Kingdom	Scotland	West Lothian	Seafield	NA	NA	NA	FSS - Food Standards Scotland	Escherichia coli	PATH-SAFE project		NA	NA	NA	NA	NA						2023-05-10	2023-05-10	ESC_FB2280AA	Assembled	114.7	88722	4989297	Escherichia coli / Shigella;82.31%	199	615	5.1
ESC_JC6183AA_AS	ESC_FB2281AA	5075A	Environment	Water/River	Wastewater	Water/River	Wastewater	wastewater	2022	5	9	NA	Europe	United Kingdom	Scotland	Glasgow City	Shieldhall	NA	NA	NA	FSS - Food Standards Scotland	Escherichia coli	PATH-SAFE project		NA	NA	NA	NA	NA						2023-05-10	2023-05-10	ESC_FB2281AA	Assembled	110.5	161438	5099823	Escherichia coli / Shigella;100.0%	81	1038	5.1
ESC_JC6184AA_AS	ESC_FB2282AA	78400390757	Food	Deer (Cervidae)	Food	Food	Deer (Cervidae)	Venison sausage	2022	9	NA	NA	Europe	United Kingdom				NA	NA	NA	FSS - Food Standards Scotland	Escherichia coli	PATH-SAFE project		NA	NA	NA	NA	NA						2023-05-10	2023-05-10	ESC_FB2282AA	Assembled	109	416713	5279425	Escherichia coli / Shigella;97.92%	69	1040	5.1
ESC_JC6185AA_AS	ESC_FB2283AA	5072A	Environment	Water/River	Wastewater	Water/River	Wastewater	wastewater	2022	5	9	NA	Europe	United Kingdom	Scotland	West Dunbartonshire	Dalmuir	NA	NA	NA	FSS - Food Standards Scotland	Escherichia coli	PATH-SAFE project		NA	NA	NA	NA	NA						2023-05-10	2023-05-10	ESC_FB2283AA	Assembled	121	110139	4748706	Escherichia coli / Shigella;94.33%	115	362	5.1
ESC_JC6186AA_AS	ESC_FB2284AA	4998	Environment	Water/River	Wastewater	Water/River	Wastewater	wastewater	2022	5	5	NA	Europe	United Kingdom	Scotland	West Dunbartonshire	Dalmuir	NA	NA	NA	FSS - Food Standards Scotland	Escherichia coli	PATH-SAFE project		NA	NA	NA	NA	NA						2023-05-10	2023-05-10	ESC_FB2284AA	Assembled	122.7	138203	4725776	Escherichia coli / Shigella;100.0%	100	554	5.1
ESC_JC6187AA_AS	ESC_FB2285AA	5132	Environment	Water/River	Wastewater	Water/River	Wastewater	wastewater	2022	5	11	NA	Europe	United Kingdom	Scotland	West Lothian	Seafield	NA	NA	NA	FSS - Food Standards Scotland	Escherichia coli	PATH-SAFE project		NA	NA	NA	NA	NA						2023-05-10	2023-05-10	ESC_FB2285AA	Assembled	114.5	213347	5015056	Escherichia coli / Shigella;100.0%	52	923	5.1
ESC_JC6188AA_AS	ESC_FB2286AA	6064	Environment	Water/River	Wastewater	Water/River	Wastewater	wastewater	2022	6	17	NA	Europe	United Kingdom	Scotland	Moray	Buckie	NA	NA	NA	FSS - Food Standards Scotland	Escherichia coli	PATH-SAFE project		NA	NA	NA	NA	NA						2023-05-10	2023-05-10	ESC_FB2286AA	Assembled	115.3	715937	4911603	Escherichia coli / Shigella;100.0%	53	827	5.1
ESC_JC6189AA_AS	ESC_FB2287AA	5072B	Environment	Water/River	Wastewater	Water/River	Wastewater	wastewater	2022	5	10	NA	Europe	United Kingdom	Scotland	Glasgow City	Dalmarnock	NA	NA	NA	FSS - Food Standards Scotland	Escherichia coli	PATH-SAFE project		NA	NA	NA	NA	NA						2023-05-10	2023-05-10	ESC_FB2287AA	Assembled	122.2	234191	4954360	Escherichia coli / Shigella;92.73%	98	465	5.1
ESC_JC6190AA_AS	ESC_FB2288AA	4940	Environment	Water/River	Wastewater	Water/River	Wastewater	wastewater	2022	5	3	NA	Europe	United Kingdom	Scotland	Highland	Nigg	NA	NA	NA	FSS - Food Standards Scotland	Escherichia coli	PATH-SAFE project		NA	NA	NA	NA	NA						2023-05-10	2023-05-10	ESC_FB2288AA	Assembled	122.3	349530	5028568	Escherichia coli / Shigella;100.0%	32	910	5.1
ESC_JC6191AA_AS	ESC_FB2289AA	4942	Environment	Water/River	Wastewater	Water/River	Wastewater	wastewater	2022	5	3	NA	Europe	United Kingdom	Scotland	Moray	Lossiemouth	NA	NA	NA	FSS - Food Standards Scotland	Escherichia coli	PATH-SAFE project		NA	NA	NA	NA	NA						2023-05-10	2023-05-10	ESC_FB2289AA	Assembled	117.7	591597	4845403	Escherichia coli / Shigella;96.97%	43	329	5.1
ESC_JC6192AA_AS	ESC_FB2290AA	5033	Environment	Water/River	Wastewater	Water/River	Wastewater	wastewater	2022	5	6	NA	Europe	United Kingdom	Scotland	West Lothian	Seafield	NA	NA	NA	FSS - Food Standards Scotland	Escherichia coli	PATH-SAFE project		NA	NA	NA	NA	NA						2023-05-10	2023-05-10	ESC_FB2290AA	Assembled	110.8	286175	5279453	Escherichia coli / Shigella;100.0%	91	901	5.1
ESC_JC6194AA_AS	ESC_FB2292AA	6053	Environment	Water/River	Wastewater	Water/River	Wastewater	wastewater	2022	6	17	NA	Europe	United Kingdom	Scotland	Inverclyde	Inverclyde	NA	NA	NA	FSS - Food Standards Scotland	Escherichia coli	PATH-SAFE project		NA	NA	NA	NA	NA						2023-05-10	2023-05-10	ESC_FB2292AA	Assembled	123.7	279738	4727373	Escherichia coli / Shigella;100.0%	61	543	5.1
ESC_JC6195AA_AS	ESC_FB2293AA	5037	Environment	Water/River	Wastewater	Water/River	Wastewater	wastewater	2022	5	6	NA	Europe	United Kingdom	Scotland	Glasgow City	Dalmarnock	NA	NA	NA	FSS - Food Standards Scotland	Escherichia coli	PATH-SAFE project		NA	NA	NA	NA	NA						2023-05-10	2023-05-10	ESC_FB2293AA	Assembled	115.8	353578	5014496	Escherichia coli / Shigella;96.55%	41	663	5.1
ESC_JC6196AA_AS	ESC_FB2294AA	4934	Environment	Water/River	Wastewater	Water/River	Wastewater	wastewater	2022	5	3	NA	Europe	United Kingdom	Scotland	North Lanarkshire	Wishaw	NA	NA	NA	FSS - Food Standards Scotland	Escherichia coli	PATH-SAFE project		NA	NA	NA	NA	NA						2023-05-10	2023-05-10	ESC_FB2294AA	Assembled	123.1	635251	5076571	Escherichia coli / Shigella;97.3%	56	513	5.1
ESC_JC6197AA_AS	ESC_FB2295AA	5134	Environment	Water/River	Wastewater	Water/River	Wastewater	wastewater	2022	5	11	NA	Europe	United Kingdom	Scotland	Highland	Fort William	NA	NA	NA	FSS - Food Standards Scotland	Escherichia coli	PATH-SAFE project		NA	NA	NA	NA	NA						2023-05-10	2023-05-10	ESC_FB2295AA	Assembled	119.3	154691	4685359	Escherichia coli / Shigella;100.0%	69	399	5.1
ESC_JC6198AA_AS	ESC_FB2296AA	5064	Environment	Water/River	Wastewater	Water/River	Wastewater	wastewater	2022	5	9	NA	Europe	United Kingdom	Scotland	South Ayrshire	Girvan	NA	NA	NA	FSS - Food Standards Scotland	Escherichia coli	PATH-SAFE project		NA	NA	NA	NA	NA						2023-05-10	2023-05-10	ESC_FB2296AA	Assembled	126.8	166645	4931367	Escherichia coli / Shigella;98.36%	83	796	5.1
ESC_JC6199AA_AS	ESC_FB2297AA	4959	Environment	Water/River	Wastewater	Water/River	Wastewater	wastewater	2022	5	4	NA	Europe	United Kingdom	Scotland	North Ayrshire	Irvine	NA	NA	NA	FSS - Food Standards Scotland	Escherichia coli	PATH-SAFE project		NA	NA	NA	NA	NA						2023-05-10	2023-05-10	ESC_FB2297AA	Assembled	118.6	138318	5252232	Escherichia coli / Shigella;100.0%	132	949	5.1
ESC_JC6200AA_AS	ESC_FB2298AA	4944	Environment	Water/River	Wastewater	Water/River	Wastewater	wastewater	2022	5	3	NA	Europe	United Kingdom	Scotland	Highland	Fort William	NA	NA	NA	FSS - Food Standards Scotland	Escherichia coli	PATH-SAFE project		NA	NA	NA	NA	NA						2023-05-10	2023-05-10	ESC_FB2298AA	Assembled	123.2	259397	5130574	Escherichia coli / Shigella;100.0%	68	826	5.1
ESC_JC6201AA_AS	ESC_FB2299AA	5087	Environment	Water/River	Wastewater	Water/River	Wastewater	wastewater	2022	5	9	NA	Europe	United Kingdom	Scotland	North Ayrshire	Irvine	NA	NA	NA	FSS - Food Standards Scotland	Escherichia coli	PATH-SAFE project		NA	NA	NA	NA	NA						2023-05-10	2023-05-10	ESC_FB2299AA	Assembled	125.9	357025	5044985	Escherichia coli / Shigella;100.0%	91	1212	5.1
ESC_JC6202AA_AS	ESC_FB2300AA	5141	Environment	Water/River	Wastewater	Water/River	Wastewater	wastewater	2022	5	11	NA	Europe	United Kingdom	Scotland	Perth and Kinross	Perth	NA	NA	NA	FSS - Food Standards Scotland	Escherichia coli	PATH-SAFE project		NA	NA	NA	NA	NA						2023-05-10	2023-05-10	ESC_FB2300AA	Assembled	146.1	161126	4737340	Escherichia coli / Shigella;100.0%	110	687	5.1
ESC_JC6203AA_AS	ESC_FB2301AA	5129	Environment	Water/River	Wastewater	Water/River	Wastewater	wastewater	2022	5	11	NA	Europe	United Kingdom	Scotland	Stirling	Stirling	NA	NA	NA	FSS - Food Standards Scotland	Escherichia coli	PATH-SAFE project		NA	NA	NA	NA	NA						2023-05-10	2023-05-10	ESC_FB2301AA	Assembled	289.3	346412	4898884	Escherichia coli / Shigella;100.0%	39	897	5.1
ESC_JC6204AA_AS	ESC_FB2302AA	6748	Environment	Water/River	Wastewater	Water/River	Wastewater	wastewater	2022	7	14	NA	Europe	United Kingdom	Scotland	Angus	Montrose	NA	NA	NA	FSS - Food Standards Scotland	Escherichia coli	PATH-SAFE project		NA	NA	NA	NA	NA						2023-05-10	2023-05-10	ESC_FB2302AA	Assembled	132.7	146327	4991042	Escherichia coli / Shigella;100.0%	95	4631	5.1
ESC_JC6209AA_AS	ESC_FB2307AA	5265	Environment	Water/River	Wastewater	Water/River	Wastewater	wastewater	2022	5	17	NA	Europe	United Kingdom	Scotland	Scottish Borders	Galashiels	NA	NA	NA	FSS - Food Standards Scotland	Escherichia coli	PATH-SAFE project		NA	NA	NA	NA	NA						2023-05-10	2023-05-10	ESC_FB2307AA	Assembled	160.7	104103	4570730	Escherichia coli / Shigella;100.0%	107	64760	5.1
ESC_JC6390AA_AS	ESC_FB2318AA	7419	Environment	Water/River	Wastewater	Water/River	Wastewater	wastewater	2022	8	9	NA	Europe	United Kingdom	Scotland	Highland	Wick	NA	NA	NA	FSS - Food Standards Scotland	Escherichia coli	PATH-SAFE project		NA	NA	NA	NA	NA						2023-05-11	2023-05-11	ESC_FB2318AA	Assembled	72.4	222039	5220032	Escherichia coli / Shigella;100.0%	145	2028	5.1
ESC_JC6391AA_AS	ESC_FB2319AA	5475	Environment	Water/River	Wastewater	Water/River	Wastewater	wastewater	2022	5	24	NA	Europe	United Kingdom	Scotland	Highland	Fort William	NA	NA	NA	FSS - Food Standards Scotland	Escherichia coli	PATH-SAFE project		NA	NA	NA	NA	NA						2023-05-11	2023-05-11	ESC_FB2319AA	Assembled	94.4	239344	4678816	Escherichia coli / Shigella;100.0%	54	7256	5.1
ESC_JC6394AA_AS	ESC_FB2322AA	6749	Environment	Water/River	Wastewater	Water/River	Wastewater	wastewater	2022	7	14	NA	Europe	United Kingdom	Scotland	Angus	Forfar	NA	NA	NA	FSS - Food Standards Scotland	Escherichia coli	PATH-SAFE project		NA	NA	NA	NA	NA						2023-05-11	2023-05-11	ESC_FB2322AA	Assembled	107.8	251846	4632322	Escherichia coli / Shigella;85.11%	68	10474	5.1
ESC_JC6395AA_AS	ESC_FB2323AA	7416	Environment	Water/River	Wastewater	Water/River	Wastewater	wastewater	2022	8	10	NA	Europe	United Kingdom	Scotland	Scottish Borders	Selkirk	NA	NA	NA	FSS - Food Standards Scotland	Escherichia coli	PATH-SAFE project		NA	NA	NA	NA	NA						2023-05-11	2023-05-11	ESC_FB2323AA	Assembled	110.1	220201	5125987	Escherichia coli / Shigella;100.0%	62	1172	5.1
ESC_JC6400AA_AS	ESC_FB2328AA	7418	Environment	Water/River	Wastewater	Water/River	Wastewater	wastewater	2022	8	9	NA	Europe	United Kingdom	Scotland	Highland	Thurso	NA	NA	NA	FSS - Food Standards Scotland	Escherichia coli	PATH-SAFE project		NA	NA	NA	NA	NA						2023-05-11	2023-05-11	ESC_FB2328AA	Assembled	137.3	209924	5051705	Escherichia coli / Shigella;100.0%	77	5903	5.1
ESC_JC6408AA_AS	ESC_FB2336AA	5207	Environment	Water/River	Wastewater	Water/River	Wastewater	wastewater	2022	5	13	NA	Europe	United Kingdom	Scotland	East Renfrewshire	Neilston	NA	NA	NA	FSS - Food Standards Scotland	Escherichia coli	PATH-SAFE project		NA	NA	NA	NA	NA						2023-05-11	2023-05-11	ESC_FB2336AA	Assembled	157.2	85667	4789247	Escherichia coli / Shigella;92.37%	161	34903	5.1
ESC_JC6410AA_AS	ESC_FB2338AA	5204	Environment	Water/River	Wastewater	Water/River	Wastewater	wastewater	2022	5	13	NA	Europe	United Kingdom	Scotland	Inverclyde	Inverclyde	NA	NA	NA	FSS - Food Standards Scotland	Escherichia coli	PATH-SAFE project		NA	NA	NA	NA	NA						2023-05-11	2023-05-11	ESC_FB2338AA	Assembled	156.7	183346	4627484	Escherichia coli / Shigella;100.0%	69	37766	5.1
ESC_JC6415AA_AS	ESC_FB2343AA	7451	Environment	Water/River	Wastewater	Water/River	Wastewater	wastewater	2022	8	10	NA	Europe	United Kingdom	Scotland	Highland	Nigg	NA	NA	NA	FSS - Food Standards Scotland	Escherichia coli	PATH-SAFE project		NA	NA	NA	NA	NA						2023-05-11	2023-05-11	ESC_FB2343AA	Assembled	89	349253	4770405	Escherichia coli / Shigella;92.86%	31	322	5.1
ESC_JC6417AA_AS	ESC_FB2345AA	7447	Environment	Water/River	Wastewater	Water/River	Wastewater	wastewater	2022	8	10	NA	Europe	United Kingdom	Scotland	East Ayrshire	Cumnock	NA	NA	NA	FSS - Food Standards Scotland	Escherichia coli	PATH-SAFE project		NA	NA	NA	NA	NA						2023-05-11	2023-05-11	ESC_FB2345AA	Assembled	97.7	279007	4716435	Escherichia coli / Shigella;100.0%	59	678	5.1
ESC_JC6424AA_AS	ESC_FB2352AA	7420	Environment	Water/River	Wastewater	Water/River	Wastewater	wastewater	2022	8	9	NA	Europe	United Kingdom	Scotland	Highland	Alness	NA	NA	NA	FSS - Food Standards Scotland	Escherichia coli	PATH-SAFE project		NA	NA	NA	NA	NA						2023-05-11	2023-05-11	ESC_FB2352AA	Assembled	126.4	369865	5019562	Escherichia coli / Shigella;100.0%	56	1451	5.1
ESC_JC6428AA_AS	ESC_FB2356AA	7421	Environment	Water/River	Wastewater	Water/River	Wastewater	wastewater	2022	8	10	NA	Europe	United Kingdom	Scotland	North Ayrshire	Largs	NA	NA	NA	FSS - Food Standards Scotland	Escherichia coli	PATH-SAFE project		NA	NA	NA	NA	NA						2023-05-11	2023-05-11	ESC_FB2356AA	Assembled	133.9	212436	4832162	Escherichia coli / Shigella;100.0%	52	2092	5.1
ESC_JC6440AA_AS	ESC_FB2368AA	5232	Environment	Water/River	Wastewater	Water/River	Wastewater	wastewater	2022	5	16	NA	Europe	United Kingdom	Scotland	West Dunbartonshire	Dalmuir	NA	NA	NA	FSS - Food Standards Scotland	Escherichia coli	PATH-SAFE project		NA	NA	NA	NA	NA						2023-05-11	2023-05-11	ESC_FB2368AA	Assembled	163.5	205407	4976945	Escherichia coli / Shigella;98.42%	74	28499	5.1
ESC_JC6451AA_AS	ESC_FB2385AA	7426	Environment	Water/River	Wastewater	Water/River	Wastewater	wastewater	2022	8	10	NA	Europe	United Kingdom	Scotland	North Lanarkshire	Wishaw	NA	NA	NA	FSS - Food Standards Scotland	Escherichia coli	PATH-SAFE project		NA	NA	NA	NA	NA						2023-05-11	2023-05-11	ESC_FB2385AA	Assembled	142.3	710317	4680272	Escherichia coli / Shigella;100.0%	31	325	5.1
ESC_JC6452AA_AS	ESC_FB2386AA	6724	Environment	Water/River	Wastewater	Water/River	Wastewater	wastewater	2022	7	14	NA	Europe	United Kingdom	Scotland	South Lanarkshire	East Kilbride	NA	NA	NA	FSS - Food Standards Scotland	Escherichia coli	PATH-SAFE project		NA	NA	NA	NA	NA						2023-05-11	2023-05-11	ESC_FB2386AA	Assembled	149	213929	4649059	Escherichia coli / Shigella;100.0%	44	971	5.1
ESC_JC6454AA_AS	ESC_FB2388AA	5409	Environment	Water/River	Wastewater	Water/River	Wastewater	wastewater	2022	5	23	NA	Europe	United Kingdom	Scotland	North Ayrshire	Irvine	NA	NA	NA	FSS - Food Standards Scotland	Escherichia coli	PATH-SAFE project		NA	NA	NA	NA	NA						2023-05-11	2023-05-11	ESC_FB2388AA	Assembled	164.4	157477	4633744	Escherichia coli / Shigella;100.0%	79	34375	5.1
ESC_JC6463AA_AS	ESC_FB2397AA	6739	Environment	Water/River	Wastewater	Water/River	Wastewater	wastewater	2022	7	13	NA	Europe	United Kingdom	Scotland	Highland	Thurso	NA	NA	NA	FSS - Food Standards Scotland	Escherichia coli	PATH-SAFE project		NA	NA	NA	NA	NA						2023-05-11	2023-05-11	ESC_FB2397AA	Assembled	119.3	87270	4959866	Escherichia coli / Shigella;90.44%	165	2773	5.1
ESC_JC6464AA_AS	ESC_FB2398AA	6745	Environment	Water/River	Wastewater	Water/River	Wastewater	wastewater	2022	7	14	NA	Europe	United Kingdom	Scotland	Aberdeenshire	Turriff	NA	NA	NA	FSS - Food Standards Scotland	Escherichia coli	PATH-SAFE project		NA	NA	NA	NA	NA						2023-05-11	2023-05-11	ESC_FB2398AA	Assembled	118.1	561228	4967537	Escherichia coli / Shigella;100.0%	37	507	5.1
ESC_JC6467AA_AS	ESC_FB2401AA	7431	Environment	Water/River	Wastewater	Water/River	Wastewater	wastewater	2022	8	10	NA	Europe	United Kingdom	Scotland	Scottish Borders	Skelly	NA	NA	NA	FSS - Food Standards Scotland	Escherichia coli	PATH-SAFE project		NA	NA	NA	NA	NA						2023-05-11	2023-05-11	ESC_FB2401AA	Assembled	140.8	147556	4755391	Escherichia coli / Shigella;96.67%	86	6270	5.1
ESC_JC6468AA_AS	ESC_FB2402AA	7438	Environment	Water/River	Wastewater	Water/River	Wastewater	wastewater	2022	8	10	NA	Europe	United Kingdom	Scotland	Clackmannanshire	Alva	NA	NA	NA	FSS - Food Standards Scotland	Escherichia coli	PATH-SAFE project		NA	NA	NA	NA	NA						2023-05-11	2023-05-11	ESC_FB2402AA	Assembled	142.3	507712	4955871	Escherichia coli / Shigella;100.0%	52	7594	5.1
ESC_JC6478AA_AS	ESC_FB2412AA	6240	Environment	Water/River	Wastewater	Water/River	Wastewater	wastewater	2022	6	24	NA	Europe	United Kingdom	Scotland	Glasgow City	Dalmarnock	NA	NA	NA	FSS - Food Standards Scotland	Escherichia coli	PATH-SAFE project		NA	NA	NA	NA	NA						2023-05-11	2023-05-11	ESC_FB2412AA	Assembled	34.6	185405	5083547	Escherichia coli / Shigella;93.55%	90	1961	5.1
ESC_JC6479AA_AS	ESC_FB2413AA	6275	Environment	Water/River	Wastewater	Water/River	Wastewater	wastewater	2022	6	27	NA	Europe	United Kingdom	Scotland	West Dunbartonshire	Dalmuir	NA	NA	NA	FSS - Food Standards Scotland	Escherichia coli	PATH-SAFE project		NA	NA	NA	NA	NA						2023-05-11	2023-05-11	ESC_FB2413AA	Assembled	63.7	312225	5180685	Escherichia coli / Shigella;100.0%	88	1437	5.1
ESC_JC6480AA_AS	ESC_FB2414AA	6325	Environment	Water/River	Wastewater	Water/River	Wastewater	wastewater	2022	6	28	NA	Europe	United Kingdom	Scotland	Aberdeenshire	Hatton	NA	NA	NA	FSS - Food Standards Scotland	Escherichia coli	PATH-SAFE project		NA	NA	NA	NA	NA						2023-05-11	2023-05-11	ESC_FB2414AA	Assembled	76.4	389868	5055684	Escherichia coli / Shigella;100.0%	78	1162	5.1
ESC_JC6481AA_AS	ESC_FB2415AA	6242	Environment	Water/River	Wastewater	Water/River	Wastewater	wastewater	2022	6	24	NA	Europe	United Kingdom	Scotland	South Ayrshire	Maybole	NA	NA	NA	FSS - Food Standards Scotland	Escherichia coli	PATH-SAFE project		NA	NA	NA	NA	NA						2023-05-11	2023-05-11	ESC_FB2415AA	Assembled	85	220462	4832145	Escherichia coli / Shigella;100.0%	50	444	5.1
ESC_JC6482AA_AS	ESC_FB2416AA	6171	Environment	Water/River	Wastewater	Water/River	Wastewater	wastewater	2022	6	22	NA	Europe	United Kingdom	Scotland	North Ayrshire	Irvine	NA	NA	NA	FSS - Food Standards Scotland	Escherichia coli	PATH-SAFE project		NA	NA	NA	NA	NA						2023-05-11	2023-05-11	ESC_FB2416AA	Assembled	86	283534	4889771	Escherichia coli / Shigella;97.56%	53	718	5.1
ESC_JC6483AA_AS	ESC_FB2417AA	6180	Environment	Water/River	Wastewater	Water/River	Wastewater	wastewater	2022	6	23	NA	Europe	United Kingdom	Scotland	Scottish Borders	Galashiels	NA	NA	NA	FSS - Food Standards Scotland	Escherichia coli	PATH-SAFE project		NA	NA	NA	NA	NA						2023-05-11	2023-05-11	ESC_FB2417AA	Assembled	93.2	738317	4823170	Escherichia coli / Shigella;100.0%	24	277	5.1
ESC_JC6484AA_AS	ESC_FB2418AA	6267	Environment	Water/River	Wastewater	Water/River	Wastewater	wastewater	2022	6	27	NA	Europe	United Kingdom	Scotland	Angus	Forfar	NA	NA	NA	FSS - Food Standards Scotland	Escherichia coli	PATH-SAFE project		NA	NA	NA	NA	NA						2023-05-11	2023-05-11	ESC_FB2418AA	Assembled	100.3	210831	4601645	Escherichia coli / Shigella;100.0%	84	1021	5.1
ESC_JC6485AA_AS	ESC_FB2419AA	6323	Environment	Water/River	Wastewater	Water/River	Wastewater	wastewater	2022	6	28	NA	Europe	United Kingdom	Scotland	North Ayrshire	Irvine	NA	NA	NA	FSS - Food Standards Scotland	Escherichia coli	PATH-SAFE project		NA	NA	NA	NA	NA						2023-05-11	2023-05-11	ESC_FB2419AA	Assembled	81.4	819187	4980008	Escherichia coli / Shigella;100.0%	22	510	5.1
ESC_JC6486AA_AS	ESC_FB2420AA	6211	Environment	Water/River	Wastewater	Water/River	Wastewater	wastewater	2022	6	23	NA	Europe	United Kingdom	Scotland	West Dunbartonshire	Dalmuir	NA	NA	NA	FSS - Food Standards Scotland	Escherichia coli	PATH-SAFE project		NA	NA	NA	NA	NA						2023-05-11	2023-05-11	ESC_FB2420AA	Assembled	85.8	309720	5123747	Escherichia coli / Shigella;96.97%	47	872	5.1
ESC_JC6487AA_AS	ESC_FB2421AA	6216	Environment	Water/River	Wastewater	Water/River	Wastewater	wastewater	2022	6	24	NA	Europe	United Kingdom	Scotland	West Lothian	Seafield	NA	NA	NA	FSS - Food Standards Scotland	Escherichia coli	PATH-SAFE project		NA	NA	NA	NA	NA						2023-05-11	2023-05-11	ESC_FB2421AA	Assembled	101.9	556956	5009055	Escherichia coli / Shigella;95.65%	28	292	5.1
ESC_JC6488AA_AS	ESC_FB2422AA	6241	Environment	Water/River	Wastewater	Water/River	Wastewater	wastewater	2022	6	24	NA	Europe	United Kingdom	Scotland	South Ayrshire	Girvan	NA	NA	NA	FSS - Food Standards Scotland	Escherichia coli	PATH-SAFE project		NA	NA	NA	NA	NA						2023-05-11	2023-05-11	ESC_FB2422AA	Assembled	97	297254	4765443	Escherichia coli / Shigella;100.0%	63	696	5.1
ESC_JC6489AA_AS	ESC_FB2423AA	6265	Environment	Water/River	Wastewater	Water/River	Wastewater	wastewater	2022	6	27	NA	Europe	United Kingdom	Scotland	Glasgow City	Shieldhall	NA	NA	NA	FSS - Food Standards Scotland	Escherichia coli	PATH-SAFE project		NA	NA	NA	NA	NA						2023-05-11	2023-05-11	ESC_FB2423AA	Assembled	107.7	258444	4688611	Escherichia coli / Shigella;100.0%	60	516	5.1
ESC_JC6490AA_AS	ESC_FB2424AA	6319	Environment	Water/River	Wastewater	Water/River	Wastewater	wastewater	2022	6	28	NA	Europe	United Kingdom	Scotland	Western Isles	Stornoway	NA	NA	NA	FSS - Food Standards Scotland	Escherichia coli	PATH-SAFE project		NA	NA	NA	NA	NA						2023-05-11	2023-05-11	ESC_FB2424AA	Assembled	109	440806	4832643	Escherichia coli / Shigella;100.0%	32	479	5.1
ESC_JC6491AA_AS	ESC_FB2425AA	6176	Environment	Water/River	Wastewater	Water/River	Wastewater	wastewater	2022	6	22	NA	Europe	United Kingdom	Scotland	Aberdeenshire	Hatton	NA	NA	NA	FSS - Food Standards Scotland	Escherichia coli	PATH-SAFE project		NA	NA	NA	NA	NA						2023-05-11	2023-05-11	ESC_FB2425AA	Assembled	104.5	279457	4806732	Escherichia coli / Shigella;100.0%	45	764	5.1
ESC_JC6492AA_AS	ESC_FB2426AA	6168	Environment	Water/River	Wastewater	Water/River	Wastewater	wastewater	2022	6	21	NA	Europe	United Kingdom	Scotland	Highland	Thurso	NA	NA	NA	FSS - Food Standards Scotland	Escherichia coli	PATH-SAFE project		NA	NA	NA	NA	NA						2023-05-11	2023-05-11	ESC_FB2426AA	Assembled	104.1	361576	5073477	Escherichia coli / Shigella;97.92%	68	675	5.1
ESC_JC6493AA_AS	ESC_FB2427AA	6247	Environment	Water/River	Wastewater	Water/River	Wastewater	wastewater	2022	6	24	NA	Europe	United Kingdom	Scotland	Aberdeenshire	Hatton	NA	NA	NA	FSS - Food Standards Scotland	Escherichia coli	PATH-SAFE project		NA	NA	NA	NA	NA						2023-05-11	2023-05-11	ESC_FB2427AA	Assembled	106.1	218808	5172932	Escherichia coli / Shigella;100.0%	55	905	5.1
ESC_JC6494AA_AS	ESC_FB2428AA	6331	Environment	Water/River	Wastewater	Water/River	Wastewater	wastewater	2022	6	29	NA	Europe	United Kingdom	Scotland	West Lothian	Seafield	NA	NA	NA	FSS - Food Standards Scotland	Escherichia coli	PATH-SAFE project		NA	NA	NA	NA	NA						2023-05-11	2023-05-11	ESC_FB2428AA	Assembled	109.3	269626	5051015	Escherichia coli / Shigella;97.78%	66	987	5.1
ESC_JC6495AA_AS	ESC_FB2429AA	6160	Environment	Water/River	Wastewater	Water/River	Wastewater	wastewater	2022	6	22	NA	Europe	United Kingdom	Scotland	West Lothian	Seafield	NA	NA	NA	FSS - Food Standards Scotland	Escherichia coli	PATH-SAFE project		NA	NA	NA	NA	NA						2023-05-11	2023-05-11	ESC_FB2429AA	Assembled	119.9	187707	4723604	Escherichia coli / Shigella;100.0%	63	193	5.1
ESC_JC6496AA_AS	ESC_FB2430AA	6245	Environment	Water/River	Wastewater	Water/River	Wastewater	wastewater	2022	6	24	NA	Europe	United Kingdom	Scotland	Angus	Forfar	NA	NA	NA	FSS - Food Standards Scotland	Escherichia coli	PATH-SAFE project		NA	NA	NA	NA	NA						2023-05-11	2023-05-11	ESC_FB2430AA	Assembled	124.2	280658	4727230	Escherichia coli / Shigella;100.0%	46	445	5.1
ESC_JC6497AA_AS	ESC_FB2431AA	6343	Environment	Water/River	Wastewater	Water/River	Wastewater	wastewater	2022	6	29	NA	Europe	United Kingdom	Scotland	Scottish Borders	Galashiels	NA	NA	NA	FSS - Food Standards Scotland	Escherichia coli	PATH-SAFE project		NA	NA	NA	NA	NA						2023-05-11	2023-05-11	ESC_FB2431AA	Assembled	144.9	286500	4652274	Escherichia coli / Shigella;97.3%	52	329	5.1
ESC_JC6508AA_AS	ESC_FB2433AA	6384	Environment	Water/River	Wastewater	Water/River	Wastewater	wastewater	2022	6	30	NA	Europe	United Kingdom	Scotland	Scottish Borders	Peebles	NA	NA	NA	FSS - Food Standards Scotland	Escherichia coli	PATH-SAFE project		NA	NA	NA	NA	NA						2023-05-11	2023-05-11	ESC_FB2433AA	Assembled	65	369920	5138796	Escherichia coli / Shigella;100.0%	50	690	5.1
ESC_JC6510AA_AS	ESC_FB2435AA	6398	Environment	Water/River	Wastewater	Water/River	Wastewater	wastewater	2022	6	30	NA	Europe	United Kingdom	Scotland	Glasgow City	Shieldhall	NA	NA	NA	FSS - Food Standards Scotland	Escherichia coli	PATH-SAFE project		NA	NA	NA	NA	NA						2023-05-11	2023-05-11	ESC_FB2435AA	Assembled	79.8	276564	4696356	Escherichia coli / Shigella;100.0%	47	306	5.1
ESC_JC6511AA_AS	ESC_FB2436AA	6370	Environment	Water/River	Wastewater	Water/River	Wastewater	wastewater	2022	6	29	NA	Europe	United Kingdom	Scotland	West Dunbartonshire	Dalmuir	NA	NA	NA	FSS - Food Standards Scotland	Escherichia coli	PATH-SAFE project		NA	NA	NA	NA	NA						2023-05-11	2023-05-11	ESC_FB2436AA	Assembled	86.3	90436	4758889	Escherichia coli / Shigella;97.8%	110	442	5.1
ESC_JC6512AA_AS	ESC_FB2437AA	6396	Environment	Water/River	Wastewater	Water/River	Wastewater	wastewater	2022	6	30	NA	Europe	United Kingdom	Scotland	Argyll and Bute	Helensburgh	NA	NA	NA	FSS - Food Standards Scotland	Escherichia coli	PATH-SAFE project		NA	NA	NA	NA	NA						2023-05-11	2023-05-11	ESC_FB2437AA	Assembled	88.6	561173	4751470	Escherichia coli / Shigella;94.45%	23	377	5.1
ESC_JC6513AA_AS	ESC_FB2438AA	6359	Environment	Water/River	Wastewater	Water/River	Wastewater	wastewater	2022	6	29	NA	Europe	United Kingdom	Scotland	Highland	Thurso	NA	NA	NA	FSS - Food Standards Scotland	Escherichia coli	PATH-SAFE project		NA	NA	NA	NA	NA						2023-05-11	2023-05-11	ESC_FB2438AA	Assembled	86.7	394435	4974103	Escherichia coli / Shigella;100.0%	38	625	5.1
ESC_JC6514AA_AS	ESC_FB2439AA	6308	Environment	Water/River	Wastewater	Water/River	Wastewater	wastewater	2022	6	29	NA	Europe	United Kingdom	Scotland	Glasgow City	Shieldhall	NA	NA	NA	FSS - Food Standards Scotland	Escherichia coli	PATH-SAFE project		NA	NA	NA	NA	NA						2023-05-11	2023-05-11	ESC_FB2439AA	Assembled	76.3	266505	5155855	Escherichia coli / Shigella;100.0%	76	1110	5.1
ESC_JC6515AA_AS	ESC_FB2440AA	6379	Environment	Water/River	Wastewater	Water/River	Wastewater	wastewater	2022	6	29	NA	Europe	United Kingdom	Scotland	Angus	Forfar	NA	NA	NA	FSS - Food Standards Scotland	Escherichia coli	PATH-SAFE project		NA	NA	NA	NA	NA						2023-05-11	2023-05-11	ESC_FB2440AA	Assembled	85.8	131443	5232471	Escherichia coli / Shigella;86.28%	152	866	5.1
ESC_JC6516AA_AS	ESC_FB2441AA	6374	Environment	Water/River	Wastewater	Water/River	Wastewater	wastewater	2022	6	29	NA	Europe	United Kingdom	Scotland	South Ayrshire	Maybole	NA	NA	NA	FSS - Food Standards Scotland	Escherichia coli	PATH-SAFE project		NA	NA	NA	NA	NA						2023-05-11	2023-05-11	ESC_FB2441AA	Assembled	94.8	172630	4670918	Escherichia coli / Shigella;100.0%	68	557	5.1
ESC_JC6517AA_AS	ESC_FB2442AA	6383	Environment	Water/River	Wastewater	Water/River	Wastewater	wastewater	2022	6	30	NA	Europe	United Kingdom	Scotland	Midlothian	Penicuik	NA	NA	NA	FSS - Food Standards Scotland	Escherichia coli	PATH-SAFE project		NA	NA	NA	NA	NA						2023-05-11	2023-05-11	ESC_FB2442AA	Assembled	83.1	371111	4986763	Escherichia coli / Shigella;100.0%	48	1055	5.1
ESC_JC6518AA_AS	ESC_FB2443AA	6388	Environment	Water/River	Wastewater	Water/River	Wastewater	wastewater	2022	6	30	NA	Europe	United Kingdom	Scotland	West Dunbartonshire	Dumbarton	NA	NA	NA	FSS - Food Standards Scotland	Escherichia coli	PATH-SAFE project		NA	NA	NA	NA	NA						2023-05-11	2023-05-11	ESC_FB2443AA	Assembled	96.5	314686	5053418	Escherichia coli / Shigella;100.0%	68	1019	5.1
ESC_JC6519AA_AS	ESC_FB2444AA	6392	Environment	Water/River	Wastewater	Water/River	Wastewater	wastewater	2022	6	30	NA	Europe	United Kingdom	Scotland	South Lanarkshire	East Kilbride	NA	NA	NA	FSS - Food Standards Scotland	Escherichia coli	PATH-SAFE project		NA	NA	NA	NA	NA						2023-05-11	2023-05-11	ESC_FB2444AA	Assembled	106	217250	4780708	Escherichia coli / Shigella;95.12%	55	374	5.1
ESC_JC6520AA_AS	ESC_FB2445AA	6357	Environment	Water/River	Wastewater	Water/River	Wastewater	wastewater	2022	6	29	NA	Europe	United Kingdom	Scotland	Glasgow City	Dalmarnock	NA	NA	NA	FSS - Food Standards Scotland	Escherichia coli	PATH-SAFE project		NA	NA	NA	NA	NA						2023-05-11	2023-05-11	ESC_FB2445AA	Assembled	98.9	315163	5050418	Escherichia coli / Shigella;100.0%	78	1122	5.1
ESC_JC6521AA_AS	ESC_FB2446AA	6382	Environment	Water/River	Wastewater	Water/River	Wastewater	wastewater	2022	6	30	NA	Europe	United Kingdom	Scotland	Scottish Borders	Hawick	NA	NA	NA	FSS - Food Standards Scotland	Escherichia coli	PATH-SAFE project		NA	NA	NA	NA	NA						2023-05-11	2023-05-11	ESC_FB2446AA	Assembled	101.7	329667	4840965	Escherichia coli / Shigella;100.0%	37	296	5.1
ESC_JC6522AA_AS	ESC_FB2447AA	6381	Environment	Water/River	Wastewater	Water/River	Wastewater	wastewater	2022	6	30	NA	Europe	United Kingdom	Scotland	Scottish Borders	Galashiels	NA	NA	NA	FSS - Food Standards Scotland	Escherichia coli	PATH-SAFE project		NA	NA	NA	NA	NA						2023-05-11	2023-05-11	ESC_FB2447AA	Assembled	107.7	220080	4727406	Escherichia coli / Shigella;100.0%	39	641	5.1
ESC_JC6523AA_AS	ESC_FB2448AA	6393	Environment	Water/River	Wastewater	Water/River	Wastewater	wastewater	2022	6	30	NA	Europe	United Kingdom	Scotland	Scottish Borders	Skelly	NA	NA	NA	FSS - Food Standards Scotland	Escherichia coli	PATH-SAFE project		NA	NA	NA	NA	NA						2023-05-11	2023-05-11	ESC_FB2448AA	Assembled	118.3	334930	4576857	Escherichia coli / Shigella;100.0%	28	341	5.1
ESC_JC6524AA_AS	ESC_FB2449AA	6373	Environment	Water/River	Wastewater	Water/River	Wastewater	wastewater	2022	6	29	NA	Europe	United Kingdom	Scotland	South Ayrshire	Girvan	NA	NA	NA	FSS - Food Standards Scotland	Escherichia coli	PATH-SAFE project		NA	NA	NA	NA	NA						2023-05-11	2023-05-11	ESC_FB2449AA	Assembled	102.7	104607	5217876	Escherichia coli / Shigella;89.71%	159	778	5.1
ESC_JC6525AA_AS	ESC_FB2450AA	6395	Environment	Water/River	Wastewater	Water/River	Wastewater	wastewater	2022	6	30	NA	Europe	United Kingdom	Scotland	East Renfrewshire	Neilston	NA	NA	NA	FSS - Food Standards Scotland	Escherichia coli	PATH-SAFE project		NA	NA	NA	NA	NA						2023-05-11	2023-05-11	ESC_FB2450AA	Assembled	118.6	706979	4746527	Escherichia coli / Shigella;100.0%	22	321	5.1
ESC_JC6526AA_AS	ESC_FB2451AA	6386	Environment	Water/River	Wastewater	Water/River	Wastewater	wastewater	2022	6	30	NA	Europe	United Kingdom	Scotland	West Lothian	Winchburgh	NA	NA	NA	FSS - Food Standards Scotland	Escherichia coli	PATH-SAFE project		NA	NA	NA	NA	NA						2023-05-11	2023-05-11	ESC_FB2451AA	Assembled	113.2	169801	4806681	Escherichia coli / Shigella;97.68%	55	545	5.1
ESC_JC6527AA_AS	ESC_FB2452AA	6399	Environment	Water/River	Wastewater	Water/River	Wastewater	wastewater	2022	6	29	NA	Europe	United Kingdom	Scotland	Highland	Nairn	NA	NA	NA	FSS - Food Standards Scotland	Escherichia coli	PATH-SAFE project		NA	NA	NA	NA	NA						2023-05-11	2023-05-11	ESC_FB2452AA	Assembled	134.7	211440	4637313	Escherichia coli / Shigella;100.0%	59	606	5.1
ESC_JC6528AA_AS	ESC_FB2453AA	7123	Environment	Water/River	Wastewater	Water/River	Wastewater	wastewater	2022	7	29	NA	Europe	United Kingdom	Scotland	Fife	Methil	NA	NA	NA	FSS - Food Standards Scotland	Escherichia coli	PATH-SAFE project		NA	NA	NA	NA	NA						2023-05-11	2023-05-11	ESC_FB2453AA	Assembled	64.2	268150	5279833	Escherichia coli / Shigella;97.88%	65	959	5.1
ESC_JC6529AA_AS	ESC_FB2454AA	7121	Environment	Water/River	Wastewater	Water/River	Wastewater	wastewater	2022	7	29	NA	Europe	United Kingdom	Scotland	Clackmannanshire	Alva	NA	NA	NA	FSS - Food Standards Scotland	Escherichia coli	PATH-SAFE project		NA	NA	NA	NA	NA						2023-05-11	2023-05-11	ESC_FB2454AA	Assembled	80.9	179846	4928939	Escherichia coli / Shigella;96.73%	82	1041	5.1
ESC_JC6530AA_AS	ESC_FB2455AA	7114	Environment	Water/River	Wastewater	Water/River	Wastewater	wastewater	2022	7	29	NA	Europe	United Kingdom	Scotland	Scottish Borders	Hawick	NA	NA	NA	FSS - Food Standards Scotland	Escherichia coli	PATH-SAFE project		NA	NA	NA	NA	NA						2023-05-11	2023-05-11	ESC_FB2455AA	Assembled	77.1	1193979	5068011	Escherichia coli / Shigella;100.0%	16	294	5.1
ESC_JC6531AA_AS	ESC_FB2456AA	7126	Environment	Water/River	Wastewater	Water/River	Wastewater	wastewater	2022	7	29	NA	Europe	United Kingdom	Scotland	Glasgow City	Dalmarnock	NA	NA	NA	FSS - Food Standards Scotland	Escherichia coli	PATH-SAFE project		NA	NA	NA	NA	NA						2023-05-11	2023-05-11	ESC_FB2456AA	Assembled	89.3	288747	4666383	Escherichia coli / Shigella;97.44%	52	118	5.1
ESC_JC6532AA_AS	ESC_FB2457AA	7437	Environment	Water/River	Wastewater	Water/River	Wastewater	wastewater	2022	8	10	NA	Europe	United Kingdom	Scotland	North Ayrshire	Irvine	NA	NA	NA	FSS - Food Standards Scotland	Escherichia coli	PATH-SAFE project		NA	NA	NA	NA	NA						2023-05-11	2023-05-11	ESC_FB2457AA	Assembled	95.2	164729	4523336	Escherichia coli / Shigella;100.0%	51	206	5.1
ESC_JC6533AA_AS	ESC_FB2458AA	7118	Environment	Water/River	Wastewater	Water/River	Wastewater	wastewater	2022	7	29	NA	Europe	United Kingdom	Scotland	Glasgow City	Shieldhall	NA	NA	NA	FSS - Food Standards Scotland	Escherichia coli	PATH-SAFE project		NA	NA	NA	NA	NA						2023-05-11	2023-05-11	ESC_FB2458AA	Assembled	88.1	178636	4834354	Escherichia coli / Shigella;100.0%	76	391	5.1
ESC_JC6534AA_AS	ESC_FB2459AA	7113	Environment	Water/River	Wastewater	Water/River	Wastewater	wastewater	2022	7	29	NA	Europe	United Kingdom	Scotland	Scottish Borders	Peebles	NA	NA	NA	FSS - Food Standards Scotland	Escherichia coli	PATH-SAFE project		NA	NA	NA	NA	NA						2023-05-11	2023-05-11	ESC_FB2459AA	Assembled	88.1	149201	4709478	Escherichia coli / Shigella;98.36%	78	423	5.1
ESC_JC6535AA_AS	ESC_FB2460AA	6405	Environment	Water/River	Wastewater	Water/River	Wastewater	wastewater	2022	6	30	NA	Europe	United Kingdom	Scotland	Clackmannanshire	Alloa	NA	NA	NA	FSS - Food Standards Scotland	Escherichia coli	PATH-SAFE project		NA	NA	NA	NA	NA						2023-05-11	2023-05-11	ESC_FB2460AA	Assembled	97.2	168903	4684896	Escherichia coli / Shigella;100.0%	70	407	5.1
ESC_JC6536AA_AS	ESC_FB2461AA	7137	Environment	Water/River	Wastewater	Water/River	Wastewater	wastewater	2022	7	29	NA	Europe	United Kingdom	Scotland	Perth and Kinross	Perth	NA	NA	NA	FSS - Food Standards Scotland	Escherichia coli	PATH-SAFE project		NA	NA	NA	NA	NA						2023-05-11	2023-05-11	ESC_FB2461AA	Assembled	85.9	298810	4937244	Escherichia coli / Shigella;100.0%	45	1152	5.1
ESC_JC6537AA_AS	ESC_FB2462AA	7138	Environment	Water/River	Wastewater	Water/River	Wastewater	wastewater	2022	7	29	NA	Europe	United Kingdom	Scotland	Highland	Nigg	NA	NA	NA	FSS - Food Standards Scotland	Escherichia coli	PATH-SAFE project		NA	NA	NA	NA	NA						2023-05-11	2023-05-11	ESC_FB2462AA	Assembled	106.5	172771	4670795	Escherichia coli / Shigella;100.0%	67	572	5.1
ESC_JC6538AA_AS	ESC_FB2463AA	7440	Environment	Water/River	Wastewater	Water/River	Wastewater	wastewater	2022	8	10	NA	Europe	United Kingdom	Scotland	West Lothian	Whitburn	NA	NA	NA	FSS - Food Standards Scotland	Escherichia coli	PATH-SAFE project		NA	NA	NA	NA	NA						2023-05-11	2023-05-11	ESC_FB2463AA	Assembled	103.3	317842	4982906	Escherichia coli / Shigella;100.0%	59	1296	5.1
ESC_JC6539AA_AS	ESC_FB2464AA	7122	Environment	Water/River	Wastewater	Water/River	Wastewater	wastewater	2022	7	29	NA	Europe	United Kingdom	Scotland	Clackmannanshire	Alloa	NA	NA	NA	FSS - Food Standards Scotland	Escherichia coli	PATH-SAFE project		NA	NA	NA	NA	NA						2023-05-11	2023-05-11	ESC_FB2464AA	Assembled	109.5	122565	4946014	Escherichia coli / Shigella;98.75%	114	534	5.1
ESC_JC6540AA_AS	ESC_FB2465AA	6404	Environment	Water/River	Wastewater	Water/River	Wastewater	wastewater	2022	6	30	NA	Europe	United Kingdom	Scotland	Clackmannanshire	Alva	NA	NA	NA	FSS - Food Standards Scotland	Escherichia coli	PATH-SAFE project		NA	NA	NA	NA	NA						2023-05-11	2023-05-11	ESC_FB2465AA	Assembled	107.3	500433	4711735	Escherichia coli / Shigella;100.0%	28	187	5.1
ESC_JC6541AA_AS	ESC_FB2466AA	6400	Environment	Water/River	Wastewater	Water/River	Wastewater	wastewater	2022	6	29	NA	Europe	United Kingdom	Scotland	Moray	Forres	NA	NA	NA	FSS - Food Standards Scotland	Escherichia coli	PATH-SAFE project		NA	NA	NA	NA	NA						2023-05-11	2023-05-11	ESC_FB2466AA	Assembled	119.8	326482	4678693	Escherichia coli / Shigella;96.97%	52	311	5.1
ESC_JC6542AA_AS	ESC_FB2467AA	7119	Environment	Water/River	Wastewater	Water/River	Wastewater	wastewater	2022	7	29	NA	Europe	United Kingdom	Scotland	West Dunbartonshire	Dumbarton	NA	NA	NA	FSS - Food Standards Scotland	Escherichia coli	PATH-SAFE project		NA	NA	NA	NA	NA						2023-05-11	2023-05-11	ESC_FB2467AA	Assembled	113.1	233318	4725804	Escherichia coli / Shigella;97.56%	63	231	5.1
ESC_JC6543AA_AS	ESC_FB2468AA	7139	Environment	Water/River	Wastewater	Water/River	Wastewater	wastewater	2022	7	29	NA	Europe	United Kingdom	Scotland	Aberdeenshire	Turriff	NA	NA	NA	FSS - Food Standards Scotland	Escherichia coli	PATH-SAFE project		NA	NA	NA	NA	NA						2023-05-11	2023-05-11	ESC_FB2468AA	Assembled	117.3	415369	5173009	Escherichia coli / Shigella;100.0%	45	848	5.1
ESC_JC6544AA_AS	ESC_FB2469AA	6403	Environment	Water/River	Wastewater	Water/River	Wastewater	wastewater	2022	6	30	NA	Europe	United Kingdom	Scotland	Falkirk	Falkirk	NA	NA	NA	FSS - Food Standards Scotland	Escherichia coli	PATH-SAFE project		NA	NA	NA	NA	NA						2023-05-11	2023-05-11	ESC_FB2469AA	Assembled	126.2	360143	4832059	Escherichia coli / Shigella;100.0%	51	466	5.1
ESC_JC6545AA_AS	ESC_FB2470AA	6401	Environment	Water/River	Wastewater	Water/River	Wastewater	wastewater	2022	6	30	NA	Europe	United Kingdom	Scotland	Fife	Methil	NA	NA	NA	FSS - Food Standards Scotland	Escherichia coli	PATH-SAFE project		NA	NA	NA	NA	NA						2023-05-11	2023-05-11	ESC_FB2470AA	Assembled	128.1	217960	5063937	Escherichia coli / Shigella;88.23%	76	622	5.1
ESC_JC6546AA_AS	ESC_FB2471AA	7135	Environment	Water/River	Wastewater	Water/River	Wastewater	wastewater	2022	7	29	NA	Europe	United Kingdom	Scotland	Aberdeenshire	Fraserburgh	NA	NA	NA	FSS - Food Standards Scotland	Escherichia coli	PATH-SAFE project		NA	NA	NA	NA	NA						2023-05-11	2023-05-11	ESC_FB2471AA	Assembled	132	157984	4910491	Escherichia coli / Shigella;95.53%	94	612	5.1
ESC_JC6547AA_AS	ESC_FB2472AA	7117	Environment	Water/River	Wastewater	Water/River	Wastewater	wastewater	2022	7	29	NA	Europe	United Kingdom	Scotland	North Ayrshire	Largs	NA	NA	NA	FSS - Food Standards Scotland	Escherichia coli	PATH-SAFE project		NA	NA	NA	NA	NA						2023-05-11	2023-05-11	ESC_FB2472AA	Assembled	133.3	181807	5247821	Escherichia coli / Shigella;100.0%	93	1030	5.1
ESC_JC6548AA_AS	ESC_FB2473AA	7136	Environment	Water/River	Wastewater	Water/River	Wastewater	wastewater	2022	7	29	NA	Europe	United Kingdom	Scotland	Aberdeen City	Aberdeen	NA	NA	NA	FSS - Food Standards Scotland	Escherichia coli	PATH-SAFE project		NA	NA	NA	NA	NA						2023-05-11	2023-05-11	ESC_FB2473AA	Assembled	146.7	345958	5114783	Escherichia coli / Shigella;98.0%	87	1200	5.1
ESC_JC6549AA_AS	ESC_FB2474AA	6376	Environment	Water/River	Wastewater	Water/River	Wastewater	wastewater	2022	6	29	NA	Europe	United Kingdom	Scotland	Aberdeenshire	Hatton	NA	NA	NA	FSS - Food Standards Scotland	Escherichia coli	PATH-SAFE project		NA	NA	NA	NA	NA						2023-05-11	2023-05-11	ESC_FB2474AA	Assembled	97.1	206275	5110850	Escherichia coli / Shigella;100.0%	135	1134	5.1
ESC_JC6550AA_AS	ESC_FB2475AA	5931	Environment	Water/River	Wastewater	Water/River	Wastewater	wastewater	2022	6	13	NA	Europe	United Kingdom	Scotland	North Ayrshire	Irvine	NA	NA	NA	FSS - Food Standards Scotland	Escherichia coli	PATH-SAFE project		NA	NA	NA	NA	NA						2023-05-11	2023-05-11	ESC_FB2475AA	Assembled	40.2	203509	5233783	Escherichia coli / Shigella;100.0%	63	4633	5.1
ESC_JC6551AA_AS	ESC_FB2476AA	5920	Environment	Water/River	Wastewater	Water/River	Wastewater	wastewater	2022	6	13	NA	Europe	United Kingdom	Scotland	Highland	Fort William	NA	NA	NA	FSS - Food Standards Scotland	Escherichia coli	PATH-SAFE project		NA	NA	NA	NA	NA						2023-05-11	2023-05-11	ESC_FB2476AA	Assembled	48.6	56853	5054647	Escherichia coli / Shigella;96.75%	186	6303	5.1
ESC_JC6552AA_AS	ESC_FB2477AA	5910	Environment	Water/River	Wastewater	Water/River	Wastewater	wastewater	2022	6	13	NA	Europe	United Kingdom	Scotland	West Dunbartonshire	Dalmuir	NA	NA	NA	FSS - Food Standards Scotland	Escherichia coli	PATH-SAFE project		NA	NA	NA	NA	NA						2023-05-11	2023-05-11	ESC_FB2477AA	Assembled	61.2	43391	4901667	Escherichia coli / Shigella;98.61%	269	5064	5.1
ESC_JC6553AA_AS	ESC_FB2478AA	5892	Environment	Water/River	Wastewater	Water/River	Wastewater	wastewater	2022	6	10	NA	Europe	United Kingdom	Scotland	Aberdeenshire	Turriff	NA	NA	NA	FSS - Food Standards Scotland	Escherichia coli	PATH-SAFE project		NA	NA	NA	NA	NA						2023-05-11	2023-05-11	ESC_FB2478AA	Assembled	64	165030	5036916	Escherichia coli / Shigella;100.0%	99	2744	5.1
ESC_JC6554AA_AS	ESC_FB2479AA	5908	Environment	Water/River	Wastewater	Water/River	Wastewater	wastewater	2022	6	13	NA	Europe	United Kingdom	Scotland	Glasgow City	Shieldhall	NA	NA	NA	FSS - Food Standards Scotland	Escherichia coli	PATH-SAFE project		NA	NA	NA	NA	NA						2023-05-11	2023-05-11	ESC_FB2479AA	Assembled	62.5	95200	5255797	Escherichia coli / Shigella;100.0%	153	4586	5.1
ESC_JC6555AA_AS	ESC_FB2480AA	5895	Environment	Water/River	Wastewater	Water/River	Wastewater	wastewater	2022	6	10	NA	Europe	United Kingdom	Scotland	Aberdeenshire	Hatton	NA	NA	NA	FSS - Food Standards Scotland	Escherichia coli	PATH-SAFE project		NA	NA	NA	NA	NA						2023-05-11	2023-05-11	ESC_FB2480AA	Assembled	79.3	59709	4852158	Escherichia coli / Shigella;74.5%	157	1081	5.1
ESC_JC6557AA_AS	ESC_FB2500AA	6721	Environment	Water/River	Wastewater	Water/River	Wastewater	wastewater	2022	7	14	NA	Europe	United Kingdom	Scotland	Scottish Borders	Selkirk	NA	NA	NA	FSS - Food Standards Scotland	Escherichia coli	PATH-SAFE project		NA	NA	NA	NA	NA						2023-05-11	2023-05-11	ESC_FB2500AA	Assembled	89.2	141065	5046136	Escherichia coli / Shigella;90.23%	131	725	5.1
ESC_JC6558AA_AS	ESC_FB2501AA	6720	Environment	Water/River	Wastewater	Water/River	Wastewater	wastewater	2022	7	14	NA	Europe	United Kingdom	Scotland	Midlothian	Penicuik	NA	NA	NA	FSS - Food Standards Scotland	Escherichia coli	PATH-SAFE project		NA	NA	NA	NA	NA						2023-05-11	2023-05-11	ESC_FB2501AA	Assembled	106.9	288023	4800182	Escherichia coli / Shigella;100.0%	60	753	5.1
ESC_JC6559AA_AS	ESC_FB2502AA	6723	Environment	Water/River	Wastewater	Water/River	Wastewater	wastewater	2022	7	14	NA	Europe	United Kingdom	Scotland	Scottish Borders	Hawick	NA	NA	NA	FSS - Food Standards Scotland	Escherichia coli	PATH-SAFE project		NA	NA	NA	NA	NA						2023-05-11	2023-05-11	ESC_FB2502AA	Assembled	121.6	138526	4617867	Escherichia coli / Shigella;100.0%	83	845	5.1
ESC_JC6560AA_AS	ESC_FB2503AA	6727	Environment	Water/River	Wastewater	Water/River	Wastewater	wastewater	2022	7	14	NA	Europe	United Kingdom	Scotland	North Ayrshire	Irvine	NA	NA	NA	FSS - Food Standards Scotland	Escherichia coli	PATH-SAFE project		NA	NA	NA	NA	NA						2023-05-11	2023-05-11	ESC_FB2503AA	Assembled	136.4	236065	4745065	Escherichia coli / Shigella;100.0%	55	927	5.1
ESC_JC6561AA_AS	ESC_FB2504AA	6732	Environment	Water/River	Wastewater	Water/River	Wastewater	wastewater	2022	7	14	NA	Europe	United Kingdom	Scotland	North Lanarkshire	Wishaw	NA	NA	NA	FSS - Food Standards Scotland	Escherichia coli	PATH-SAFE project		NA	NA	NA	NA	NA						2023-05-11	2023-05-11	ESC_FB2504AA	Assembled	132.6	205409	5082464	Escherichia coli / Shigella;100.0%	94	1133	5.1
ESC_JC6562AA_AS	ESC_FB2505AA	6728	Environment	Water/River	Wastewater	Water/River	Wastewater	wastewater	2022	7	14	NA	Europe	United Kingdom	Scotland	North Ayrshire	Largs	NA	NA	NA	FSS - Food Standards Scotland	Escherichia coli	PATH-SAFE project		NA	NA	NA	NA	NA						2023-05-11	2023-05-11	ESC_FB2505AA	Assembled	164.6	434372	4680030	Escherichia coli / Shigella;100.0%	24	435	5.1
ESC_JC6563AA_AS	ESC_FB2506AA	6722	Environment	Water/River	Wastewater	Water/River	Wastewater	wastewater	2022	7	14	NA	Europe	United Kingdom	Scotland	Dumfries and Galloway	Langholm	NA	NA	NA	FSS - Food Standards Scotland	Escherichia coli	PATH-SAFE project		NA	NA	NA	NA	NA						2023-05-11	2023-05-11	ESC_FB2506AA	Assembled	155.1	546757	5043828	Escherichia coli / Shigella;100.0%	30	932	5.1
ESC_JC6571AA_AS	ESC_FB2514AA	78400390761	Food	Composite Food	Food	Food	Composite Food	Coronation chicken sandwich	2022	9	NA	NA	Europe	United Kingdom				NA	NA	NA	FSS - Food Standards Scotland	Escherichia coli	PATH-SAFE project		NA	NA	NA	NA	NA						2023-05-11	2023-05-11	ESC_FB2514AA	Assembled	77.8	101672	5032057	Escherichia coli / Shigella;95.45%	168	1701	5.1
ESC_JC6572AA_AS	ESC_FB2515AA	76100791794	Food	Composite Food	Food	Food	Composite Food	Ham salad	2022	9	NA	NA	Europe	United Kingdom				NA	NA	NA	FSS - Food Standards Scotland	Escherichia coli	PATH-SAFE project		NA	NA	NA	NA	NA						2023-05-11	2023-05-11	ESC_FB2515AA	Assembled	89.9	83633	5093720	Escherichia coli / Shigella;86.69%	173	962	5.1
ESC_JC6573AA_AS	ESC_FB2516AA	76001290326	Food	Deer (Cervidae)	Food	Food	Deer (Cervidae)	Venison burger	2022	9	NA	NA	Europe	United Kingdom				NA	NA	NA	FSS - Food Standards Scotland	Escherichia coli	PATH-SAFE project		NA	NA	NA	NA	NA						2023-05-11	2023-05-11	ESC_FB2516AA	Assembled	89.8	178014	5213606	Escherichia coli / Shigella;99.04%	186	1893	5.1
ESC_JC6574AA_AS	ESC_FB2517AA	76001290333	Food	Deer (Cervidae)	Food	Food	Deer (Cervidae)	Venison burger	2022	9	NA	NA	Europe	United Kingdom				NA	NA	NA	FSS - Food Standards Scotland	Escherichia coli	PATH-SAFE project		NA	NA	NA	NA	NA						2023-05-11	2023-05-11	ESC_FB2517AA	Assembled	86.8	154003	5289491	Escherichia coli / Shigella;100.0%	114	1860	5.1
ESC_JC6808AA_AS	ESC_FB2518AA	76001290329	Food	Deer (Cervidae)	Food	Food	Deer (Cervidae)	Venison steak burger	2022	9	NA	NA	Europe	United Kingdom				NA	NA	NA	FSS - Food Standards Scotland	Escherichia coli	PATH-SAFE project		NA	NA	NA	NA	NA						2023-05-11	2023-05-11	ESC_FB2518AA	Assembled	104	683245	5225798	Escherichia coli / Shigella;100.0%	37	558	5.1
ESC_KC0295AA_AS	ESC_FB5425AA	5223	Environment	Water/River	Wastewater	Water/River	Wastewater	wastewater	2022	5	16	NA	Europe	United Kingdom	Scotland	Glasgow City	Dalmarnock	NA	NA	NA	FSS - Food Standards Scotland	Escherichia coli	PATH-SAFE project		NA	NA	NA	NA	NA						2023-06-14	2023-06-14	ESC_FB5425AA	Assembled	20.5	50957	4477869	Escherichia coli / Shigella;100.0%	166	140578	5.1
ESC_KC0296AA_AS	ESC_FB5426AA	5465	Environment	Water/River	Wastewater	Water/River	Wastewater	wastewater	2022	5	24	NA	Europe	United Kingdom	Scotland	Argyll and Bute	Helensburgh	NA	NA	NA	FSS - Food Standards Scotland	Escherichia coli	PATH-SAFE project		NA	NA	NA	NA	NA						2023-06-14	2023-06-14	ESC_FB5426AA	Assembled	87.6	291261	4824467	Escherichia coli / Shigella;99.79%	45	2100	5.1
ESC_KC0297AA_AS	ESC_FB5427AA	5201	Environment	Water/River	Wastewater	Water/River	Wastewater	wastewater	2022	5	13	NA	Europe	United Kingdom	Scotland	Scottish Borders	Skelly	NA	NA	NA	FSS - Food Standards Scotland	Escherichia coli	PATH-SAFE project		NA	NA	NA	NA	NA						2023-06-14	2023-06-14	ESC_FB5427AA	Assembled	86.3	368146	5036795	Escherichia coli / Shigella;99.4%	50	17290	5.1
ESC_KC0298AA_AS	ESC_FB5428AA	5283	Environment	Water/River	Wastewater	Water/River	Wastewater	wastewater	2022	5	17	NA	Europe	United Kingdom	Scotland	West Lothian	Seafield	NA	NA	NA	FSS - Food Standards Scotland	Escherichia coli	PATH-SAFE project		NA	NA	NA	NA	NA						2023-06-14	2023-06-14	ESC_FB5428AA	Assembled	90.8	252196	4799365	Escherichia coli / Shigella;100.0%	48	630	5.1
ESC_KC0299AA_AS	ESC_FB5429AA	6747	Environment	Water/River	Wastewater	Water/River	Wastewater	wastewater	2022	7	14	NA	Europe	United Kingdom	Scotland	Perth and Kinross	Perth	NA	NA	NA	FSS - Food Standards Scotland	Escherichia coli	PATH-SAFE project		NA	NA	NA	NA	NA						2023-06-14	2023-06-14	ESC_FB5429AA	Assembled	92.5	125918	5160428	Escherichia coli / Shigella;100.0%	130	53450	5.1
ESC_KC0300AA_AS	ESC_FB5430AA	6413	Environment	Water/River	Wastewater	Water/River	Wastewater	wastewater	2022	6	30	NA	Europe	United Kingdom	Scotland	Aberdeenshire	Peterhead	NA	NA	NA	FSS - Food Standards Scotland	Escherichia coli	PATH-SAFE project		NA	NA	NA	NA	NA						2023-06-14	2023-06-14	ESC_FB5430AA	Assembled	88.6	259891	4837412	Escherichia coli / Shigella;99.79%	47	986	5.1
ESC_KC0301AA_AS	ESC_FB5431AA	5190	Environment	Water/River	Wastewater	Water/River	Wastewater	wastewater	2022	5	13	NA	Europe	United Kingdom	Scotland	Fife	Dunfermline	NA	NA	NA	FSS - Food Standards Scotland	Escherichia coli	PATH-SAFE project		NA	NA	NA	NA	NA						2023-06-14	2023-06-14	ESC_FB5431AA	Assembled	107.8	513042	4683531	Escherichia coli / Shigella;100.0%	40	522	5.1
ESC_KC0302AA_AS	ESC_FB5432AA	5203	Environment	Water/River	Wastewater	Water/River	Wastewater	wastewater	2022	5	13	NA	Europe	United Kingdom	Scotland	North Ayrshire	Stevenston	NA	NA	NA	FSS - Food Standards Scotland	Escherichia coli	PATH-SAFE project		NA	NA	NA	NA	NA						2023-06-14	2023-06-14	ESC_FB5432AA	Assembled	103.1	182984	5023175	Escherichia coli / Shigella;99.18%	97	6102	5.1
ESC_KC0303AA_AS	ESC_FB5433AA	6746	Environment	Water/River	Wastewater	Water/River	Wastewater	wastewater	2022	7	14	NA	Europe	United Kingdom	Scotland	Aberdeenshire	Huntly	NA	NA	NA	FSS - Food Standards Scotland	Escherichia coli	PATH-SAFE project		NA	NA	NA	NA	NA						2023-06-14	2023-06-14	ESC_FB5433AA	Assembled	110.1	120368	4679099	Escherichia coli / Shigella;100.0%	112	60598	5.1
ESC_KC0304AA_AS	ESC_FB5434AA	5192	Environment	Water/River	Wastewater	Water/River	Wastewater	wastewater	2022	5	13	NA	Europe	United Kingdom	Scotland	Stirling	Stirling	NA	NA	NA	FSS - Food Standards Scotland	Escherichia coli	PATH-SAFE project		NA	NA	NA	NA	NA						2023-06-14	2023-06-14	ESC_FB5434AA	Assembled	103.4	183736	5020856	Escherichia coli / Shigella;99.18%	100	3480	5.1
ESC_KC0305AA_AS	ESC_FB5435AA	6740	Environment	Water/River	Wastewater	Water/River	Wastewater	wastewater	2022	7	14	NA	Europe	United Kingdom	Scotland	West Dunbartonshire	Dalmuir	NA	NA	NA	FSS - Food Standards Scotland	Escherichia coli	PATH-SAFE project		NA	NA	NA	NA	NA						2023-06-14	2023-06-14	ESC_FB5435AA	Assembled	107.7	98150	4884118	Escherichia coli / Shigella;100.0%	105	78493	5.1
ESC_KC0306AA_AS	ESC_FB5436AA	5181	Environment	Water/River	Wastewater	Water/River	Wastewater	wastewater	2022	5	12	NA	Europe	United Kingdom	Scotland	Aberdeenshire	Turriff	NA	NA	NA	FSS - Food Standards Scotland	Escherichia coli	PATH-SAFE project		NA	NA	NA	NA	NA						2023-06-14	2023-06-14	ESC_FB5436AA	Assembled	113.4	2666160	4872660	Escherichia coli / Shigella;100.0%	17	1760	5.1
ESC_KC0307AA_AS	ESC_FB5437AA	5165	Environment	Water/River	Wastewater	Water/River	Wastewater	wastewater	2022	5	12	NA	Europe	United Kingdom	Scotland	Glasgow City	Shieldhall	NA	NA	NA	FSS - Food Standards Scotland	Escherichia coli	PATH-SAFE project		NA	NA	NA	NA	NA						2023-06-14	2023-06-14	ESC_FB5437AA	Assembled	106.3	251261	4950436	Escherichia coli / Shigella;88.14%	86	1261	5.1
ESC_KC0308AA_AS	ESC_FB5438AA	6750	Environment	Water/River	Wastewater	Water/River	Wastewater	wastewater	2022	7	14	NA	Europe	United Kingdom	Scotland	Aberdeen City	Aberdeen	NA	NA	NA	FSS - Food Standards Scotland	Escherichia coli	PATH-SAFE project		NA	NA	NA	NA	NA						2023-06-14	2023-06-14	ESC_FB5438AA	Assembled	115.8	149475	4828648	Escherichia coli / Shigella;98.49%	105	29239	5.1
ESC_KC0309AA_AS	ESC_FB5439AA	5294	Environment	Water/River	Wastewater	Water/River	Wastewater	wastewater	2022	5	17	NA	Europe	United Kingdom	Scotland	Aberdeenshire	Hatton	NA	NA	NA	FSS - Food Standards Scotland	Escherichia coli	PATH-SAFE project		NA	NA	NA	NA	NA						2023-06-14	2023-06-14	ESC_FB5439AA	Assembled	111	281158	5284040	Escherichia coli / Shigella;100.0%	85	1084	5.1
ESC_KC0310AA_AS	ESC_FB5440AA	5216	Environment	Water/River	Wastewater	Water/River	Wastewater	wastewater	2022	5	13	NA	Europe	United Kingdom	Scotland	Aberdeen City	Aberdeen	NA	57.1776	-2.15402	FSS - Food Standards Scotland	Escherichia coli	PATH-SAFE project		NA	NA	NA	NA	NA						2023-06-14	2023-06-14	ESC_FB5440AA	Assembled	110.4	337913	5119658	Escherichia coli / Shigella;97.37%	53	28832	5.1
ESC_KC0311AA_AS	ESC_FB5441AA	5193	Environment	Water/River	Wastewater	Water/River	Wastewater	wastewater	2022	5	13	NA	Europe	United Kingdom	Scotland	Fife	Methil	NA	NA	NA	FSS - Food Standards Scotland	Escherichia coli	PATH-SAFE project		NA	NA	NA	NA	NA						2023-06-14	2023-06-14	ESC_FB5441AA	Assembled	137.4	660746	4649297	Escherichia coli / Shigella;100.0%	23	718	5.1
ESC_KC0312AA_AS	ESC_FB5442AA	6751	Environment	Water/River	Wastewater	Water/River	Wastewater	wastewater	2022	7	14	NA	Europe	United Kingdom	Scotland	Moray	Lossiemouth	NA	NA	NA	FSS - Food Standards Scotland	Escherichia coli	PATH-SAFE project		NA	NA	NA	NA	NA						2023-06-14	2023-06-14	ESC_FB5442AA	Assembled	134.8	78726	4871804	Escherichia coli / Shigella;95.76%	176	39584	5.1
ESC_KC0313AA_AS	ESC_FB5443AA	5217	Environment	Water/River	Wastewater	Water/River	Wastewater	wastewater	2022	5	13	NA	Europe	United Kingdom	Scotland	Aberdeenshire	Hatton	NA	NA	NA	FSS - Food Standards Scotland	Escherichia coli	PATH-SAFE project		NA	NA	NA	NA	NA						2023-06-14	2023-06-14	ESC_FB5443AA	Assembled	128.6	89727	4805392	Escherichia coli / Shigella;94.63%	174	38079	5.1
ESC_KC0314AA_AS	ESC_FB5444AA	6735	Environment	Water/River	Wastewater	Water/River	Wastewater	wastewater	2022	7	14	NA	Europe	United Kingdom	Scotland	West Dunbartonshire	Dumbarton	NA	NA	NA	FSS - Food Standards Scotland	Escherichia coli	PATH-SAFE project		NA	NA	NA	NA	NA						2023-06-14	2023-06-14	ESC_FB5444AA	Assembled	136.7	252484	4844209	Escherichia coli / Shigella;99.79%	59	887	5.1
ESC_KC0315AA_AS	ESC_FB5445AA	70731569	Food	Shellfish	Food	Food	Shellfish	Barra Cockles	2023	3	NA	NA	Europe	United Kingdom				NA	NA	NA	FSS - Food Standards Scotland	Escherichia coli	PATH-SAFE project		NA	NA	NA	NA	NA						2023-06-14	2023-06-14	ESC_FB5445AA	Assembled	74.6	252491	5384976	Escherichia coli / Shigella;99.11%	144	4401	5.1
ESC_KC0316AA_AS	ESC_FB5446AA	7472	Environment	Water/River	Wastewater	Water/River	Wastewater	wastewater	2022	8	12	NA	Europe	United Kingdom	Scotland	South Lanarkshire	East Kilbride	NA	NA	NA	FSS - Food Standards Scotland	Escherichia coli	PATH-SAFE project		NA	NA	NA	NA	NA						2023-06-14	2023-06-14	ESC_FB5446AA	Assembled	83.4	319795	4874348	Escherichia coli / Shigella;99.79%	41	695	5.1
ESC_KC0318AA_AS	ESC_FB5448AA	7476	Environment	Water/River	Wastewater	Water/River	Wastewater	wastewater	2022	8	12	NA	Europe	United Kingdom	Scotland	East Ayrshire	Cumnock	NA	NA	NA	FSS - Food Standards Scotland	Escherichia coli	PATH-SAFE project		NA	NA	NA	NA	NA						2023-06-14	2023-06-14	ESC_FB5448AA	Assembled	82.9	426340	5025114	Escherichia coli / Shigella;98.39%	56	862	5.1
ESC_KC0319AA_AS	ESC_FB5449AA	7465	Environment	Water/River	Wastewater	Water/River	Wastewater	wastewater	2022	8	12	NA	Europe	United Kingdom	Scotland	Glasgow City	Shieldhall	NA	NA	NA	FSS - Food Standards Scotland	Escherichia coli	PATH-SAFE project		NA	NA	NA	NA	NA						2023-06-14	2023-06-14	ESC_FB5449AA	Assembled	86.6	279933	4820234	Escherichia coli / Shigella;100.0%	55	612	5.1
ESC_KC0320AA_AS	ESC_FB5450AA	5214	Environment	Water/River	Wastewater	Water/River	Wastewater	wastewater	2022	5	13	NA	Europe	United Kingdom	Scotland	Aberdeenshire	Fraserburgh	NA	NA	NA	FSS - Food Standards Scotland	Escherichia coli	PATH-SAFE project		NA	NA	NA	NA	NA						2023-06-14	2023-06-14	ESC_FB5450AA	Assembled	100.8	151670	4638937	Escherichia coli / Shigella;98.63%	113	25221	5.1
ESC_KC0321AA_AS	ESC_FB5451AA	7457	Environment	Water/River	Wastewater	Water/River	Wastewater	wastewater	2022	8	12	NA	Europe	United Kingdom	Scotland	Fife	Guardbridge	NA	NA	NA	FSS - Food Standards Scotland	Escherichia coli	PATH-SAFE project		NA	NA	NA	NA	NA						2023-06-14	2023-06-14	ESC_FB5451AA	Assembled	90	248392	4944673	Escherichia coli / Shigella;97.69%	86	462	5.1
ESC_KC0322AA_AS	ESC_FB5452AA	6539	Environment	Water/River	Wastewater	Water/River	Wastewater	wastewater	2022	7	6	NA	Europe	United Kingdom	Scotland	Aberdeenshire	Fraserburgh	NA	NA	NA	FSS - Food Standards Scotland	Escherichia coli	PATH-SAFE project		NA	NA	NA	NA	NA						2023-06-14	2023-06-14	ESC_FB5452AA	Assembled	93.3	317962	4786009	Escherichia coli / Shigella;98.5%	45	22260	5.1
ESC_KC0323AA_AS	ESC_FB5453AA	7475	Environment	Water/River	Wastewater	Water/River	Wastewater	wastewater	2022	8	12	NA	Europe	United Kingdom	Scotland	West Lothian	Seafield	NA	NA	NA	FSS - Food Standards Scotland	Escherichia coli	PATH-SAFE project		NA	NA	NA	NA	NA						2023-06-14	2023-06-14	ESC_FB5453AA	Assembled	108.6	193220	4764930	Escherichia coli / Shigella;96.09%	64	290	5.1
ESC_KC0324AA_AS	ESC_FB5454AA	7488	Environment	Water/River	Wastewater	Water/River	Wastewater	wastewater	2022	8	12	NA	Europe	United Kingdom	Scotland	Clackmannanshire	Alloa	NA	NA	NA	FSS - Food Standards Scotland	Escherichia coli	PATH-SAFE project		NA	NA	NA	NA	NA						2023-06-14	2023-06-14	ESC_FB5454AA	Assembled	97.2	95887	4900805	Escherichia coli / Shigella;99.6%	162	82380	5.1
ESC_KC0325AA_AS	ESC_FB5455AA	5205	Environment	Water/River	Wastewater	Water/River	Wastewater	wastewater	2022	5	13	NA	Europe	United Kingdom	Scotland	Glasgow City	Shieldhall	NA	NA	NA	FSS - Food Standards Scotland	Escherichia coli	PATH-SAFE project		NA	NA	NA	NA	NA						2023-06-14	2023-06-14	ESC_FB5455AA	Assembled	107	348477	5090570	Escherichia coli / Shigella;96.79%	69	3069	5.1
ESC_KC0326AA_AS	ESC_FB5456AA	6676	Environment	Water/River	Wastewater	Water/River	Wastewater	wastewater	2022	7	12	NA	Europe	United Kingdom	Scotland	Aberdeenshire	Hatton	NA	NA	NA	FSS - Food Standards Scotland	Escherichia coli	PATH-SAFE project		NA	NA	NA	NA	NA						2023-06-14	2023-06-14	ESC_FB5456AA	Assembled	114.5	209124	4756086	Escherichia coli / Shigella;98.92%	55	7821	5.1
ESC_KC0327AA_AS	ESC_FB5457AA	6644	Environment	Water/River	Wastewater	Water/River	Wastewater	wastewater	2022	7	12	NA	Europe	United Kingdom	Scotland	West Dunbartonshire	Dalmuir	NA	NA	NA	FSS - Food Standards Scotland	Escherichia coli	PATH-SAFE project		NA	NA	NA	NA	NA						2023-06-14	2023-06-14	ESC_FB5457AA	Assembled	134.3	58456	4418614	Escherichia coli / Shigella;100.0%	175	1657	5.1
ESC_KC0328AA_AS	ESC_FB5458AA	5213	Environment	Water/River	Wastewater	Water/River	Wastewater	wastewater	2022	5	13	NA	Europe	United Kingdom	Scotland	Moray	Buckie	NA	NA	NA	FSS - Food Standards Scotland	Escherichia coli	PATH-SAFE project		NA	NA	NA	NA	NA						2023-06-14	2023-06-14	ESC_FB5458AA	Assembled	111.9	362808	5112072	Escherichia coli / Shigella;99.61%	75	11927	5.1
ESC_KC0329AA_AS	ESC_FB5459AA	6573	Environment	Water/River	Wastewater	Water/River	Wastewater	wastewater	2022	7	7	NA	Europe	United Kingdom	Scotland	Aberdeenshire	Turriff	NA	NA	NA	FSS - Food Standards Scotland	Escherichia coli	PATH-SAFE project		NA	NA	NA	NA	NA						2023-06-14	2023-06-14	ESC_FB5459AA	Assembled	124.7	354344	5063415	Escherichia coli / Shigella;99.8%	64	8399	5.1
ESC_KC0330AA_AS	ESC_FB5460AA	7487	Environment	Water/River	Wastewater	Water/River	Wastewater	wastewater	2022	8	12	NA	Europe	United Kingdom	Scotland	Falkirk	Falkirk	NA	NA	NA	FSS - Food Standards Scotland	Escherichia coli	PATH-SAFE project		NA	NA	NA	NA	NA						2023-06-14	2023-06-14	ESC_FB5460AA	Assembled	135.4	150950	4575683	Escherichia coli / Shigella;100.0%	76	15510	5.1
ESC_KC0332AA_AS	ESC_FB5462AA	70731570	Food	Shellfish	Food	Food	Shellfish	Uist Cockles	2023	3	NA	NA	Europe	United Kingdom				NA	NA	NA	FSS - Food Standards Scotland	Escherichia coli	PATH-SAFE project		NA	NA	NA	NA	NA						2023-06-14	2023-06-14	ESC_FB5462AA	Assembled	119.9	241523	5384190	Escherichia coli / Shigella;99.27%	150	11748	5.1
ESC_KC0333AA_AS	ESC_FB5463AA	5211	Environment	Water/River	Wastewater	Water/River	Wastewater	wastewater	2022	5	13	NA	Europe	United Kingdom	Scotland	West Lothian	Seafield	NA	NA	NA	FSS - Food Standards Scotland	Escherichia coli	PATH-SAFE project		NA	NA	NA	NA	NA						2023-06-14	2023-06-14	ESC_FB5463AA	Assembled	132.4	267151	5173083	Escherichia coli / Shigella;100.0%	100	1483	5.1
ESC_KC0334AA_AS	ESC_FB5464AA	5215	Environment	Water/River	Wastewater	Water/River	Wastewater	wastewater	2022	5	13	NA	Europe	United Kingdom	Scotland	Highland	Nigg	NA	NA	NA	FSS - Food Standards Scotland	Escherichia coli	PATH-SAFE project		NA	NA	NA	NA	NA						2023-06-14	2023-06-14	ESC_FB5464AA	Assembled	148.2	170735	4948555	Escherichia coli / Shigella;98.95%	99	52883	5.1
ESC_KC0335AA_AS	ESC_FB5465AA	6737	Environment	Water/River	Wastewater	Water/River	Wastewater	wastewater	2022	7	13	NA	Europe	United Kingdom	Scotland	Highland	Alness	NA	NA	NA	FSS - Food Standards Scotland	Escherichia coli	PATH-SAFE project		NA	NA	NA	NA	NA						2023-06-14	2023-06-14	ESC_FB5465AA	Assembled	31.2	67819	4699435	Escherichia coli / Shigella;99.11%	138	103178	5.1
ESC_KC0336AA_AS	ESC_FB5466AA	70731950	Food	Dairy	Food	Food	Dairy	Strawberry smoothie	2023	3	NA	NA	Europe	United Kingdom				NA	NA	NA	FSS - Food Standards Scotland	Escherichia coli	PATH-SAFE project		NA	NA	NA	NA	NA						2023-06-14	2023-06-14	ESC_FB5466AA	Assembled	61.7	81988	4935182	Escherichia coli / Shigella;96.22%	159	15770	5.1
ESC_KC0337AA_AS	ESC_FB5467AA	70731809	Food	Ovine/Goat (Caprinae)	Food	Food	Ovine/Goat (Caprinae)	Lamb mince	2023	3	NA	NA	Europe	United Kingdom				NA	NA	NA	FSS - Food Standards Scotland	Escherichia coli	PATH-SAFE project		NA	NA	NA	NA	NA						2023-06-14	2023-06-14	ESC_FB5467AA	Assembled	64.5	137243	4970366	Escherichia coli / Shigella;100.0%	130	47951	5.1
ESC_KC0338AA_AS	ESC_FB5468AA	70731810	Food	Ovine/Goat (Caprinae)	Food	Food	Ovine/Goat (Caprinae)	Lamb mince	2023	3	NA	NA	Europe	United Kingdom				NA	NA	NA	FSS - Food Standards Scotland	Escherichia coli	PATH-SAFE project		NA	NA	NA	NA	NA						2023-06-14	2023-06-14	ESC_FB5468AA	Assembled	84.5	198849	5041713	Escherichia coli / Shigella;98.39%	89	6135	5.1
ESC_KC0339AA_AS	ESC_FB5469AA	6738	Environment	Water/River	Wastewater	Water/River	Wastewater	wastewater	2022	7	13	NA	Europe	United Kingdom	Scotland	Highland	Wick	NA	NA	NA	FSS - Food Standards Scotland	Escherichia coli	PATH-SAFE project		NA	NA	NA	NA	NA						2023-06-14	2023-06-14	ESC_FB5469AA	Assembled	85.5	713092	5046301	Escherichia coli / Shigella;99.8%	26	238	5.1
ESC_KC0340AA_AS	ESC_FB5470AA	7482	Environment	Water/River	Wastewater	Water/River	Wastewater	wastewater	2022	8	12	NA	Europe	United Kingdom	Scotland	Highland	Nigg	NA	NA	NA	FSS - Food Standards Scotland	Escherichia coli	PATH-SAFE project		NA	NA	NA	NA	NA						2023-06-14	2023-06-14	ESC_FB5470AA	Assembled	83.3	131142	4724547	Escherichia coli / Shigella;99.78%	96	729	5.1
ESC_KC0341AA_AS	ESC_FB5471AA	7456	Environment	Water/River	Wastewater	Water/River	Wastewater	wastewater	2022	8	12	NA	Europe	United Kingdom	Scotland	Fife	Newburgh	NA	NA	NA	FSS - Food Standards Scotland	Escherichia coli	PATH-SAFE project		NA	NA	NA	NA	NA						2023-06-14	2023-06-14	ESC_FB5471AA	Assembled	89.4	413434	4686663	Escherichia coli / Shigella;100.0%	28	499	5.1
ESC_KC0342AA_AS	ESC_FB5472AA	7449	Environment	Water/River	Wastewater	Water/River	Wastewater	wastewater	2022	8	10	NA	Europe	United Kingdom	Scotland	Aberdeen City	Aberdeen	NA	NA	NA	FSS - Food Standards Scotland	Escherichia coli	PATH-SAFE project		NA	NA	NA	NA	NA						2023-06-14	2023-06-14	ESC_FB5472AA	Assembled	96.5	177514	4679917	Escherichia coli / Shigella;98.45%	65	235	5.1
ESC_KC0343AA_AS	ESC_FB5473AA	7455	Environment	Water/River	Wastewater	Water/River	Wastewater	wastewater	2022	8	12	NA	Europe	United Kingdom	Scotland	Fife	Newport-on-Tay	NA	NA	NA	FSS - Food Standards Scotland	Escherichia coli	PATH-SAFE project		NA	NA	NA	NA	NA						2023-06-14	2023-06-14	ESC_FB5473AA	Assembled	99.2	716789	4870849	Escherichia coli / Shigella;100.0%	28	515	5.1
ESC_KC0344AA_AS	ESC_FB5474AA	7481	Environment	Water/River	Wastewater	Water/River	Wastewater	wastewater	2022	8	12	NA	Europe	United Kingdom	Scotland	Aberdeenshire	Fraserburgh	NA	NA	NA	FSS - Food Standards Scotland	Escherichia coli	PATH-SAFE project		NA	NA	NA	NA	NA						2023-06-14	2023-06-14	ESC_FB5474AA	Assembled	103.8	336186	4737701	Escherichia coli / Shigella;100.0%	40	719	5.1
ESC_KC0345AA_AS	ESC_FB5475AA	7454	Environment	Water/River	Wastewater	Water/River	Wastewater	wastewater	2022	8	12	NA	Europe	United Kingdom	Scotland	Fife	Cupar	NA	NA	NA	FSS - Food Standards Scotland	Escherichia coli	PATH-SAFE project		NA	NA	NA	NA	NA						2023-06-14	2023-06-14	ESC_FB5475AA	Assembled	105.9	224945	4628426	Escherichia coli / Shigella;100.0%	55	504	5.1
ESC_KC0346AA_AS	ESC_FB5476AA	7414	Environment	Water/River	Wastewater	Water/River	Wastewater	wastewater	2022	8	10	NA	Europe	United Kingdom	Scotland	Scottish Borders	Galashiels	NA	NA	NA	FSS - Food Standards Scotland	Escherichia coli	PATH-SAFE project		NA	NA	NA	NA	NA						2023-06-14	2023-06-14	ESC_FB5476AA	Assembled	112.5	286442	4729300	Escherichia coli / Shigella;100.0%	51	431	5.1
ESC_KC0347AA_AS	ESC_FB5477AA	7479	Environment	Water/River	Wastewater	Water/River	Wastewater	wastewater	2022	8	12	NA	Europe	United Kingdom	Scotland	Angus	Forfar	NA	NA	NA	FSS - Food Standards Scotland	Escherichia coli	PATH-SAFE project		NA	NA	NA	NA	NA						2023-06-14	2023-06-14	ESC_FB5477AA	Assembled	124.8	224946	4628680	Escherichia coli / Shigella;98.65%	52	623	5.1
ESC_KC0348AA_AS	ESC_FB5478AA	7485	Environment	Water/River	Wastewater	Water/River	Wastewater	wastewater	2022	8	12	NA	Europe	United Kingdom	Scotland	Stirling	Stirling	NA	NA	NA	FSS - Food Standards Scotland	Escherichia coli	PATH-SAFE project		NA	NA	NA	NA	NA						2023-06-14	2023-06-14	ESC_FB5478AA	Assembled	110.8	158467	5181784	Escherichia coli / Shigella;97.31%	110	17674	5.1
ESC_KC0349AA_AS	ESC_FB5479AA	7484	Environment	Water/River	Wastewater	Water/River	Wastewater	wastewater	2022	8	12	NA	Europe	United Kingdom	Scotland	Fife	Methil	NA	NA	NA	FSS - Food Standards Scotland	Escherichia coli	PATH-SAFE project		NA	NA	NA	NA	NA						2023-06-14	2023-06-14	ESC_FB5479AA	Assembled	135.4	120184	5139598	Escherichia coli / Shigella;94.35%	126	33139	5.1
ESC_KC0350AA_AS	ESC_FB5480AA	7483	Environment	Water/River	Wastewater	Water/River	Wastewater	wastewater	2022	8	12	NA	Europe	United Kingdom	Scotland	Aberdeenshire	Hatton	NA	NA	NA	FSS - Food Standards Scotland	Escherichia coli	PATH-SAFE project		NA	NA	NA	NA	NA						2023-06-14	2023-06-14	ESC_FB5480AA	Assembled	151.7	150754	4927652	Escherichia coli / Shigella;96.54%	120	30261	5.1
ESC_KC0361AA_AS	ESC_FB5491AA	ORK21076	Livestock	Poultry	Poultry	Poultry	Goose	Goose	2021	9	3	NA	Europe	United Kingdom	Scotland			NA	NA	NA	FSS - Food Standards Scotland	Escherichia coli	PATH-SAFE project		NA	NA	NA	NA	NA						2023-06-14	2023-06-14	ESC_FB5491AA	Assembled	39.7	128754	5095164	Escherichia coli / Shigella;99.61%	205	3750	5.1
ESC_KC0362AA_AS	ESC_FB5492AA	ORK21017	Livestock	Bovine	Bovine	Bovine	Bovine	Cattle	2021	9	2	NA	Europe	United Kingdom	Scotland			NA	NA	NA	FSS - Food Standards Scotland	Escherichia coli	PATH-SAFE project		NA	NA	NA	NA	NA						2023-06-14	2023-06-14	ESC_FB5492AA	Assembled	45.7	128709	5376538	Escherichia coli / Shigella;99.08%	217	8363	5.1
ESC_KC0363AA_AS	ESC_FB5493AA	ORK21147	Livestock	Bovine	Bovine	Bovine	Bovine	Cattle	2021	9	2	NA	Europe	United Kingdom	Scotland			NA	NA	NA	FSS - Food Standards Scotland	Escherichia coli	PATH-SAFE project		NA	NA	NA	NA	NA						2023-06-14	2023-06-14	ESC_FB5493AA	Assembled	60.8	197184	4848429	Escherichia coli / Shigella;100.0%	68	5963	5.1
ESC_KC0364AA_AS	ESC_FB5494AA	ORK21010	Livestock	Bovine	Bovine	Bovine	Bovine	Cattle	2021	9	2	NA	Europe	United Kingdom	Scotland			NA	NA	NA	FSS - Food Standards Scotland	Escherichia coli	PATH-SAFE project		NA	NA	NA	NA	NA						2023-06-14	2023-06-14	ESC_FB5494AA	Assembled	59.7	200589	5027857	Escherichia coli / Shigella;100.0%	86	1434	5.1
ESC_KC0365AA_AS	ESC_FB5495AA	ORK21084	Livestock	Poultry	Poultry	Poultry	Goose	Goose	2021	9	2	NA	Europe	United Kingdom	Scotland			NA	NA	NA	FSS - Food Standards Scotland	Escherichia coli	PATH-SAFE project		NA	NA	NA	NA	NA						2023-06-14	2023-06-14	ESC_FB5495AA	Assembled	62.6	201215	5027624	Escherichia coli / Shigella;98.25%	89	2014	5.1
ESC_KC0366AA_AS	ESC_FB5496AA	ORK21002	Livestock	Bovine	Bovine	Bovine	Bovine	Cattle	2021	9	2	NA	Europe	United Kingdom	Scotland			NA	NA	NA	FSS - Food Standards Scotland	Escherichia coli	PATH-SAFE project		NA	NA	NA	NA	NA						2023-06-14	2023-06-14	ESC_FB5496AA	Assembled	58.8	165318	5243888	Escherichia coli / Shigella;99.43%	143	2990	5.1
ESC_KC0367AA_AS	ESC_FB5497AA	ORK21001	Livestock	Bovine	Bovine	Bovine	Bovine	Cattle	2021	9	2	NA	Europe	United Kingdom	Scotland			NA	NA	NA	FSS - Food Standards Scotland	Escherichia coli	PATH-SAFE project		NA	NA	NA	NA	NA						2023-06-14	2023-06-14	ESC_FB5497AA	Assembled	64.4	120048	5244182	Escherichia coli / Shigella;100.0%	166	3030	5.1
ESC_KC0368AA_AS	ESC_FB5498AA	ORK21018	Livestock	Bovine	Bovine	Bovine	Bovine	Cattle	2021	9	2	NA	Europe	United Kingdom	Scotland			NA	NA	NA	FSS - Food Standards Scotland	Escherichia coli	PATH-SAFE project		NA	NA	NA	NA	NA						2023-06-14	2023-06-14	ESC_FB5498AA	Assembled	71.4	182400	4697704	Escherichia coli / Shigella;99.34%	61	1172	5.1
ESC_KC0369AA_AS	ESC_FB5499AA	ORK21139	Livestock	Bovine	Bovine	Bovine	Bovine	Cattle	2021	9	2	NA	Europe	United Kingdom	Scotland			NA	NA	NA	FSS - Food Standards Scotland	Escherichia coli	PATH-SAFE project		NA	NA	NA	NA	NA						2023-06-14	2023-06-14	ESC_FB5499AA	Assembled	61.1	238582	4986589	Escherichia coli / Shigella;98.3%	88	2851	5.1
ESC_KC0370AA_AS	ESC_FB5500AA	ORK21124	Livestock	Bovine	Bovine	Bovine	Bovine	Cattle	2021	9	2	NA	Europe	United Kingdom	Scotland			NA	NA	NA	FSS - Food Standards Scotland	Escherichia coli	PATH-SAFE project		NA	NA	NA	NA	NA						2023-06-14	2023-06-14	ESC_FB5500AA	Assembled	74.4	225646	4852875	Escherichia coli / Shigella;100.0%	47	632	5.1
ESC_KC0371AA_AS	ESC_FB5501AA	ORK21193	Livestock	Poultry	Poultry	Poultry	Goose	Goose	2021	9	2	NA	Europe	United Kingdom	Scotland			NA	NA	NA	FSS - Food Standards Scotland	Escherichia coli	PATH-SAFE project		NA	NA	NA	NA	NA						2023-06-14	2023-06-14	ESC_FB5501AA	Assembled	69.8	122192	5380377	Escherichia coli / Shigella;95.29%	213	3955	5.1
ESC_KC0372AA_AS	ESC_FB5502AA	ORK21131	Livestock	Bovine	Bovine	Bovine	Bovine	Cattle	2021	9	2	NA	Europe	United Kingdom	Scotland			NA	NA	NA	FSS - Food Standards Scotland	Escherichia coli	PATH-SAFE project		NA	NA	NA	NA	NA						2023-06-14	2023-06-14	ESC_FB5502AA	Assembled	74.4	168995	5143209	Escherichia coli / Shigella;99.01%	69	744	5.1
ESC_KC0373AA_AS	ESC_FB5503AA	ORK21068	Livestock	Poultry	Poultry	Poultry	Goose	Goose	2021	9	2	NA	Europe	United Kingdom	Scotland			NA	NA	NA	FSS - Food Standards Scotland	Escherichia coli	PATH-SAFE project		NA	NA	NA	NA	NA						2023-06-14	2023-06-14	ESC_FB5503AA	Assembled	71	152790	5424253	Escherichia coli / Shigella;97.54%	180	5659	5.1
ESC_KC0374AA_AS	ESC_FB5504AA	ORK21201	Livestock	Poultry	Poultry	Poultry	Goose	Goose	2021	9	2	NA	Europe	United Kingdom	Scotland			NA	NA	NA	FSS - Food Standards Scotland	Escherichia coli	PATH-SAFE project		NA	NA	NA	NA	NA						2023-06-14	2023-06-14	ESC_FB5504AA	Assembled	80.5	257198	5008742	Escherichia coli / Shigella;99.39%	87	2794	5.1
ESC_KC0375AA_AS	ESC_FB5505AA	ORK21009	Livestock	Bovine	Bovine	Bovine	Bovine	Cattle	2021	9	2	NA	Europe	United Kingdom	Scotland			NA	NA	NA	FSS - Food Standards Scotland	Escherichia coli	PATH-SAFE project		NA	NA	NA	NA	NA						2023-06-14	2023-06-14	ESC_FB5505AA	Assembled	71.6	213835	4802622	Escherichia coli / Shigella;99.58%	66	711	5.1
ESC_KC0376AA_AS	ESC_FB5506AA	ORK21140	Livestock	Bovine	Bovine	Bovine	Bovine	Cattle	2021	9	2	NA	Europe	United Kingdom	Scotland			NA	NA	NA	FSS - Food Standards Scotland	Escherichia coli	PATH-SAFE project		NA	NA	NA	NA	NA						2023-06-14	2023-06-14	ESC_FB5506AA	Assembled	77.7	406777	5320567	Escherichia coli / Shigella;98.86%	89	2457	5.1
ESC_KC0377AA_AS	ESC_FB5507AA	ORK21025	Livestock	Bovine	Bovine	Bovine	Bovine	Cattle	2021	9	2	NA	Europe	United Kingdom	Scotland			NA	NA	NA	FSS - Food Standards Scotland	Escherichia coli	PATH-SAFE project		NA	NA	NA	NA	NA						2023-06-14	2023-06-14	ESC_FB5507AA	Assembled	78.3	137229	5244887	Escherichia coli / Shigella;99.8%	140	1191	5.1
ESC_KC0378AA_AS	ESC_FB5508AA	ORK21132	Livestock	Bovine	Bovine	Bovine	Bovine	Cattle	2021	9	2	NA	Europe	United Kingdom	Scotland			NA	NA	NA	FSS - Food Standards Scotland	Escherichia coli	PATH-SAFE project		NA	NA	NA	NA	NA						2023-06-14	2023-06-14	ESC_FB5508AA	Assembled	82.5	280904	4904137	Escherichia coli / Shigella;100.0%	49	687	5.1
ESC_KC0379AA_AS	ESC_FB5509AA	ORK21148	Livestock	Bovine	Bovine	Bovine	Bovine	Cattle	2021	9	2	NA	Europe	United Kingdom	Scotland			NA	NA	NA	FSS - Food Standards Scotland	Escherichia coli	PATH-SAFE project		NA	NA	NA	NA	NA						2023-06-14	2023-06-14	ESC_FB5509AA	Assembled	82.5	394348	5194211	Escherichia coli / Shigella;100.0%	66	1848	5.1
ESC_KC0380AA_AS	ESC_FB5510AA	ORK21069	Livestock	Poultry	Poultry	Poultry	Goose	Goose	2021	9	2	NA	Europe	United Kingdom	Scotland			NA	NA	NA	FSS - Food Standards Scotland	Escherichia coli	PATH-SAFE project		NA	NA	NA	NA	NA						2023-06-14	2023-06-14	ESC_FB5510AA	Assembled	82.8	143634	5245241	Escherichia coli / Shigella;99.81%	118	1270	5.1
ESC_KC0381AA_AS	ESC_FB5511AA	ORK21202	Livestock	Poultry	Poultry	Poultry	Goose	Goose	2021	9	7	NA	Europe	United Kingdom	Scotland			NA	NA	NA	FSS - Food Standards Scotland	Escherichia coli	PATH-SAFE project		NA	NA	NA	NA	NA						2023-06-14	2023-06-14	ESC_FB5511AA	Assembled	53.2	660178	4901026	Escherichia coli / Shigella;99.79%	36	1408	5.1
ESC_KC0382AA_AS	ESC_FB5512AA	ORK21004	Livestock	Bovine	Bovine	Bovine	Bovine	Cattle	2021	9	2	NA	Europe	United Kingdom	Scotland			NA	NA	NA	FSS - Food Standards Scotland	Escherichia coli	PATH-SAFE project		NA	NA	NA	NA	NA						2023-06-14	2023-06-14	ESC_FB5512AA	Assembled	57.6	183842	4693201	Escherichia coli / Shigella;99.12%	53	860	5.1
ESC_KC0383AA_AS	ESC_FB5513AA	ORK21019	Livestock	Bovine	Bovine	Bovine	Bovine	Cattle	2021	9	2	NA	Europe	United Kingdom	Scotland			NA	NA	NA	FSS - Food Standards Scotland	Escherichia coli	PATH-SAFE project		NA	NA	NA	NA	NA						2023-06-14	2023-06-14	ESC_FB5513AA	Assembled	60.2	183842	4698836	Escherichia coli / Shigella;99.11%	62	956	5.1
ESC_KC0385AA_AS	ESC_FB5515AA	ORK21020	Livestock	Bovine	Bovine	Bovine	Bovine	Cattle	2021	9	2	NA	Europe	United Kingdom	Scotland			NA	NA	NA	FSS - Food Standards Scotland	Escherichia coli	PATH-SAFE project		NA	NA	NA	NA	NA						2023-06-14	2023-06-14	ESC_FB5515AA	Assembled	63	230587	4963962	Escherichia coli / Shigella;98.13%	72	789	5.1
ESC_KC0386AA_AS	ESC_FB5516AA	ORK21003	Livestock	Bovine	Bovine	Bovine	Bovine	Cattle	2021	9	2	NA	Europe	United Kingdom	Scotland			NA	NA	NA	FSS - Food Standards Scotland	Escherichia coli	PATH-SAFE project		NA	NA	NA	NA	NA						2023-06-14	2023-06-14	ESC_FB5516AA	Assembled	61.7	113402	5646450	Escherichia coli / Shigella;99.27%	167	4438	5.1
ESC_KC0387AA_AS	ESC_FB5517AA	ORK21085	Livestock	Poultry	Poultry	Poultry	Goose	Goose	2021	9	2	NA	Europe	United Kingdom	Scotland			NA	NA	NA	FSS - Food Standards Scotland	Escherichia coli	PATH-SAFE project		NA	NA	NA	NA	NA						2023-06-14	2023-06-14	ESC_FB5517AA	Assembled	70.6	364348	4790207	Escherichia coli / Shigella;99.36%	38	651	5.1
ESC_KC0388AA_AS	ESC_FB5518AA	ORK21011	Livestock	Bovine	Bovine	Bovine	Bovine	Cattle	2021	9	2	NA	Europe	United Kingdom	Scotland			NA	NA	NA	FSS - Food Standards Scotland	Escherichia coli	PATH-SAFE project		NA	NA	NA	NA	NA						2023-06-14	2023-06-14	ESC_FB5518AA	Assembled	75.9	221583	4854617	Escherichia coli / Shigella;99.79%	65	1856	5.1
ESC_KC0389AA_AS	ESC_FB5519AA	ORK21195	Livestock	Poultry	Poultry	Poultry	Goose	Goose	2021	9	3	NA	Europe	United Kingdom	Scotland			NA	NA	NA	FSS - Food Standards Scotland	Escherichia coli	PATH-SAFE project		NA	NA	NA	NA	NA						2023-06-14	2023-06-14	ESC_FB5519AA	Assembled	68.8	199131	4688633	Escherichia coli / Shigella;99.34%	60	839	5.1
ESC_KC0390AA_AS	ESC_FB5520AA	ORK21203	Livestock	Poultry	Poultry	Poultry	Goose	Goose	2021	9	2	NA	Europe	United Kingdom	Scotland			NA	NA	NA	FSS - Food Standards Scotland	Escherichia coli	PATH-SAFE project		NA	NA	NA	NA	NA						2023-06-14	2023-06-14	ESC_FB5520AA	Assembled	77	176967	4953468	Escherichia coli / Shigella;100.0%	126	2328	5.1
ESC_KC0391AA_AS	ESC_FB5521AA	ORK21061	Livestock	Poultry	Poultry	Poultry	Goose	Goose	2021	9	2	NA	Europe	United Kingdom	Scotland			NA	NA	NA	FSS - Food Standards Scotland	Escherichia coli	PATH-SAFE project		NA	NA	NA	NA	NA						2023-06-14	2023-06-14	ESC_FB5521AA	Assembled	74	274015	5323788	Escherichia coli / Shigella;99.81%	77	1616	5.1
ESC_KC0392AA_AS	ESC_FB5522AA	ORK21077	Livestock	Poultry	Poultry	Poultry	Goose	Goose	2021	9	3	NA	Europe	United Kingdom	Scotland			NA	NA	NA	FSS - Food Standards Scotland	Escherichia coli	PATH-SAFE project		NA	NA	NA	NA	NA						2023-06-14	2023-06-14	ESC_FB5522AA	Assembled	74.8	135672	5255469	Escherichia coli / Shigella;95.19%	159	3496	5.1
ESC_KC0393AA_AS	ESC_FB5523AA	ORK21133	Livestock	Bovine	Bovine	Bovine	Bovine	Cattle	2021	9	2	NA	Europe	United Kingdom	Scotland			NA	NA	NA	FSS - Food Standards Scotland	Escherichia coli	PATH-SAFE project		NA	NA	NA	NA	NA						2023-06-14	2023-06-14	ESC_FB5523AA	Assembled	82.2	215998	4949251	Escherichia coli / Shigella;100.0%	63	880	5.1
ESC_KC0394AA_AS	ESC_FB5524AA	ORK21141	Livestock	Bovine	Bovine	Bovine	Bovine	Cattle	2021	9	2	NA	Europe	United Kingdom	Scotland			NA	NA	NA	FSS - Food Standards Scotland	Escherichia coli	PATH-SAFE project		NA	NA	NA	NA	NA						2023-06-14	2023-06-14	ESC_FB5524AA	Assembled	84.3	272662	4938855	Escherichia coli / Shigella;100.0%	79	2114	5.1
ESC_KC0396AA_AS	ESC_FB5525AA	ORK21126	Livestock	Bovine	Bovine	Bovine	Bovine	Cattle	2021	9	2	NA	Europe	United Kingdom	Scotland			NA	NA	NA	FSS - Food Standards Scotland	Escherichia coli	PATH-SAFE project		NA	NA	NA	NA	NA						2023-06-14	2023-06-14	ESC_FB5525AA	Assembled	90.9	254060	4854108	Escherichia coli / Shigella;98.95%	51	795	5.1
ESC_KC0395AA_AS	ESC_FB5526AA	ORK21187	Livestock	Poultry	Poultry	Poultry	Goose	Goose	2021	9	2	NA	Europe	United Kingdom	Scotland			NA	NA	NA	FSS - Food Standards Scotland	Escherichia coli	PATH-SAFE project		NA	NA	NA	NA	NA						2023-06-14	2023-06-14	ESC_FB5526AA	Assembled	85.7	355269	4831667	Escherichia coli / Shigella;100.0%	39	1173	5.1
ESC_KC0397AA_AS	ESC_FB5527AA	ORK21012	Livestock	Bovine	Bovine	Bovine	Bovine	Cattle	2021	9	2	NA	Europe	United Kingdom	Scotland			NA	NA	NA	FSS - Food Standards Scotland	Escherichia coli	PATH-SAFE project		NA	NA	NA	NA	NA						2023-06-14	2023-06-14	ESC_FB5527AA	Assembled	86.6	550309	4888239	Escherichia coli / Shigella;99.37%	40	800	5.1
ESC_KC0398AA_AS	ESC_FB5528AA	ORK21125	Livestock	Bovine	Bovine	Bovine	Bovine	Cattle	2021	9	2	NA	Europe	United Kingdom	Scotland			NA	NA	NA	FSS - Food Standards Scotland	Escherichia coli	PATH-SAFE project		NA	NA	NA	NA	NA						2023-06-14	2023-06-14	ESC_FB5528AA	Assembled	98.4	233261	4755852	Escherichia coli / Shigella;99.36%	68	798	5.1
ESC_KC0399AA_AS	ESC_FB5529AA	ORK21070	Livestock	Poultry	Poultry	Poultry	Goose	Goose	2021	9	2	NA	Europe	United Kingdom	Scotland			NA	NA	NA	FSS - Food Standards Scotland	Escherichia coli	PATH-SAFE project		NA	NA	NA	NA	NA						2023-06-14	2023-06-14	ESC_FB5529AA	Assembled	116.1	362931	4741705	Escherichia coli / Shigella;99.13%	47	581	5.1
ESC_KC0400AA_AS	ESC_FB5530AA	ORK21078	Livestock	Poultry	Poultry	Poultry	Goose	Goose	2021	9	2	NA	Europe	United Kingdom	Scotland			NA	NA	NA	FSS - Food Standards Scotland	Escherichia coli	PATH-SAFE project		NA	NA	NA	NA	NA						2023-06-14	2023-06-14	ESC_FB5530AA	Assembled	125.3	201245	5127985	Escherichia coli / Shigella;99.8%	84	684	5.1
ESC_KC0401AA_AS	ESC_FB5531AA	ORK21134	Livestock	Bovine	Bovine	Bovine	Bovine	Cattle	2021	9	2	NA	Europe	United Kingdom	Scotland			NA	NA	NA	FSS - Food Standards Scotland	Escherichia coli	PATH-SAFE project		NA	NA	NA	NA	NA						2023-06-14	2023-06-14	ESC_FB5531AA	Assembled	62.1	296924	4782073	Escherichia coli / Shigella;100.0%	53	1060	5.1
ESC_KC0402AA_AS	ESC_FB5532AA	ORK21005	Livestock	Bovine	Bovine	Bovine	Bovine	Cattle	2021	9	2	NA	Europe	United Kingdom	Scotland			NA	NA	NA	FSS - Food Standards Scotland	Escherichia coli	PATH-SAFE project		NA	NA	NA	NA	NA						2023-06-14	2023-06-14	ESC_FB5532AA	Assembled	66.4	183842	4698451	Escherichia coli / Shigella;97.56%	61	790	5.1
ESC_KC0403AA_AS	ESC_FB5533AA	ORK21205	Livestock	Poultry	Poultry	Poultry	Goose	Goose	2021	9	3	NA	Europe	United Kingdom	Scotland			NA	NA	NA	FSS - Food Standards Scotland	Escherichia coli	PATH-SAFE project		NA	NA	NA	NA	NA						2023-06-14	2023-06-14	ESC_FB5533AA	Assembled	64.4	280878	4797055	Escherichia coli / Shigella;100.0%	43	1008	5.1
ESC_KC0404AA_AS	ESC_FB5534AA	ORK21062	Livestock	Poultry	Poultry	Poultry	Goose	Goose	2021	9	2	NA	Europe	United Kingdom	Scotland			NA	NA	NA	FSS - Food Standards Scotland	Escherichia coli	PATH-SAFE project		NA	NA	NA	NA	NA						2023-06-14	2023-06-14	ESC_FB5534AA	Assembled	63.4	197448	5054369	Escherichia coli / Shigella;100.0%	81	1590	5.1
ESC_KC0405AA_AS	ESC_FB5535AA	ORK21080	Livestock	Poultry	Poultry	Poultry	Goose	Goose	2021	9	2	NA	Europe	United Kingdom	Scotland			NA	NA	NA	FSS - Food Standards Scotland	Escherichia coli	PATH-SAFE project		NA	NA	NA	NA	NA						2023-06-14	2023-06-14	ESC_FB5535AA	Assembled	67.1	163071	4812640	Escherichia coli / Shigella;96.0%	64	1332	5.1
ESC_KC0406AA_AS	ESC_FB5536AA	ORK21064	Livestock	Poultry	Poultry	Poultry	Goose	Goose	2021	9	2	NA	Europe	United Kingdom	Scotland			NA	NA	NA	FSS - Food Standards Scotland	Escherichia coli	PATH-SAFE project		NA	NA	NA	NA	NA						2023-06-14	2023-06-14	ESC_FB5536AA	Assembled	67.3	192706	5087863	Escherichia coli / Shigella;98.82%	128	2824	5.1
ESC_KC0407AA_AS	ESC_FB5537AA	ORK21204	Livestock	Poultry	Poultry	Poultry	Goose	Goose	2021	9	2	NA	Europe	United Kingdom	Scotland			NA	NA	NA	FSS - Food Standards Scotland	Escherichia coli	PATH-SAFE project		NA	NA	NA	NA	NA						2023-06-14	2023-06-14	ESC_FB5537AA	Assembled	61.9	126383	5264124	Escherichia coli / Shigella;99.03%	163	1554	5.1
ESC_KC0408AA_AS	ESC_FB5538AA	ORK21071	Livestock	Poultry	Poultry	Poultry	Goose	Goose	2021	9	8	NA	Europe	United Kingdom	Scotland			NA	NA	NA	FSS - Food Standards Scotland	Escherichia coli	PATH-SAFE project		NA	NA	NA	NA	NA						2023-06-14	2023-06-14	ESC_FB5538AA	Assembled	64.9	209884	5059519	Escherichia coli / Shigella;99.8%	121	2398	5.1
ESC_KC0409AA_AS	ESC_FB5539AA	ORK21072	Livestock	Poultry	Poultry	Poultry	Goose	Goose	2021	9	2	NA	Europe	United Kingdom	Scotland			NA	NA	NA	FSS - Food Standards Scotland	Escherichia coli	PATH-SAFE project		NA	NA	NA	NA	NA						2023-06-14	2023-06-14	ESC_FB5539AA	Assembled	67.3	178018	5156029	Escherichia coli / Shigella;99.8%	132	1862	5.1
ESC_KC0410AA_AS	ESC_FB5540AA	ORK21197	Livestock	Poultry	Poultry	Poultry	Goose	Goose	2021	9	2	NA	Europe	United Kingdom	Scotland			NA	NA	NA	FSS - Food Standards Scotland	Escherichia coli	PATH-SAFE project		NA	NA	NA	NA	NA						2023-06-14	2023-06-14	ESC_FB5540AA	Assembled	76.5	286989	4898587	Escherichia coli / Shigella;95.83%	71	1170	5.1
ESC_KC0411AA_AS	ESC_FB5541AA	ORK21079	Livestock	Poultry	Poultry	Poultry	Goose	Goose	2021	9	3	NA	Europe	United Kingdom	Scotland			NA	NA	NA	FSS - Food Standards Scotland	Escherichia coli	PATH-SAFE project		NA	NA	NA	NA	NA						2023-06-14	2023-06-14	ESC_FB5541AA	Assembled	78.8	193478	4780422	Escherichia coli / Shigella;100.0%	60	753	5.1
ESC_KC0412AA_AS	ESC_FB5542AA	ORK21189	Livestock	Poultry	Poultry	Poultry	Goose	Goose	2021	9	2	NA	Europe	United Kingdom	Scotland			NA	NA	NA	FSS - Food Standards Scotland	Escherichia coli	PATH-SAFE project		NA	NA	NA	NA	NA						2023-06-14	2023-06-14	ESC_FB5542AA	Assembled	70.7	114397	5359887	Escherichia coli / Shigella;98.5%	179	1986	5.1
ESC_KC0413AA_AS	ESC_FB5543AA	ORK21142	Livestock	Bovine	Bovine	Bovine	Bovine	Cattle	2021	9	3	NA	Europe	United Kingdom	Scotland			NA	NA	NA	FSS - Food Standards Scotland	Escherichia coli	PATH-SAFE project		NA	NA	NA	NA	NA						2023-06-14	2023-06-14	ESC_FB5543AA	Assembled	80.2	304962	4782285	Escherichia coli / Shigella;99.15%	57	875	5.1
ESC_KC0414AA_AS	ESC_FB5544AA	ORK21013	Livestock	Bovine	Bovine	Bovine	Bovine	Cattle	2021	9	2	NA	Europe	United Kingdom	Scotland			NA	NA	NA	FSS - Food Standards Scotland	Escherichia coli	PATH-SAFE project		NA	NA	NA	NA	NA						2023-06-14	2023-06-14	ESC_FB5544AA	Assembled	74.2	135196	5353191	Escherichia coli / Shigella;99.45%	208	3913	5.1
ESC_KC0415AA_AS	ESC_FB5545AA	ORK21143	Livestock	Bovine	Bovine	Bovine	Bovine	Cattle	2021	9	2	NA	Europe	United Kingdom	Scotland			NA	NA	NA	FSS - Food Standards Scotland	Escherichia coli	PATH-SAFE project		NA	NA	NA	NA	NA						2023-06-14	2023-06-14	ESC_FB5545AA	Assembled	77.7	192679	4909336	Escherichia coli / Shigella;100.0%	96	1985	5.1
ESC_KC0416AA_AS	ESC_FB5546AA	ORK21135	Livestock	Bovine	Bovine	Bovine	Bovine	Cattle	2021	9	2	NA	Europe	United Kingdom	Scotland			NA	NA	NA	FSS - Food Standards Scotland	Escherichia coli	PATH-SAFE project		NA	NA	NA	NA	NA						2023-06-14	2023-06-14	ESC_FB5546AA	Assembled	78.4	209795	4807080	Escherichia coli / Shigella;99.79%	76	1485	5.1
ESC_KC0417AA_AS	ESC_FB5547AA	ORK21188	Livestock	Poultry	Poultry	Poultry	Goose	Goose	2021	9	2	NA	Europe	United Kingdom	Scotland			NA	NA	NA	FSS - Food Standards Scotland	Escherichia coli	PATH-SAFE project		NA	NA	NA	NA	NA						2023-06-14	2023-06-14	ESC_FB5547AA	Assembled	90.8	510101	4817651	Escherichia coli / Shigella;99.58%	25	636	5.1
ESC_KC0418AA_AS	ESC_FB5548AA	ORK21021	Livestock	Bovine	Bovine	Bovine	Bovine	Cattle	2021	9	2	NA	Europe	United Kingdom	Scotland			NA	NA	NA	FSS - Food Standards Scotland	Escherichia coli	PATH-SAFE project		NA	NA	NA	NA	NA						2023-06-14	2023-06-14	ESC_FB5548AA	Assembled	95.8	255860	4766861	Escherichia coli / Shigella;100.0%	59	543	5.1
ESC_KC0419AA_AS	ESC_FB5549AA	ORK21127	Livestock	Bovine	Bovine	Bovine	Bovine	Cattle	2021	9	2	NA	Europe	United Kingdom	Scotland			NA	NA	NA	FSS - Food Standards Scotland	Escherichia coli	PATH-SAFE project		NA	NA	NA	NA	NA						2023-06-14	2023-06-14	ESC_FB5549AA	Assembled	85.7	202574	4906059	Escherichia coli / Shigella;100.0%	63	500	5.1
ESC_KC0420AA_AS	ESC_FB5550AA	ORK21196	Livestock	Poultry	Poultry	Poultry	Goose	Goose	2021	9	3	NA	Europe	United Kingdom	Scotland			NA	NA	NA	FSS - Food Standards Scotland	Escherichia coli	PATH-SAFE project		NA	NA	NA	NA	NA						2023-06-14	2023-06-14	ESC_FB5550AA	Assembled	105.7	122830	4828683	Escherichia coli / Shigella;100.0%	76	461	5.1
ESC_KC0424AA_AS	ESC_FB5554AA	ORK21190	Livestock	Poultry	Poultry	Poultry	Goose	Goose	2021	9	2	NA	Europe	United Kingdom	Scotland			NA	NA	NA	FSS - Food Standards Scotland	Escherichia coli	PATH-SAFE project		NA	NA	NA	NA	NA						2023-06-14	2023-06-14	ESC_FB5554AA	Assembled	48.4	144319	5417124	Escherichia coli / Shigella;98.04%	163	9118	5.1
ESC_KC0425AA_AS	ESC_FB5555AA	ORK21006	Livestock	Bovine	Bovine	Bovine	Bovine	Cattle	2021	9	2	NA	Europe	United Kingdom	Scotland			NA	NA	NA	FSS - Food Standards Scotland	Escherichia coli	PATH-SAFE project		NA	NA	NA	NA	NA						2023-06-14	2023-06-14	ESC_FB5555AA	Assembled	47.6	149002	5121450	Escherichia coli / Shigella;99.2%	103	2482	5.1
ESC_KC0427AA_AS	ESC_FB5557AA	ORK21137	Livestock	Bovine	Bovine	Bovine	Bovine	Cattle	2021	9	2	NA	Europe	United Kingdom	Scotland			NA	NA	NA	FSS - Food Standards Scotland	Escherichia coli	PATH-SAFE project		NA	NA	NA	NA	NA						2023-06-14	2023-06-14	ESC_FB5557AA	Assembled	49.8	690128	5113408	Escherichia coli / Shigella;99.4%	50	1869	5.1
ESC_KC0428AA_AS	ESC_FB5558AA	ORK21081	Livestock	Poultry	Poultry	Poultry	Goose	Goose	2021	9	2	NA	Europe	United Kingdom	Scotland			NA	NA	NA	FSS - Food Standards Scotland	Escherichia coli	PATH-SAFE project		NA	NA	NA	NA	NA						2023-06-14	2023-06-14	ESC_FB5558AA	Assembled	51.3	196689	5034026	Escherichia coli / Shigella;99.4%	82	2472	5.1
ESC_KC0429AA_AS	ESC_FB5559AA	ORK21145	Livestock	Bovine	Bovine	Bovine	Bovine	Cattle	2021	9	2	NA	Europe	United Kingdom	Scotland			NA	NA	NA	FSS - Food Standards Scotland	Escherichia coli	PATH-SAFE project		NA	NA	NA	NA	NA						2023-06-14	2023-06-14	ESC_FB5559AA	Assembled	53.3	136220	5295916	Escherichia coli / Shigella;99.81%	148	2777	5.1
ESC_KC0431AA_AS	ESC_FB5561AA	ORK21129	Livestock	Bovine	Bovine	Bovine	Bovine	Cattle	2021	9	2	NA	Europe	United Kingdom	Scotland			NA	NA	NA	FSS - Food Standards Scotland	Escherichia coli	PATH-SAFE project		NA	NA	NA	NA	NA						2023-06-14	2023-06-14	ESC_FB5561AA	Assembled	56.4	684036	4959798	Escherichia coli / Shigella;98.59%	29	1408	5.1
ESC_KC0434AA_AS	ESC_FB5564AA	ORK21136	Livestock	Bovine	Bovine	Bovine	Bovine	Cattle	2021	9	2	NA	Europe	United Kingdom	Scotland			NA	NA	NA	FSS - Food Standards Scotland	Escherichia coli	PATH-SAFE project		NA	NA	NA	NA	NA						2023-06-14	2023-06-14	ESC_FB5564AA	Assembled	63.2	651698	5008104	Escherichia coli / Shigella;100.0%	25	1194	5.1
ESC_KC0435AA_AS	ESC_FB5565AA	ORK21074	Livestock	Poultry	Poultry	Poultry	Goose	Goose	2021	9	2	NA	Europe	United Kingdom	Scotland			NA	NA	NA	FSS - Food Standards Scotland	Escherichia coli	PATH-SAFE project		NA	NA	NA	NA	NA						2023-06-14	2023-06-14	ESC_FB5565AA	Assembled	58.9	151662	4885756	Escherichia coli / Shigella;100.0%	77	4507	5.1
ESC_KC0436AA_AS	ESC_FB5566AA	ORK21023	Livestock	Bovine	Bovine	Bovine	Bovine	Cattle	2021	9	2	NA	Europe	United Kingdom	Scotland			NA	NA	NA	FSS - Food Standards Scotland	Escherichia coli	PATH-SAFE project		NA	NA	NA	NA	NA						2023-06-14	2023-06-14	ESC_FB5566AA	Assembled	70.3	203644	4847272	Escherichia coli / Shigella;100.0%	55	1030	5.1
ESC_KC0437AA_AS	ESC_FB5567AA	ORK21015	Livestock	Bovine	Bovine	Bovine	Bovine	Cattle	2021	9	2	NA	Europe	United Kingdom	Scotland			NA	NA	NA	FSS - Food Standards Scotland	Escherichia coli	PATH-SAFE project		NA	NA	NA	NA	NA						2023-06-14	2023-06-14	ESC_FB5567AA	Assembled	74.3	297324	4759208	Escherichia coli / Shigella;99.34%	45	782	5.1
ESC_KC0438AA_AS	ESC_FB5568AA	ORK21082	Livestock	Poultry	Poultry	Poultry	Goose	Goose	2021	9	2	NA	Europe	United Kingdom	Scotland			NA	NA	NA	FSS - Food Standards Scotland	Escherichia coli	PATH-SAFE project		NA	NA	NA	NA	NA						2023-06-14	2023-06-14	ESC_FB5568AA	Assembled	69.9	441624	4790463	Escherichia coli / Shigella;99.57%	42	538	5.1
ESC_KC0440AA_AS	ESC_FB5570AA	ORK21065	Livestock	Poultry	Poultry	Poultry	Goose	Goose	2021	9	2	NA	Europe	United Kingdom	Scotland			NA	NA	NA	FSS - Food Standards Scotland	Escherichia coli	PATH-SAFE project		NA	NA	NA	NA	NA						2023-06-14	2023-06-14	ESC_FB5570AA	Assembled	71.2	257260	5020536	Escherichia coli / Shigella;99.6%	80	1614	5.1
ESC_KC0441AA_AS	ESC_FB5571AA	ORK21144	Livestock	Bovine	Bovine	Bovine	Bovine	Cattle	2021	9	2	NA	Europe	United Kingdom	Scotland			NA	NA	NA	FSS - Food Standards Scotland	Escherichia coli	PATH-SAFE project		NA	NA	NA	NA	NA						2023-06-14	2023-06-14	ESC_FB5571AA	Assembled	72.6	198797	4996917	Escherichia coli / Shigella;100.0%	98	1564	5.1
ESC_KC0442AA_AS	ESC_FB5572AA	ORK21066	Livestock	Poultry	Poultry	Poultry	Goose	Goose	2021	9	2	NA	Europe	United Kingdom	Scotland			NA	NA	NA	FSS - Food Standards Scotland	Escherichia coli	PATH-SAFE project		NA	NA	NA	NA	NA						2023-06-14	2023-06-14	ESC_FB5572AA	Assembled	76.5	1185534	4847543	Escherichia coli / Shigella;99.79%	22	2118	5.1
ESC_KC0443AA_AS	ESC_FB5573AA	ORK21007	Livestock	Bovine	Bovine	Bovine	Bovine	Cattle	2021	9	2	NA	Europe	United Kingdom	Scotland			NA	NA	NA	FSS - Food Standards Scotland	Escherichia coli	PATH-SAFE project		NA	NA	NA	NA	NA						2023-06-14	2023-06-14	ESC_FB5573AA	Assembled	83.9	269119	4976374	Escherichia coli / Shigella;97.62%	75	1311	5.1
ESC_KC0444AA_AS	ESC_FB5574AA	ORK21198	Livestock	Poultry	Poultry	Poultry	Goose	Goose	2021	9	2	NA	Europe	United Kingdom	Scotland			NA	NA	NA	FSS - Food Standards Scotland	Escherichia coli	PATH-SAFE project		NA	NA	NA	NA	NA						2023-06-14	2023-06-14	ESC_FB5574AA	Assembled	91.1	325621	4608638	Escherichia coli / Shigella;99.78%	36	609	5.1
ESC_KC0445AA_AS	ESC_FB5575AA	ORK21014	Livestock	Bovine	Bovine	Bovine	Bovine	Cattle	2021	9	2	NA	Europe	United Kingdom	Scotland			NA	NA	NA	FSS - Food Standards Scotland	Escherichia coli	PATH-SAFE project		NA	NA	NA	NA	NA						2023-06-14	2023-06-14	ESC_FB5575AA	Assembled	93.6	225646	4768829	Escherichia coli / Shigella;99.35%	50	1218	5.1
ESC_KC0446AA_AS	ESC_FB5576AA	ORK21073	Livestock	Poultry	Poultry	Poultry	Goose	Goose	2021	9	2	NA	Europe	United Kingdom	Scotland			NA	NA	NA	FSS - Food Standards Scotland	Escherichia coli	PATH-SAFE project		NA	NA	NA	NA	NA						2023-06-14	2023-06-14	ESC_FB5576AA	Assembled	95.4	141349	4896082	Escherichia coli / Shigella;99.36%	89	871	5.1
ESC_KC0447AA_AS	ESC_FB5577AA	ORK21128	Livestock	Bovine	Bovine	Bovine	Bovine	Cattle	2021	9	2	NA	Europe	United Kingdom	Scotland			NA	NA	NA	FSS - Food Standards Scotland	Escherichia coli	PATH-SAFE project		NA	NA	NA	NA	NA						2023-06-14	2023-06-14	ESC_FB5577AA	Assembled	93.8	300985	5268888	Escherichia coli / Shigella;99.81%	113	1584	5.1
ESC_KC0448AA_AS	ESC_FB5578AA	ORK21022	Livestock	Bovine	Bovine	Bovine	Bovine	Cattle	2021	9	2	NA	Europe	United Kingdom	Scotland			NA	NA	NA	FSS - Food Standards Scotland	Escherichia coli	PATH-SAFE project		NA	NA	NA	NA	NA						2023-06-14	2023-06-14	ESC_FB5578AA	Assembled	117.1	217467	4695833	Escherichia coli / Shigella;99.12%	55	560	5.1
ESC_KC0451AA_AS	ESC_FB5581AA	ORK21075	Livestock	Poultry	Poultry	Poultry	Goose	Goose	2021	9	2	NA	Europe	United Kingdom	Scotland			NA	NA	NA	FSS - Food Standards Scotland	Escherichia coli	PATH-SAFE project		NA	NA	NA	NA	NA						2023-06-14	2023-06-14	ESC_FB5581AA	Assembled	36.3	140758	5093403	Escherichia coli / Shigella;99.61%	200	3265	5.1
ESC_KC0452AA_AS	ESC_FB5582AA	ORK21008	Livestock	Bovine	Bovine	Bovine	Bovine	Cattle	2021	9	2	NA	Europe	United Kingdom	Scotland			NA	NA	NA	FSS - Food Standards Scotland	Escherichia coli	PATH-SAFE project		NA	NA	NA	NA	NA						2023-06-14	2023-06-14	ESC_FB5582AA	Assembled	50.4	470444	4888476	Escherichia coli / Shigella;100.0%	32	1729	5.1
ESC_KC0453AA_AS	ESC_FB5583AA	ORK21192	Livestock	Poultry	Poultry	Poultry	Goose	Goose	2021	9	2	NA	Europe	United Kingdom	Scotland			NA	NA	NA	FSS - Food Standards Scotland	Escherichia coli	PATH-SAFE project		NA	NA	NA	NA	NA						2023-06-14	2023-06-14	ESC_FB5583AA	Assembled	47.1	124191	5277541	Escherichia coli / Shigella;98.66%	226	5280	5.1
ESC_KC0454AA_AS	ESC_FB5584AA	ORK21083	Livestock	Poultry	Poultry	Poultry	Goose	Goose	2021	9	2	NA	Europe	United Kingdom	Scotland			NA	NA	NA	FSS - Food Standards Scotland	Escherichia coli	PATH-SAFE project		NA	NA	NA	NA	NA						2023-06-14	2023-06-14	ESC_FB5584AA	Assembled	53.4	541299	4905523	Escherichia coli / Shigella;100.0%	20	893	5.1
ESC_KC0455AA_AS	ESC_FB5585AA	ORK21024	Livestock	Bovine	Bovine	Bovine	Bovine	Cattle	2021	9	2	NA	Europe	United Kingdom	Scotland			NA	NA	NA	FSS - Food Standards Scotland	Escherichia coli	PATH-SAFE project		NA	NA	NA	NA	NA						2023-06-14	2023-06-14	ESC_FB5585AA	Assembled	52.6	137720	5239167	Escherichia coli / Shigella;99.61%	124	2618	5.1
ESC_KC0456AA_AS	ESC_FB5586AA	ORK21200	Livestock	Poultry	Poultry	Poultry	Goose	Goose	2021	9	2	NA	Europe	United Kingdom	Scotland			NA	NA	NA	FSS - Food Standards Scotland	Escherichia coli	PATH-SAFE project		NA	NA	NA	NA	NA						2023-06-14	2023-06-14	ESC_FB5586AA	Assembled	57.9	272744	5170120	Escherichia coli / Shigella;99.22%	48	1459	5.1
ESC_KC0457AA_AS	ESC_FB5587AA	ORK21016	Livestock	Bovine	Bovine	Bovine	Bovine	Cattle	2021	9	2	NA	Europe	United Kingdom	Scotland			NA	NA	NA	FSS - Food Standards Scotland	Escherichia coli	PATH-SAFE project		NA	NA	NA	NA	NA						2023-06-14	2023-06-14	ESC_FB5587AA	Assembled	65.9	425674	4848078	Escherichia coli / Shigella;100.0%	27	1849	5.1
ESC_KC0459AA_AS	ESC_FB5588AA	ORK21146	Livestock	Bovine	Bovine	Bovine	Bovine	Cattle	2021	9	2	NA	Europe	United Kingdom	Scotland			NA	NA	NA	FSS - Food Standards Scotland	Escherichia coli	PATH-SAFE project		NA	NA	NA	NA	NA						2023-06-14	2023-06-14	ESC_FB5588AA	Assembled	72.5	236277	4976283	Escherichia coli / Shigella;100.0%	79	2805	5.1
ESC_KC0458AA_AS	ESC_FB5589AA	ORK21199	Livestock	Poultry	Poultry	Poultry	Goose	Goose	2021	9	3	NA	Europe	United Kingdom	Scotland			NA	NA	NA	FSS - Food Standards Scotland	Escherichia coli	PATH-SAFE project		NA	NA	NA	NA	NA						2023-06-14	2023-06-14	ESC_FB5589AA	Assembled	63.7	174232	5139221	Escherichia coli / Shigella;99.61%	100	3649	5.1
ESC_KC0460AA_AS	ESC_FB5590AA	ORK21138	Livestock	Bovine	Bovine	Bovine	Bovine	Cattle	2021	9	2	NA	Europe	United Kingdom	Scotland			NA	NA	NA	FSS - Food Standards Scotland	Escherichia coli	PATH-SAFE project		NA	NA	NA	NA	NA						2023-06-14	2023-06-14	ESC_FB5590AA	Assembled	71.8	204960	4956830	Escherichia coli / Shigella;100.0%	67	1463	5.1
ESC_KC0461AA_AS	ESC_FB5591AA	ORK21067	Livestock	Poultry	Poultry	Poultry	Goose	Goose	2021	9	2	NA	Europe	United Kingdom	Scotland			NA	NA	NA	FSS - Food Standards Scotland	Escherichia coli	PATH-SAFE project		NA	NA	NA	NA	NA						2023-06-14	2023-06-14	ESC_FB5591AA	Assembled	73.2	711432	4867964	Escherichia coli / Shigella;99.58%	22	1647	5.1
ESC_KC0462AA_AS	ESC_FB5592AA	ORK21191	Livestock	Poultry	Poultry	Poultry	Goose	Goose	2021	9	2	NA	Europe	United Kingdom	Scotland			NA	NA	NA	FSS - Food Standards Scotland	Escherichia coli	PATH-SAFE project		NA	NA	NA	NA	NA						2023-06-14	2023-06-14	ESC_FB5592AA	Assembled	76.6	196551	5112454	Escherichia coli / Shigella;99.62%	85	1563	5.1
ESC_KC0463AA_AS	ESC_FB5593AA	ORK21130	Livestock	Bovine	Bovine	Bovine	Bovine	Cattle	2021	9	2	NA	Europe	United Kingdom	Scotland			NA	NA	NA	FSS - Food Standards Scotland	Escherichia coli	PATH-SAFE project		NA	NA	NA	NA	NA						2023-06-14	2023-06-14	ESC_FB5593AA	Assembled	107.9	100374	5343119	Escherichia coli / Shigella;99.81%	170	1284	5.1
ESC_KC0464AA_AS	ESC_FB5594AA	FM22227F028	Livestock	Ovine/Goat (Caprinae)	Ovine/Goat (Caprinae)	Ovine/Goat (Caprinae)	Ovine/Goat (Caprinae)	Lamb	2022	7	21	NA	Europe	United Kingdom	Scotland			NA	NA	NA	FSS - Food Standards Scotland	Escherichia coli	PATH-SAFE project		NA	NA	NA	NA	NA						2023-06-14	2023-06-14	ESC_FB5594AA	Assembled	44.4	198631	5014949	Escherichia coli / Shigella;98.36%	91	11425	5.1
ESC_KC0465AA_AS	ESC_FB5595AA	FM42243F006	Livestock	Ovine/Goat (Caprinae)	Ovine/Goat (Caprinae)	Ovine/Goat (Caprinae)	Ovine/Goat (Caprinae)	Ewe	2022	8	19	NA	Europe	United Kingdom	Scotland			NA	NA	NA	FSS - Food Standards Scotland	Escherichia coli	PATH-SAFE project		NA	NA	NA	NA	NA						2023-06-14	2023-06-14	ESC_FB5595AA	Assembled	55	162504	4903568	Escherichia coli / Shigella;99.59%	133	7542	5.1
ESC_KC0466AA_AS	ESC_FB5596AA	FM22227F011	Livestock	Ovine/Goat (Caprinae)	Ovine/Goat (Caprinae)	Ovine/Goat (Caprinae)	Ovine/Goat (Caprinae)	Ewe	2022	7	21	NA	Europe	United Kingdom	Scotland			NA	NA	NA	FSS - Food Standards Scotland	Escherichia coli	PATH-SAFE project		NA	NA	NA	NA	NA						2023-06-14	2023-06-14	ESC_FB5596AA	Assembled	76.8	321426	4989413	Escherichia coli / Shigella;99.0%	72	2724	5.1
ESC_KC0467AA_AS	ESC_FB5597AA	FM42243F014	Livestock	Ovine/Goat (Caprinae)	Ovine/Goat (Caprinae)	Ovine/Goat (Caprinae)	Ovine/Goat (Caprinae)	Ewe	2022	8	19	NA	Europe	United Kingdom	Scotland			NA	NA	NA	FSS - Food Standards Scotland	Escherichia coli	PATH-SAFE project		NA	NA	NA	NA	NA						2023-06-14	2023-06-14	ESC_FB5597AA	Assembled	75.6	165375	5311962	Escherichia coli / Shigella;99.81%	132	2133	5.1
ESC_KC0468AA_AS	ESC_FB5598AA	FM42243F022	Livestock	Ovine/Goat (Caprinae)	Ovine/Goat (Caprinae)	Ovine/Goat (Caprinae)	Ovine/Goat (Caprinae)	Lamb	2022	8	19	NA	Europe	United Kingdom	Scotland			NA	NA	NA	FSS - Food Standards Scotland	Escherichia coli	PATH-SAFE project		NA	NA	NA	NA	NA						2023-06-14	2023-06-14	ESC_FB5598AA	Assembled	83.6	223550	4958312	Escherichia coli / Shigella;99.79%	75	1144	5.1
ESC_KC0469AA_AS	ESC_FB5599AA	CF0221F023	Livestock	Ovine/Goat (Caprinae)	Ovine/Goat (Caprinae)	Ovine/Goat (Caprinae)	Ovine/Goat (Caprinae)	Sheep	2022	3	24	NA	Europe	United Kingdom	Scotland			NA	NA	NA	FSS - Food Standards Scotland	Escherichia coli	PATH-SAFE project		NA	NA	NA	NA	NA						2023-06-14	2023-06-14	ESC_FB5599AA	Assembled	92.6	180595	4737224	Escherichia coli / Shigella;100.0%	65	631	5.1
ESC_KC0470AA_AS	ESC_FB5630AA	FM22227F019	Livestock	Ovine/Goat (Caprinae)	Ovine/Goat (Caprinae)	Ovine/Goat (Caprinae)	Ovine/Goat (Caprinae)	Lamb	2022	7	21	NA	Europe	United Kingdom	Scotland			NA	NA	NA	FSS - Food Standards Scotland	Escherichia coli	PATH-SAFE project		NA	NA	NA	NA	NA						2023-06-14	2023-06-14	ESC_FB5630AA	Assembled	82.3	220875	5065715	Escherichia coli / Shigella;100.0%	90	1172	5.1
ESC_KC0471AA_AS	ESC_FB5833AA	FM22227F027	Livestock	Ovine/Goat (Caprinae)	Ovine/Goat (Caprinae)	Ovine/Goat (Caprinae)	Ovine/Goat (Caprinae)	Lamb	2022	7	21	NA	Europe	United Kingdom	Scotland			NA	NA	NA	FSS - Food Standards Scotland	Escherichia coli	PATH-SAFE project		NA	NA	NA	NA	NA						2023-06-14	2023-06-14	ESC_FB5833AA	Assembled	91.5	752624	5098431	Escherichia coli / Shigella;99.0%	33	800	5.1
ESC_KC0472AA_AS	ESC_FB5834AA	CF0221F015	Livestock	Ovine/Goat (Caprinae)	Ovine/Goat (Caprinae)	Ovine/Goat (Caprinae)	Ovine/Goat (Caprinae)	Sheep	2022	3	24	NA	Europe	United Kingdom	Scotland			NA	NA	NA	FSS - Food Standards Scotland	Escherichia coli	PATH-SAFE project		NA	NA	NA	NA	NA						2023-06-14	2023-06-14	ESC_FB5834AA	Assembled	107.2	432498	5048584	Escherichia coli / Shigella;99.41%	94	1944	5.1
ESC_KC0473AA_AS	ESC_FB5835AA	FM22227F020	Livestock	Ovine/Goat (Caprinae)	Ovine/Goat (Caprinae)	Ovine/Goat (Caprinae)	Ovine/Goat (Caprinae)	Lamb	2022	7	21	NA	Europe	United Kingdom	Scotland			NA	NA	NA	FSS - Food Standards Scotland	Escherichia coli	PATH-SAFE project		NA	NA	NA	NA	NA						2023-06-14	2023-06-14	ESC_FB5835AA	Assembled	105.6	184273	4995648	Escherichia coli / Shigella;98.98%	113	1281	5.1
ESC_KC0474AA_AS	ESC_FB5836AA	CF0221F007	Livestock	Ovine/Goat (Caprinae)	Ovine/Goat (Caprinae)	Ovine/Goat (Caprinae)	Ovine/Goat (Caprinae)	Sheep	2022	3	24	NA	Europe	United Kingdom	Scotland			NA	NA	NA	FSS - Food Standards Scotland	Escherichia coli	PATH-SAFE project		NA	NA	NA	NA	NA						2023-06-14	2023-06-14	ESC_FB5836AA	Assembled	101.5	157685	5068362	Escherichia coli / Shigella;99.19%	96	1160	5.1
ESC_KC0475AA_AS	ESC_FB5837AA	FM22227F003	Livestock	Ovine/Goat (Caprinae)	Ovine/Goat (Caprinae)	Ovine/Goat (Caprinae)	Ovine/Goat (Caprinae)	Ewe	2022	7	21	NA	Europe	United Kingdom	Scotland			NA	NA	NA	FSS - Food Standards Scotland	Escherichia coli	PATH-SAFE project		NA	NA	NA	NA	NA						2023-06-14	2023-06-14	ESC_FB5837AA	Assembled	101	222337	5510934	Escherichia coli / Shigella;100.0%	137	2631	5.1
ESC_KC0476AA_AS	ESC_FB5838AA	FM42243F021	Livestock	Ovine/Goat (Caprinae)	Ovine/Goat (Caprinae)	Ovine/Goat (Caprinae)	Ovine/Goat (Caprinae)	Lamb	2022	8	19	NA	Europe	United Kingdom	Scotland			NA	NA	NA	FSS - Food Standards Scotland	Escherichia coli	PATH-SAFE project		NA	NA	NA	NA	NA						2023-06-14	2023-06-14	ESC_FB5838AA	Assembled	100.9	119412	5334042	Escherichia coli / Shigella;99.64%	185	3736	5.1
ESC_KC0477AA_AS	ESC_FB5839AA	ORK21206	Livestock	Poultry	Poultry	Poultry	Goose	Goose	2021	9	3	NA	Europe	United Kingdom	Scotland			NA	NA	NA	FSS - Food Standards Scotland	Escherichia coli	PATH-SAFE project		NA	NA	NA	NA	NA						2023-06-14	2023-06-14	ESC_FB5839AA	Assembled	111.7	123543	5516921	Escherichia coli / Shigella;98.18%	150	2339	5.1
ESC_KC0478AA_AS	ESC_FB5840AA	FM22227F012	Livestock	Ovine/Goat (Caprinae)	Ovine/Goat (Caprinae)	Ovine/Goat (Caprinae)	Ovine/Goat (Caprinae)	Ewe	2022	7	21	NA	Europe	United Kingdom	Scotland			NA	NA	NA	FSS - Food Standards Scotland	Escherichia coli	PATH-SAFE project		NA	NA	NA	NA	NA						2023-06-14	2023-06-14	ESC_FB5840AA	Assembled	121.2	206514	5048127	Escherichia coli / Shigella;98.38%	125	1098	5.1
ESC_KC0479AA_AS	ESC_FB5841AA	FM42243F005	Livestock	Ovine/Goat (Caprinae)	Ovine/Goat (Caprinae)	Ovine/Goat (Caprinae)	Ovine/Goat (Caprinae)	Ewe	2022	8	19	NA	Europe	United Kingdom	Scotland			NA	NA	NA	FSS - Food Standards Scotland	Escherichia coli	PATH-SAFE project		NA	NA	NA	NA	NA						2023-06-14	2023-06-14	ESC_FB5841AA	Assembled	125.8	187786	4855637	Escherichia coli / Shigella;99.79%	99	1700	5.1
ESC_KC0480AA_AS	ESC_FB5842AA	FM42243F013	Livestock	Ovine/Goat (Caprinae)	Ovine/Goat (Caprinae)	Ovine/Goat (Caprinae)	Ovine/Goat (Caprinae)	Ewe	2022	8	19	NA	Europe	United Kingdom	Scotland			NA	NA	NA	FSS - Food Standards Scotland	Escherichia coli	PATH-SAFE project		NA	NA	NA	NA	NA						2023-06-14	2023-06-14	ESC_FB5842AA	Assembled	136.4	171306	4719915	Escherichia coli / Shigella;99.56%	46	406	5.1
ESC_KC0481AA_AS	ESC_FB5843AA	ORK21207	Livestock	Poultry	Poultry	Poultry	Goose	Goose	2021	9	2	NA	Europe	United Kingdom	Scotland			NA	NA	NA	FSS - Food Standards Scotland	Escherichia coli	PATH-SAFE project		NA	NA	NA	NA	NA						2023-06-14	2023-06-14	ESC_FB5843AA	Assembled	118.2	129710	5263464	Escherichia coli / Shigella;95.99%	167	3290	5.1
ESC_KC0482AA_AS	ESC_FB5844AA	FM22227F004	Livestock	Ovine/Goat (Caprinae)	Ovine/Goat (Caprinae)	Ovine/Goat (Caprinae)	Ovine/Goat (Caprinae)	Ewe	2022	7	21	NA	Europe	United Kingdom	Scotland			NA	NA	NA	FSS - Food Standards Scotland	Escherichia coli	PATH-SAFE project		NA	NA	NA	NA	NA						2023-06-14	2023-06-14	ESC_FB5844AA	Assembled	125.8	127222	5174643	Escherichia coli / Shigella;99.02%	100	838	5.1
ESC_KC0483AA_AS	ESC_FB5845AA	FM42243F029	Livestock	Ovine/Goat (Caprinae)	Ovine/Goat (Caprinae)	Ovine/Goat (Caprinae)	Ovine/Goat (Caprinae)	Lamb	2022	8	19	NA	Europe	United Kingdom	Scotland			NA	NA	NA	FSS - Food Standards Scotland	Escherichia coli	PATH-SAFE project		NA	NA	NA	NA	NA						2023-06-14	2023-06-14	ESC_FB5845AA	Assembled	145.9	158801	5389720	Escherichia coli / Shigella;100.0%	143	2449	5.1
ESC_KC0484AA_AS	ESC_FB5846AA	FM22227F013	Livestock	Ovine/Goat (Caprinae)	Ovine/Goat (Caprinae)	Ovine/Goat (Caprinae)	Ovine/Goat (Caprinae)	Ewe	2022	7	21	NA	Europe	United Kingdom	Scotland			NA	NA	NA	FSS - Food Standards Scotland	Escherichia coli	PATH-SAFE project		NA	NA	NA	NA	NA						2023-06-14	2023-06-14	ESC_FB5846AA	Assembled	75.9	229374	4837822	Escherichia coli / Shigella;99.37%	52	1757	5.1
ESC_KC0485AA_AS	ESC_FB5847AA	CF0221F017	Livestock	Ovine/Goat (Caprinae)	Ovine/Goat (Caprinae)	Ovine/Goat (Caprinae)	Ovine/Goat (Caprinae)	Sheep	2022	3	24	NA	Europe	United Kingdom	Scotland			NA	NA	NA	FSS - Food Standards Scotland	Escherichia coli	PATH-SAFE project		NA	NA	NA	NA	NA						2023-06-14	2023-06-14	ESC_FB5847AA	Assembled	58.6	261987	5208255	Escherichia coli / Shigella;100.0%	93	6321	5.1
ESC_KC0486AA_AS	ESC_FB5848AA	FM42243F023	Livestock	Ovine/Goat (Caprinae)	Ovine/Goat (Caprinae)	Ovine/Goat (Caprinae)	Ovine/Goat (Caprinae)	Lamb	2022	8	19	NA	Europe	United Kingdom	Scotland			NA	NA	NA	FSS - Food Standards Scotland	Escherichia coli	PATH-SAFE project		NA	NA	NA	NA	NA						2023-06-14	2023-06-14	ESC_FB5848AA	Assembled	77.6	255015	5095592	Escherichia coli / Shigella;96.01%	60	3233	5.1
ESC_KC0487AA_AS	ESC_FB5849AA	CF0221F016	Livestock	Ovine/Goat (Caprinae)	Ovine/Goat (Caprinae)	Ovine/Goat (Caprinae)	Ovine/Goat (Caprinae)	Sheep	2022	3	24	NA	Europe	United Kingdom	Scotland			NA	NA	NA	FSS - Food Standards Scotland	Escherichia coli	PATH-SAFE project		NA	NA	NA	NA	NA						2023-06-14	2023-06-14	ESC_FB5849AA	Assembled	83.6	220795	5052164	Escherichia coli / Shigella;98.41%	121	2160	5.1
ESC_KC0488AA_AS	ESC_FB5850AA	FM22227F005	Livestock	Ovine/Goat (Caprinae)	Ovine/Goat (Caprinae)	Ovine/Goat (Caprinae)	Ovine/Goat (Caprinae)	Ewe	2022	7	21	NA	Europe	United Kingdom	Scotland			NA	NA	NA	FSS - Food Standards Scotland	Escherichia coli	PATH-SAFE project		NA	NA	NA	NA	NA						2023-06-14	2023-06-14	ESC_FB5850AA	Assembled	82.5	274459	5001736	Escherichia coli / Shigella;100.0%	90	1766	5.1
ESC_KC0489AA_AS	ESC_FB5851AA	FM42243F015	Livestock	Ovine/Goat (Caprinae)	Ovine/Goat (Caprinae)	Ovine/Goat (Caprinae)	Ovine/Goat (Caprinae)	Ewe	2022	8	19	NA	Europe	United Kingdom	Scotland			NA	NA	NA	FSS - Food Standards Scotland	Escherichia coli	PATH-SAFE project		NA	NA	NA	NA	NA						2023-06-14	2023-06-14	ESC_FB5851AA	Assembled	86.3	287193	5233662	Escherichia coli / Shigella;99.62%	77	1895	5.1
ESC_KC0490AA_AS	ESC_FB5852AA	FM22227F022	Livestock	Ovine/Goat (Caprinae)	Ovine/Goat (Caprinae)	Ovine/Goat (Caprinae)	Ovine/Goat (Caprinae)	Lamb	2022	7	21	NA	Europe	United Kingdom	Scotland			NA	NA	NA	FSS - Food Standards Scotland	Escherichia coli	PATH-SAFE project		NA	NA	NA	NA	NA						2023-06-14	2023-06-14	ESC_FB5852AA	Assembled	96.6	82767	4708502	Escherichia coli / Shigella;98.43%	160	1229	5.1
ESC_KC0491AA_AS	ESC_FB5853AA	FM22227F006	Livestock	Ovine/Goat (Caprinae)	Ovine/Goat (Caprinae)	Ovine/Goat (Caprinae)	Ovine/Goat (Caprinae)	Ewe	2022	7	21	NA	Europe	United Kingdom	Scotland			NA	NA	NA	FSS - Food Standards Scotland	Escherichia coli	PATH-SAFE project		NA	NA	NA	NA	NA						2023-06-14	2023-06-14	ESC_FB5853AA	Assembled	106	220793	4833349	Escherichia coli / Shigella;100.0%	53	847	5.1
ESC_KC0492AA_AS	ESC_FB5854AA	ORK21208	Livestock	Poultry	Poultry	Poultry	Goose	Goose	2021	9	2	NA	Europe	United Kingdom	Scotland			NA	NA	NA	FSS - Food Standards Scotland	Escherichia coli	PATH-SAFE project		NA	NA	NA	NA	NA						2023-06-14	2023-06-14	ESC_FB5854AA	Assembled	95.9	195668	4918716	Escherichia coli / Shigella;99.79%	76	884	5.1
ESC_KC0493AA_AS	ESC_FB5855AA	FM22227F021	Livestock	Ovine/Goat (Caprinae)	Ovine/Goat (Caprinae)	Ovine/Goat (Caprinae)	Ovine/Goat (Caprinae)	Lamb	2022	7	21	NA	Europe	United Kingdom	Scotland			NA	NA	NA	FSS - Food Standards Scotland	Escherichia coli	PATH-SAFE project		NA	NA	NA	NA	NA						2023-06-14	2023-06-14	ESC_FB5855AA	Assembled	91.1	327400	5219747	Escherichia coli / Shigella;100.0%	85	1784	5.1
ESC_KC0494AA_AS	ESC_FB5856AA	CF0221F025	Livestock	Ovine/Goat (Caprinae)	Ovine/Goat (Caprinae)	Ovine/Goat (Caprinae)	Ovine/Goat (Caprinae)	Sheep	2022	3	24	NA	Europe	United Kingdom	Scotland			NA	NA	NA	FSS - Food Standards Scotland	Escherichia coli	PATH-SAFE project		NA	NA	NA	NA	NA						2023-06-14	2023-06-14	ESC_FB5856AA	Assembled	104.2	406833	4982146	Escherichia coli / Shigella;99.0%	29	620	5.1
ESC_KC0495AA_AS	ESC_FB5857AA	FM42243F030	Livestock	Ovine/Goat (Caprinae)	Ovine/Goat (Caprinae)	Ovine/Goat (Caprinae)	Ovine/Goat (Caprinae)	Lamb	2022	8	19	NA	Europe	United Kingdom	Scotland			NA	NA	NA	FSS - Food Standards Scotland	Escherichia coli	PATH-SAFE project		NA	NA	NA	NA	NA						2023-06-14	2023-06-14	ESC_FB5857AA	Assembled	99.7	188481	4971551	Escherichia coli / Shigella;100.0%	71	833	5.1
ESC_KC0496AA_AS	ESC_FB5858AA	FM22227F014	Livestock	Ovine/Goat (Caprinae)	Ovine/Goat (Caprinae)	Ovine/Goat (Caprinae)	Ovine/Goat (Caprinae)	Ewe	2022	7	21	NA	Europe	United Kingdom	Scotland			NA	NA	NA	FSS - Food Standards Scotland	Escherichia coli	PATH-SAFE project		NA	NA	NA	NA	NA						2023-06-14	2023-06-14	ESC_FB5858AA	Assembled	111.8	288748	4798458	Escherichia coli / Shigella;99.58%	60	1340	5.1
ESC_KC0497AA_AS	ESC_FB5859AA	FM22227F029	Livestock	Ovine/Goat (Caprinae)	Ovine/Goat (Caprinae)	Ovine/Goat (Caprinae)	Ovine/Goat (Caprinae)	Lamb	2022	7	21	NA	Europe	United Kingdom	Scotland			NA	NA	NA	FSS - Food Standards Scotland	Escherichia coli	PATH-SAFE project		NA	NA	NA	NA	NA						2023-06-14	2023-06-14	ESC_FB5859AA	Assembled	108.9	184716	5284221	Escherichia coli / Shigella;99.81%	88	848	5.1
ESC_KC0498AA_AS	ESC_FB5860AA	CF0221F024	Livestock	Ovine/Goat (Caprinae)	Ovine/Goat (Caprinae)	Ovine/Goat (Caprinae)	Ovine/Goat (Caprinae)	Sheep	2022	3	24	NA	Europe	United Kingdom	Scotland			NA	NA	NA	FSS - Food Standards Scotland	Escherichia coli	PATH-SAFE project		NA	NA	NA	NA	NA						2023-06-14	2023-06-14	ESC_FB5860AA	Assembled	112.1	261329	5206164	Escherichia coli / Shigella;98.27%	76	1115	5.1
ESC_KC0499AA_AS	ESC_FB5861AA	ORK21209	Livestock	Poultry	Poultry	Poultry	Goose	Goose	2021	9	2	NA	Europe	United Kingdom	Scotland			NA	NA	NA	FSS - Food Standards Scotland	Escherichia coli	PATH-SAFE project		NA	NA	NA	NA	NA						2023-06-14	2023-06-14	ESC_FB5861AA	Assembled	125.7	171348	4720581	Escherichia coli / Shigella;99.78%	46	268	5.1
ESC_KC0500AA_AS	ESC_FB5862AA	CF0221F001	Livestock	Ovine/Goat (Caprinae)	Ovine/Goat (Caprinae)	Ovine/Goat (Caprinae)	Ovine/Goat (Caprinae)	Sheep	2022	3	24	NA	Europe	United Kingdom	Scotland			NA	NA	NA	FSS - Food Standards Scotland	Escherichia coli	PATH-SAFE project		NA	NA	NA	NA	NA						2023-06-14	2023-06-14	ESC_FB5862AA	Assembled	127.3	201588	4929588	Escherichia coli / Shigella;98.78%	64	523	5.1
ESC_KC0501AA_AS	ESC_FB5863AA	CF0221F009	Livestock	Ovine/Goat (Caprinae)	Ovine/Goat (Caprinae)	Ovine/Goat (Caprinae)	Ovine/Goat (Caprinae)	Sheep	2022	3	24	NA	Europe	United Kingdom	Scotland			NA	NA	NA	FSS - Food Standards Scotland	Escherichia coli	PATH-SAFE project		NA	NA	NA	NA	NA						2023-06-14	2023-06-14	ESC_FB5863AA	Assembled	124.2	157684	5062647	Escherichia coli / Shigella;98.61%	95	835	5.1
ESC_KC0502AA_AS	ESC_FB5864AA	FM42243F007	Livestock	Ovine/Goat (Caprinae)	Ovine/Goat (Caprinae)	Ovine/Goat (Caprinae)	Ovine/Goat (Caprinae)	Ewe	2022	8	19	NA	Europe	United Kingdom	Scotland			NA	NA	NA	FSS - Food Standards Scotland	Escherichia coli	PATH-SAFE project		NA	NA	NA	NA	NA						2023-06-14	2023-06-14	ESC_FB5864AA	Assembled	131.4	373265	4986986	Escherichia coli / Shigella;98.99%	54	1306	5.1
ESC_KC0503AA_AS	ESC_FB5865AA	CF0221F008	Livestock	Ovine/Goat (Caprinae)	Ovine/Goat (Caprinae)	Ovine/Goat (Caprinae)	Ovine/Goat (Caprinae)	Sheep	2022	3	24	NA	Europe	United Kingdom	Scotland			NA	NA	NA	FSS - Food Standards Scotland	Escherichia coli	PATH-SAFE project		NA	NA	NA	NA	NA						2023-06-14	2023-06-14	ESC_FB5865AA	Assembled	199.9	400722	5263093	Escherichia coli / Shigella;100.0%	78	2067	5.1
ESC_KC0510AA_AS	ESC_FB5872AA	FM42243F024	Livestock	Ovine/Goat (Caprinae)	Ovine/Goat (Caprinae)	Ovine/Goat (Caprinae)	Ovine/Goat (Caprinae)	Lamb	2022	8	19	NA	Europe	United Kingdom	Scotland			NA	NA	NA	FSS - Food Standards Scotland	Escherichia coli	PATH-SAFE project		NA	NA	NA	NA	NA						2023-06-14	2023-06-14	ESC_FB5872AA	Assembled	60.7	527215	5035532	Escherichia coli / Shigella;99.8%	41	581	5.1
ESC_KC0511AA_AS	ESC_FB5873AA	CF0221F027	Livestock	Ovine/Goat (Caprinae)	Ovine/Goat (Caprinae)	Ovine/Goat (Caprinae)	Ovine/Goat (Caprinae)	Sheep	2022	3	24	NA	Europe	United Kingdom	Scotland			NA	NA	NA	FSS - Food Standards Scotland	Escherichia coli	PATH-SAFE project		NA	NA	NA	NA	NA						2023-06-14	2023-06-14	ESC_FB5873AA	Assembled	63.2	174345	5285769	Escherichia coli / Shigella;99.81%	149	4449	5.1
ESC_KC0512AA_AS	ESC_FB5874AA	CF0221F011	Livestock	Ovine/Goat (Caprinae)	Ovine/Goat (Caprinae)	Ovine/Goat (Caprinae)	Ovine/Goat (Caprinae)	Sheep	2022	3	24	NA	Europe	United Kingdom	Scotland			NA	NA	NA	FSS - Food Standards Scotland	Escherichia coli	PATH-SAFE project		NA	NA	NA	NA	NA						2023-06-14	2023-06-14	ESC_FB5874AA	Assembled	77.3	166783	5003593	Escherichia coli / Shigella;99.2%	76	758	5.1
ESC_KC0513AA_AS	ESC_FB5875AA	FM22227F030	Livestock	Ovine/Goat (Caprinae)	Ovine/Goat (Caprinae)	Ovine/Goat (Caprinae)	Ovine/Goat (Caprinae)	Lamb	2022	7	21	NA	Europe	United Kingdom	Scotland			NA	NA	NA	FSS - Food Standards Scotland	Escherichia coli	PATH-SAFE project		NA	NA	NA	NA	NA						2023-06-14	2023-06-14	ESC_FB5875AA	Assembled	81.5	355090	4998031	Escherichia coli / Shigella;98.8%	75	1908	5.1
ESC_KC0514AA_AS	ESC_FB5876AA	FM42243F008	Livestock	Ovine/Goat (Caprinae)	Ovine/Goat (Caprinae)	Ovine/Goat (Caprinae)	Ovine/Goat (Caprinae)	Ewe	2022	8	19	NA	Europe	United Kingdom	Scotland			NA	NA	NA	FSS - Food Standards Scotland	Escherichia coli	PATH-SAFE project		NA	NA	NA	NA	NA						2023-06-14	2023-06-14	ESC_FB5876AA	Assembled	85.6	89559	5498307	Escherichia coli / Shigella;99.82%	195	2523	5.1
ESC_KC0515AA_AS	ESC_FB5877AA	FM42243F001	Livestock	Ovine/Goat (Caprinae)	Ovine/Goat (Caprinae)	Ovine/Goat (Caprinae)	Ovine/Goat (Caprinae)	Ewe	2022	8	19	NA	Europe	United Kingdom	Scotland			NA	NA	NA	FSS - Food Standards Scotland	Escherichia coli	PATH-SAFE project		NA	NA	NA	NA	NA						2023-06-14	2023-06-14	ESC_FB5877AA	Assembled	89.4	187151	4852514	Escherichia coli / Shigella;99.79%	96	2103	5.1
ESC_KC0516AA_AS	ESC_FB5878AA	CF0221F026	Livestock	Ovine/Goat (Caprinae)	Ovine/Goat (Caprinae)	Ovine/Goat (Caprinae)	Ovine/Goat (Caprinae)	Sheep	2022	3	24	NA	Europe	United Kingdom	Scotland			NA	NA	NA	FSS - Food Standards Scotland	Escherichia coli	PATH-SAFE project		NA	NA	NA	NA	NA						2023-06-14	2023-06-14	ESC_FB5878AA	Assembled	97	157698	5068062	Escherichia coli / Shigella;98.61%	94	1354	5.1
ESC_KC0517AA_AS	ESC_FB5879AA	FM42243F017	Livestock	Ovine/Goat (Caprinae)	Ovine/Goat (Caprinae)	Ovine/Goat (Caprinae)	Ovine/Goat (Caprinae)	Lamb	2022	8	19	NA	Europe	United Kingdom	Scotland			NA	NA	NA	FSS - Food Standards Scotland	Escherichia coli	PATH-SAFE project		NA	NA	NA	NA	NA						2023-06-14	2023-06-14	ESC_FB5879AA	Assembled	99.2	600662	4932614	Escherichia coli / Shigella;99.58%	34	440	5.1
ESC_KC0518AA_AS	ESC_FB5880AA	FM42243F016	Livestock	Ovine/Goat (Caprinae)	Ovine/Goat (Caprinae)	Ovine/Goat (Caprinae)	Ovine/Goat (Caprinae)	Lamb	2022	8	19	NA	Europe	United Kingdom	Scotland			NA	NA	NA	FSS - Food Standards Scotland	Escherichia coli	PATH-SAFE project		NA	NA	NA	NA	NA						2023-06-14	2023-06-14	ESC_FB5880AA	Assembled	106.6	187937	4858881	Escherichia coli / Shigella;99.79%	108	1798	5.1
ESC_KC0519AA_AS	ESC_FB5881AA	FM42243F009	Livestock	Ovine/Goat (Caprinae)	Ovine/Goat (Caprinae)	Ovine/Goat (Caprinae)	Ovine/Goat (Caprinae)	Ewe	2022	8	19	NA	Europe	United Kingdom	Scotland			NA	NA	NA	FSS - Food Standards Scotland	Escherichia coli	PATH-SAFE project		NA	NA	NA	NA	NA						2023-06-14	2023-06-14	ESC_FB5881AA	Assembled	100.3	563518	5165959	Escherichia coli / Shigella;99.62%	52	2044	5.1
ESC_KC0520AA_AS	ESC_FB5882AA	FM22227F023	Livestock	Ovine/Goat (Caprinae)	Ovine/Goat (Caprinae)	Ovine/Goat (Caprinae)	Ovine/Goat (Caprinae)	Lamb	2022	7	21	NA	Europe	United Kingdom	Scotland			NA	NA	NA	FSS - Food Standards Scotland	Escherichia coli	PATH-SAFE project		NA	NA	NA	NA	NA						2023-06-14	2023-06-14	ESC_FB5882AA	Assembled	103.3	186988	5309598	Escherichia coli / Shigella;99.24%	119	1968	5.1
ESC_KC0521AA_AS	ESC_FB5883AA	FM22227F007	Livestock	Ovine/Goat (Caprinae)	Ovine/Goat (Caprinae)	Ovine/Goat (Caprinae)	Ovine/Goat (Caprinae)	Ewe	2022	7	21	NA	Europe	United Kingdom	Scotland			NA	NA	NA	FSS - Food Standards Scotland	Escherichia coli	PATH-SAFE project		NA	NA	NA	NA	NA						2023-06-14	2023-06-14	ESC_FB5883AA	Assembled	108.7	209922	5117148	Escherichia coli / Shigella;99.61%	112	1387	5.1
ESC_KC0522AA_AS	ESC_FB5884AA	CF0221F010	Livestock	Ovine/Goat (Caprinae)	Ovine/Goat (Caprinae)	Ovine/Goat (Caprinae)	Ovine/Goat (Caprinae)	Sheep	2022	3	24	NA	Europe	United Kingdom	Scotland			NA	NA	NA	FSS - Food Standards Scotland	Escherichia coli	PATH-SAFE project		NA	NA	NA	NA	NA						2023-06-14	2023-06-14	ESC_FB5884AA	Assembled	115.7	407584	4965186	Escherichia coli / Shigella;100.0%	32	843	5.1
ESC_KC0523AA_AS	ESC_FB5885AA	FM22227F015	Livestock	Ovine/Goat (Caprinae)	Ovine/Goat (Caprinae)	Ovine/Goat (Caprinae)	Ovine/Goat (Caprinae)	Ewe	2022	7	21	NA	Europe	United Kingdom	Scotland			NA	NA	NA	FSS - Food Standards Scotland	Escherichia coli	PATH-SAFE project		NA	NA	NA	NA	NA						2023-06-14	2023-06-14	ESC_FB5885AA	Assembled	101.8	178896	5527466	Escherichia coli / Shigella;100.0%	148	2255	5.1
ESC_KC0524AA_AS	ESC_FB5886AA	CF0221F003	Livestock	Ovine/Goat (Caprinae)	Ovine/Goat (Caprinae)	Ovine/Goat (Caprinae)	Ovine/Goat (Caprinae)	Sheep	2022	3	24	NA	Europe	United Kingdom	Scotland			NA	NA	NA	FSS - Food Standards Scotland	Escherichia coli	PATH-SAFE project		NA	NA	NA	NA	NA						2023-06-14	2023-06-14	ESC_FB5886AA	Assembled	107.8	261987	5220052	Escherichia coli / Shigella;99.81%	68	1072	5.1
ESC_KC0525AA_AS	ESC_FB5887AA	CF0221F019	Livestock	Ovine/Goat (Caprinae)	Ovine/Goat (Caprinae)	Ovine/Goat (Caprinae)	Ovine/Goat (Caprinae)	Sheep	2022	3	24	NA	Europe	United Kingdom	Scotland			NA	NA	NA	FSS - Food Standards Scotland	Escherichia coli	PATH-SAFE project		NA	NA	NA	NA	NA						2023-06-14	2023-06-14	ESC_FB5887AA	Assembled	117.3	418811	4757300	Escherichia coli / Shigella;99.79%	31	398	5.1
ESC_KC0526AA_AS	ESC_FB5888AA	ORK21210	Livestock	Poultry	Poultry	Poultry	Goose	Goose	2021	9	3	NA	Europe	United Kingdom	Scotland			NA	NA	NA	FSS - Food Standards Scotland	Escherichia coli	PATH-SAFE project		NA	NA	NA	NA	NA						2023-06-14	2023-06-14	ESC_FB5888AA	Assembled	121.8	138438	5123341	Escherichia coli / Shigella;98.61%	138	889	5.1
ESC_KC0527AA_AS	ESC_FB5889AA	CF0221F018	Livestock	Ovine/Goat (Caprinae)	Ovine/Goat (Caprinae)	Ovine/Goat (Caprinae)	Ovine/Goat (Caprinae)	Sheep	2022	3	24	NA	Europe	United Kingdom	Scotland			NA	NA	NA	FSS - Food Standards Scotland	Escherichia coli	PATH-SAFE project		NA	NA	NA	NA	NA						2023-06-14	2023-06-14	ESC_FB5889AA	Assembled	127.6	157684	5061002	Escherichia coli / Shigella;99.4%	89	973	5.1
ESC_KC0528AA_AS	ESC_FB5890AA	FM42243F025	Livestock	Ovine/Goat (Caprinae)	Ovine/Goat (Caprinae)	Ovine/Goat (Caprinae)	Ovine/Goat (Caprinae)	Lamb	2022	8	19	NA	Europe	United Kingdom	Scotland			NA	NA	NA	FSS - Food Standards Scotland	Escherichia coli	PATH-SAFE project		NA	NA	NA	NA	NA						2023-06-14	2023-06-14	ESC_FB5890AA	Assembled	184	127601	5347352	Escherichia coli / Shigella;99.63%	204	2037	5.1
ESC_KC0529AA_AS	ESC_FB5891AA	CF0221F002	Livestock	Ovine/Goat (Caprinae)	Ovine/Goat (Caprinae)	Ovine/Goat (Caprinae)	Ovine/Goat (Caprinae)	Sheep	2022	3	24	NA	Europe	United Kingdom	Scotland			NA	NA	NA	FSS - Food Standards Scotland	Escherichia coli	PATH-SAFE project		NA	NA	NA	NA	NA						2023-06-14	2023-06-14	ESC_FB5891AA	Assembled	213	157685	5072753	Escherichia coli / Shigella;99.4%	99	1085	5.1
ESC_KC0530AA_AS	ESC_FB5892AA	FM22227F010	Livestock	Ovine/Goat (Caprinae)	Ovine/Goat (Caprinae)	Ovine/Goat (Caprinae)	Ovine/Goat (Caprinae)	Ewe	2022	7	21	NA	Europe	United Kingdom	Scotland			NA	NA	NA	FSS - Food Standards Scotland	Escherichia coli	PATH-SAFE project		NA	NA	NA	NA	NA						2023-06-14	2023-06-14	ESC_FB5892AA	Assembled	34.8	504935	4690690	Escherichia coli / Shigella;100.0%	33	6704	5.1
ESC_KC0531AA_AS	ESC_FB5893AA	FM22227F024	Livestock	Ovine/Goat (Caprinae)	Ovine/Goat (Caprinae)	Ovine/Goat (Caprinae)	Ovine/Goat (Caprinae)	Lamb	2022	7	21	NA	Europe	United Kingdom	Scotland			NA	NA	NA	FSS - Food Standards Scotland	Escherichia coli	PATH-SAFE project		NA	NA	NA	NA	NA						2023-06-14	2023-06-14	ESC_FB5893AA	Assembled	62.8	221060	5027998	Escherichia coli / Shigella;99.19%	80	3287	5.1
ESC_KC0532AA_AS	ESC_FB5894AA	CF0221F005	Livestock	Ovine/Goat (Caprinae)	Ovine/Goat (Caprinae)	Ovine/Goat (Caprinae)	Ovine/Goat (Caprinae)	Sheep	2022	3	24	NA	Europe	United Kingdom	Scotland			NA	NA	NA	FSS - Food Standards Scotland	Escherichia coli	PATH-SAFE project		NA	NA	NA	NA	NA						2023-06-14	2023-06-14	ESC_FB5894AA	Assembled	65.6	72702	5420586	Escherichia coli / Shigella;98.56%	271	4156	5.1
ESC_KC0533AA_AS	ESC_FB5895AA	FM42243F012	Livestock	Ovine/Goat (Caprinae)	Ovine/Goat (Caprinae)	Ovine/Goat (Caprinae)	Ovine/Goat (Caprinae)	Ewe	2022	8	19	NA	Europe	United Kingdom	Scotland			NA	NA	NA	FSS - Food Standards Scotland	Escherichia coli	PATH-SAFE project		NA	NA	NA	NA	NA						2023-06-14	2023-06-14	ESC_FB5895AA	Assembled	84	251480	4864336	Escherichia coli / Shigella;100.0%	68	1436	5.1
ESC_KC0534AA_AS	ESC_FB5896AA	FM42243F010	Livestock	Ovine/Goat (Caprinae)	Ovine/Goat (Caprinae)	Ovine/Goat (Caprinae)	Ovine/Goat (Caprinae)	Ewe	2022	8	19	NA	Europe	United Kingdom	Scotland			NA	NA	NA	FSS - Food Standards Scotland	Escherichia coli	PATH-SAFE project		NA	NA	NA	NA	NA						2023-06-14	2023-06-14	ESC_FB5896AA	Assembled	80.6	600662	4977149	Escherichia coli / Shigella;98.77%	35	823	5.1
ESC_KC0535AA_AS	ESC_FB5897AA	ORK21211	Livestock	Poultry	Poultry	Poultry	Goose	Goose	2021	9	2	NA	Europe	United Kingdom	Scotland			NA	NA	NA	FSS - Food Standards Scotland	Escherichia coli	PATH-SAFE project		NA	NA	NA	NA	NA						2023-06-14	2023-06-14	ESC_FB5897AA	Assembled	83.4	338024	4775458	Escherichia coli / Shigella;98.91%	40	408	5.1
ESC_KC0536AA_AS	ESC_FB5898AA	FM42243F020	Livestock	Ovine/Goat (Caprinae)	Ovine/Goat (Caprinae)	Ovine/Goat (Caprinae)	Ovine/Goat (Caprinae)	Lamb	2022	8	19	NA	Europe	United Kingdom	Scotland			NA	NA	NA	FSS - Food Standards Scotland	Escherichia coli	PATH-SAFE project		NA	NA	NA	NA	NA						2023-06-14	2023-06-14	ESC_FB5898AA	Assembled	88	171312	4719826	Escherichia coli / Shigella;99.56%	45	535	5.1
ESC_KC0537AA_AS	ESC_FB5899AA	FM42243F027	Livestock	Ovine/Goat (Caprinae)	Ovine/Goat (Caprinae)	Ovine/Goat (Caprinae)	Ovine/Goat (Caprinae)	Lamb	2022	8	19	NA	Europe	United Kingdom	Scotland			NA	NA	NA	FSS - Food Standards Scotland	Escherichia coli	PATH-SAFE project		NA	NA	NA	NA	NA						2023-06-14	2023-06-14	ESC_FB5899AA	Assembled	78	163464	4875955	Escherichia coli / Shigella;98.73%	69	705	5.1
ESC_KC0538AA_AS	ESC_FB5900AA	CF0221F006	Livestock	Ovine/Goat (Caprinae)	Ovine/Goat (Caprinae)	Ovine/Goat (Caprinae)	Ovine/Goat (Caprinae)	Sheep	2022	3	24	NA	Europe	United Kingdom	Scotland			NA	NA	NA	FSS - Food Standards Scotland	Escherichia coli	PATH-SAFE project		NA	NA	NA	NA	NA						2023-06-14	2023-06-14	ESC_FB5900AA	Assembled	90.5	220795	5049557	Escherichia coli / Shigella;98.41%	110	2308	5.1
ESC_KC0539AA_AS	ESC_FB5901AA	FM22227F009	Livestock	Ovine/Goat (Caprinae)	Ovine/Goat (Caprinae)	Ovine/Goat (Caprinae)	Ovine/Goat (Caprinae)	Ewe	2022	7	21	NA	Europe	United Kingdom	Scotland			NA	NA	NA	FSS - Food Standards Scotland	Escherichia coli	PATH-SAFE project		NA	NA	NA	NA	NA						2023-06-14	2023-06-14	ESC_FB5901AA	Assembled	103.4	229213	4840705	Escherichia coli / Shigella;99.36%	58	1193	5.1
ESC_KC0540AA_AS	ESC_FB5902AA	CF0221F022	Livestock	Ovine/Goat (Caprinae)	Ovine/Goat (Caprinae)	Ovine/Goat (Caprinae)	Ovine/Goat (Caprinae)	Sheep	2022	3	24	NA	Europe	United Kingdom	Scotland			NA	NA	NA	FSS - Food Standards Scotland	Escherichia coli	PATH-SAFE project		NA	NA	NA	NA	NA						2023-06-14	2023-06-14	ESC_FB5902AA	Assembled	89.1	261987	5214652	Escherichia coli / Shigella;99.62%	73	741	5.1
ESC_KC0541AA_AS	ESC_FB5903AA	FM22227F026	Livestock	Ovine/Goat (Caprinae)	Ovine/Goat (Caprinae)	Ovine/Goat (Caprinae)	Ovine/Goat (Caprinae)	Lamb	2022	7	21	NA	Europe	United Kingdom	Scotland			NA	NA	NA	FSS - Food Standards Scotland	Escherichia coli	PATH-SAFE project		NA	NA	NA	NA	NA						2023-06-14	2023-06-14	ESC_FB5903AA	Assembled	96.6	209699	4906536	Escherichia coli / Shigella;98.94%	67	510	5.1
ESC_KC0542AA_AS	ESC_FB5904AA	FM22227F001	Livestock	Ovine/Goat (Caprinae)	Ovine/Goat (Caprinae)	Ovine/Goat (Caprinae)	Ovine/Goat (Caprinae)	Ewe	2022	7	21	NA	Europe	United Kingdom	Scotland			NA	NA	NA	FSS - Food Standards Scotland	Escherichia coli	PATH-SAFE project		NA	NA	NA	NA	NA						2023-06-14	2023-06-14	ESC_FB5904AA	Assembled	93	222471	5086406	Escherichia coli / Shigella;99.39%	95	1474	5.1
ESC_KC0543AA_AS	ESC_FB5905AA	FM42243F018	Livestock	Ovine/Goat (Caprinae)	Ovine/Goat (Caprinae)	Ovine/Goat (Caprinae)	Ovine/Goat (Caprinae)	Lamb	2022	8	19	NA	Europe	United Kingdom	Scotland			NA	NA	NA	FSS - Food Standards Scotland	Escherichia coli	PATH-SAFE project		NA	NA	NA	NA	NA						2023-06-14	2023-06-14	ESC_FB5905AA	Assembled	87.1	209922	5107196	Escherichia coli / Shigella;99.61%	95	1324	5.1
ESC_KC0544AA_AS	ESC_FB5906AA	FM42243F004	Livestock	Ovine/Goat (Caprinae)	Ovine/Goat (Caprinae)	Ovine/Goat (Caprinae)	Ovine/Goat (Caprinae)	Ewe	2022	8	19	NA	Europe	United Kingdom	Scotland			NA	NA	NA	FSS - Food Standards Scotland	Escherichia coli	PATH-SAFE project		NA	NA	NA	NA	NA						2023-06-14	2023-06-14	ESC_FB5906AA	Assembled	96.2	209922	5125564	Escherichia coli / Shigella;97.02%	108	1623	5.1
ESC_KC0545AA_AS	ESC_FB5907AA	FM42243F026	Livestock	Ovine/Goat (Caprinae)	Ovine/Goat (Caprinae)	Ovine/Goat (Caprinae)	Ovine/Goat (Caprinae)	Lamb	2022	8	19	NA	Europe	United Kingdom	Scotland			NA	NA	NA	FSS - Food Standards Scotland	Escherichia coli	PATH-SAFE project		NA	NA	NA	NA	NA						2023-06-14	2023-06-14	ESC_FB5907AA	Assembled	102.4	165478	4912210	Escherichia coli / Shigella;99.59%	129	1774	5.1
ESC_KC0546AA_AS	ESC_FB5908AA	FM42243F028	Livestock	Ovine/Goat (Caprinae)	Ovine/Goat (Caprinae)	Ovine/Goat (Caprinae)	Ovine/Goat (Caprinae)	Lamb	2022	8	19	NA	Europe	United Kingdom	Scotland			NA	NA	NA	FSS - Food Standards Scotland	Escherichia coli	PATH-SAFE project		NA	NA	NA	NA	NA						2023-06-14	2023-06-14	ESC_FB5908AA	Assembled	103.4	292798	4805380	Escherichia coli / Shigella;99.79%	53	740	5.1
ESC_KC0547AA_AS	ESC_FB5909AA	CF0221F014	Livestock	Ovine/Goat (Caprinae)	Ovine/Goat (Caprinae)	Ovine/Goat (Caprinae)	Ovine/Goat (Caprinae)	Sheep	2022	3	24	NA	Europe	United Kingdom	Scotland			NA	NA	NA	FSS - Food Standards Scotland	Escherichia coli	PATH-SAFE project		NA	NA	NA	NA	NA						2023-06-14	2023-06-14	ESC_FB5909AA	Assembled	99.9	157685	4994880	Escherichia coli / Shigella;99.0%	78	764	5.1
ESC_KC0548AA_AS	ESC_FB5910AA	FM42243F002	Livestock	Ovine/Goat (Caprinae)	Ovine/Goat (Caprinae)	Ovine/Goat (Caprinae)	Ovine/Goat (Caprinae)	Ewe	2022	8	19	NA	Europe	United Kingdom	Scotland			NA	NA	NA	FSS - Food Standards Scotland	Escherichia coli	PATH-SAFE project		NA	NA	NA	NA	NA						2023-06-14	2023-06-14	ESC_FB5910AA	Assembled	100.9	289615	4853013	Escherichia coli / Shigella;100.0%	53	559	5.1
ESC_KC0549AA_AS	ESC_FB5911AA	CF0221F020	Livestock	Ovine/Goat (Caprinae)	Ovine/Goat (Caprinae)	Ovine/Goat (Caprinae)	Ovine/Goat (Caprinae)	Sheep	2022	3	24	NA	Europe	United Kingdom	Scotland			NA	NA	NA	FSS - Food Standards Scotland	Escherichia coli	PATH-SAFE project		NA	NA	NA	NA	NA						2023-06-14	2023-06-14	ESC_FB5911AA	Assembled	110.4	176062	4740946	Escherichia coli / Shigella;100.0%	69	638	5.1
ESC_KC0550AA_AS	ESC_FB5912AA	CF0221F021	Livestock	Ovine/Goat (Caprinae)	Ovine/Goat (Caprinae)	Ovine/Goat (Caprinae)	Ovine/Goat (Caprinae)	Sheep	2022	3	24	NA	Europe	United Kingdom	Scotland			NA	NA	NA	FSS - Food Standards Scotland	Escherichia coli	PATH-SAFE project		NA	NA	NA	NA	NA						2023-06-14	2023-06-14	ESC_FB5912AA	Assembled	98.6	201588	4920004	Escherichia coli / Shigella;98.78%	61	462	5.1
ESC_KC0551AA_AS	ESC_FB5913AA	FM42243F019	Livestock	Ovine/Goat (Caprinae)	Ovine/Goat (Caprinae)	Ovine/Goat (Caprinae)	Ovine/Goat (Caprinae)	Lamb	2022	8	19	NA	Europe	United Kingdom	Scotland			NA	NA	NA	FSS - Food Standards Scotland	Escherichia coli	PATH-SAFE project		NA	NA	NA	NA	NA						2023-06-14	2023-06-14	ESC_FB5913AA	Assembled	107.8	274459	5001669	Escherichia coli / Shigella;100.0%	86	1178	5.1
ESC_KC0552AA_AS	ESC_FB5914AA	FM22227F002	Livestock	Ovine/Goat (Caprinae)	Ovine/Goat (Caprinae)	Ovine/Goat (Caprinae)	Ovine/Goat (Caprinae)	Ewe	2022	7	21	NA	Europe	United Kingdom	Scotland			NA	NA	NA	FSS - Food Standards Scotland	Escherichia coli	PATH-SAFE project		NA	NA	NA	NA	NA						2023-06-14	2023-06-14	ESC_FB5914AA	Assembled	109.5	408849	4995226	Escherichia coli / Shigella;100.0%	81	900	5.1
ESC_KC0553AA_AS	ESC_FB5915AA	CF0221F012	Livestock	Ovine/Goat (Caprinae)	Ovine/Goat (Caprinae)	Ovine/Goat (Caprinae)	Ovine/Goat (Caprinae)	Sheep	2022	3	24	NA	Europe	United Kingdom	Scotland			NA	NA	NA	FSS - Food Standards Scotland	Escherichia coli	PATH-SAFE project		NA	NA	NA	NA	NA						2023-06-14	2023-06-14	ESC_FB5915AA	Assembled	110.4	325489	4925424	Escherichia coli / Shigella;97.87%	62	445	5.1
ESC_KC0554AA_AS	ESC_FB5916AA	FM22227F025	Livestock	Ovine/Goat (Caprinae)	Ovine/Goat (Caprinae)	Ovine/Goat (Caprinae)	Ovine/Goat (Caprinae)	Lamb	2022	7	21	NA	Europe	United Kingdom	Scotland			NA	NA	NA	FSS - Food Standards Scotland	Escherichia coli	PATH-SAFE project		NA	NA	NA	NA	NA						2023-06-14	2023-06-14	ESC_FB5916AA	Assembled	113.9	98146	4948637	Escherichia coli / Shigella;99.79%	142	1083	5.1
ESC_KC0555AA_AS	ESC_FB5917AA	FM22227F008	Livestock	Ovine/Goat (Caprinae)	Ovine/Goat (Caprinae)	Ovine/Goat (Caprinae)	Ovine/Goat (Caprinae)	Ewe	2022	7	21	NA	Europe	United Kingdom	Scotland			NA	NA	NA	FSS - Food Standards Scotland	Escherichia coli	PATH-SAFE project		NA	NA	NA	NA	NA						2023-06-14	2023-06-14	ESC_FB5917AA	Assembled	122	220554	4897271	Escherichia coli / Shigella;100.0%	55	531	5.1
ESC_KC0556AA_AS	ESC_FB5918AA	FM42243F011	Livestock	Ovine/Goat (Caprinae)	Ovine/Goat (Caprinae)	Ovine/Goat (Caprinae)	Ovine/Goat (Caprinae)	Ewe	2022	8	19	NA	Europe	United Kingdom	Scotland			NA	NA	NA	FSS - Food Standards Scotland	Escherichia coli	PATH-SAFE project		NA	NA	NA	NA	NA						2023-06-14	2023-06-14	ESC_FB5918AA	Assembled	120.9	133544	5135759	Escherichia coli / Shigella;98.63%	101	1194	5.1
ESC_KC0557AA_AS	ESC_FB5919AA	FM22227F017	Livestock	Ovine/Goat (Caprinae)	Ovine/Goat (Caprinae)	Ovine/Goat (Caprinae)	Ovine/Goat (Caprinae)	Lamb	2022	7	21	NA	Europe	United Kingdom	Scotland			NA	NA	NA	FSS - Food Standards Scotland	Escherichia coli	PATH-SAFE project		NA	NA	NA	NA	NA						2023-06-14	2023-06-14	ESC_FB5919AA	Assembled	121	162341	5298807	Escherichia coli / Shigella;99.63%	128	1708	5.1
ESC_KC0558AA_AS	ESC_FB5920AA	FM22227F018	Livestock	Ovine/Goat (Caprinae)	Ovine/Goat (Caprinae)	Ovine/Goat (Caprinae)	Ovine/Goat (Caprinae)	Lamb	2022	7	21	NA	Europe	United Kingdom	Scotland			NA	NA	NA	FSS - Food Standards Scotland	Escherichia coli	PATH-SAFE project		NA	NA	NA	NA	NA						2023-06-14	2023-06-14	ESC_FB5920AA	Assembled	124.8	186366	5198347	Escherichia coli / Shigella;98.77%	117	1385	5.1
ESC_KC0559AA_AS	ESC_FB5921AA	FM22227F016	Livestock	Ovine/Goat (Caprinae)	Ovine/Goat (Caprinae)	Ovine/Goat (Caprinae)	Ovine/Goat (Caprinae)	Lamb	2022	7	21	NA	Europe	United Kingdom	Scotland			NA	NA	NA	FSS - Food Standards Scotland	Escherichia coli	PATH-SAFE project		NA	NA	NA	NA	NA						2023-06-14	2023-06-14	ESC_FB5921AA	Assembled	125.9	126015	4852274	Escherichia coli / Shigella;99.79%	85	1076	5.1
ESC_KC0560AA_AS	ESC_FB5922AA	CF0221F013	Livestock	Ovine/Goat (Caprinae)	Ovine/Goat (Caprinae)	Ovine/Goat (Caprinae)	Ovine/Goat (Caprinae)	Sheep	2022	3	24	NA	Europe	United Kingdom	Scotland			NA	NA	NA	FSS - Food Standards Scotland	Escherichia coli	PATH-SAFE project		NA	NA	NA	NA	NA						2023-06-14	2023-06-14	ESC_FB5922AA	Assembled	138.1	157684	5067099	Escherichia coli / Shigella;99.4%	85	819	5.1
ESC_KC0561AA_AS	ESC_FB5923AA	FM42243F003	Livestock	Ovine/Goat (Caprinae)	Ovine/Goat (Caprinae)	Ovine/Goat (Caprinae)	Ovine/Goat (Caprinae)	Ewe	2022	8	19	NA	Europe	United Kingdom	Scotland			NA	NA	NA	FSS - Food Standards Scotland	Escherichia coli	PATH-SAFE project		NA	NA	NA	NA	NA						2023-06-14	2023-06-14	ESC_FB5923AA	Assembled	129.2	759058	5141451	Escherichia coli / Shigella;99.01%	25	349	5.1
ESC_KC0562AA_AS	ESC_FB5924AA	CF0221F004	Livestock	Ovine/Goat (Caprinae)	Ovine/Goat (Caprinae)	Ovine/Goat (Caprinae)	Ovine/Goat (Caprinae)	Sheep	2022	3	24	NA	Europe	United Kingdom	Scotland			NA	NA	NA	FSS - Food Standards Scotland	Escherichia coli	PATH-SAFE project		NA	NA	NA	NA	NA						2023-06-14	2023-06-14	ESC_FB5924AA	Assembled	237.1	157685	5073006	Escherichia coli / Shigella;100.0%	91	2324	5.1
ESC_KC0795AA_AS	ESC_FB5925AA	10237170	Food	Poultry	Food	Food	Poultry	Breaded Chicken Nuggets	2023	2	1	NA	Europe	United Kingdom				NA	NA	NA	FSS - Food Standards Scotland	Escherichia coli	PATH-SAFE project		NA	NA	NA	NA	NA						2023-06-14	2023-06-14	ESC_FB5925AA	Assembled	35.6	231705	5106806	Escherichia coli / Shigella;99.6%	66	1452	5.1
ESC_KC0796AA_AS	ESC_FB5926AA	76100791986	Food	Dairy	Food	Food	Dairy	Unpasteurised cow's milk cheese	2022	12	1	NA	Europe	United Kingdom				NA	NA	NA	FSS - Food Standards Scotland	Escherichia coli	PATH-SAFE project		NA	NA	NA	NA	NA						2023-06-14	2023-06-14	ESC_FB5926AA	Assembled	67	156557	4751238	Escherichia coli / Shigella;99.34%	77	474	5.1
ESC_KC0797AA_AS	ESC_FB5927AA	10237617	Food	Dairy	Food	Food	Dairy	Cottage Cheese (cow's milk)	2023	3	1	NA	Europe	United Kingdom				NA	NA	NA	FSS - Food Standards Scotland	Escherichia coli	PATH-SAFE project		NA	NA	NA	NA	NA						2023-06-14	2023-06-14	ESC_FB5927AA	Assembled	65.5	226001	5053662	Escherichia coli / Shigella;96.93%	100	1087	5.1
ESC_KC0798AA_AS	ESC_FB5928AA	76100791953	Food	Shellfish	Food	Food	Shellfish	Dressed crab	2022	11	1	NA	Europe	United Kingdom				NA	NA	NA	FSS - Food Standards Scotland	Escherichia coli	PATH-SAFE project		NA	NA	NA	NA	NA						2023-06-14	2023-06-14	ESC_FB5928AA	Assembled	67.3	202536	4865872	Escherichia coli / Shigella;96.61%	113	1233	5.1
ESC_KC0799AA_AS	ESC_FB5929AA	10237369	Food	Deer (Cervidae)	Food	Food	Deer (Cervidae)	Venison burger	2023	3	1	NA	Europe	United Kingdom				NA	NA	NA	FSS - Food Standards Scotland	Escherichia coli	PATH-SAFE project		NA	NA	NA	NA	NA						2023-06-14	2023-06-14	ESC_FB5929AA	Assembled	77.4	268641	4661155	Escherichia coli / Shigella;100.0%	47	890	5.1
ESC_KC0800AA_AS	ESC_FB5930AA	10237073	Animal Feed	Bovine	Animal Feed	Animal Feed	Bovine	Raw Pet Food - Beef	2023	2	1	NA	Europe	United Kingdom				NA	NA	NA	FSS - Food Standards Scotland	Escherichia coli	PATH-SAFE project		NA	NA	NA	NA	NA						2023-06-14	2023-06-14	ESC_FB5930AA	Assembled	76.2	215156	4815062	Escherichia coli / Shigella;99.79%	73	516	5.1
ESC_KC0801AA_AS	ESC_FB5931AA	10236575	Food	Dairy	Food	Food	Dairy	Unpasteurised cheese	2023	2	1	NA	Europe	United Kingdom				NA	NA	NA	FSS - Food Standards Scotland	Escherichia coli	PATH-SAFE project		NA	NA	NA	NA	NA						2023-06-14	2023-06-14	ESC_FB5931AA	Assembled	82.3	329496	4664528	Escherichia coli / Shigella;99.57%	60	469	5.1
ESC_KC0802AA_AS	ESC_FB5932AA	10237325	Environment	Water/River	Water/River	Water/River	Water/River	Water from Granton-on-spey	2023	2	1	NA	Europe	United Kingdom				NA	NA	NA	FSS - Food Standards Scotland	Escherichia coli	PATH-SAFE project		NA	NA	NA	NA	NA						2023-06-14	2023-06-14	ESC_FB5932AA	Assembled	74.8	261590	5358090	Escherichia coli / Shigella;99.81%	104	1452	5.1
ESC_KC0803AA_AS	ESC_FB5933AA	10236576	Food	Dairy	Food	Food	Dairy	Unpasteurised cheese	2023	2	1	NA	Europe	United Kingdom				NA	NA	NA	FSS - Food Standards Scotland	Escherichia coli	PATH-SAFE project		NA	NA	NA	NA	NA						2023-06-14	2023-06-14	ESC_FB5933AA	Assembled	83.1	482099	4758497	Escherichia coli / Shigella;99.36%	54	618	5.1
ESC_KC0804AA_AS	ESC_FB5934AA	10238000	Environment	Water/River	Water/River	Water/River	Water/River	Water from Ellon	2023	3	1	NA	Europe	United Kingdom				NA	NA	NA	FSS - Food Standards Scotland	Escherichia coli	PATH-SAFE project		NA	NA	NA	NA	NA						2023-06-14	2023-06-14	ESC_FB5934AA	Assembled	76.5	120622	5090086	Escherichia coli / Shigella;98.57%	86	807	5.1
ESC_KC0805AA_AS	ESC_FB5935AA	10236466	Food	Poultry	Food	Food	Poultry	Raw Chicken Liver	2023	2	1	NA	Europe	United Kingdom				NA	NA	NA	FSS - Food Standards Scotland	Escherichia coli	PATH-SAFE project		NA	NA	NA	NA	NA						2023-06-14	2023-06-14	ESC_FB5935AA	Assembled	77.7	170210	5214378	Escherichia coli / Shigella;98.58%	82	1071	5.1
ESC_KC0806AA_AS	ESC_FB5936AA	10237024	Animal Feed	Ovine/Goat (Caprinae)	Animal Feed	Animal Feed	Ovine/Goat (Caprinae)	Raw Pet Food - Lamb	2023	2	1	NA	Europe	United Kingdom				NA	NA	NA	FSS - Food Standards Scotland	Escherichia coli	PATH-SAFE project		NA	NA	NA	NA	NA						2023-06-14	2023-06-14	ESC_FB5936AA	Assembled	84.4	209567	4889484	Escherichia coli / Shigella;99.79%	60	400	5.1
ESC_KC0807AA_AS	ESC_FB5937AA	10237616	Food	Ovine/Goat (Caprinae)	Food	Food	Ovine/Goat (Caprinae)	Lamb liver (imported)	2023	3	1	NA	Oceania	New Zealand				NA	NA	NA	FSS - Food Standards Scotland	Escherichia coli	PATH-SAFE project		NA	NA	NA	NA	NA						2023-06-14	2023-06-14	ESC_FB5937AA	Assembled	88.9	244001	4887718	Escherichia coli / Shigella;98.94%	95	973	5.1
ESC_KC0808AA_AS	ESC_FB5938AA	10235993	Environment	Water/River	Water/River	Water/River	Water/River	Water from Elgin	2023	1	1	NA	Europe	United Kingdom				NA	NA	NA	FSS - Food Standards Scotland	Escherichia coli	PATH-SAFE project		NA	NA	NA	NA	NA						2023-06-14	2023-06-14	ESC_FB5938AA	Assembled	84.3	208159	4964320	Escherichia coli / Shigella;100.0%	72	640	5.1
ESC_KC0809AA_AS	ESC_FB5939AA	10236891	Environment	Water/River	Water/River	Water/River	Water/River	Water from Alford	2023	2	1	NA	Europe	United Kingdom				NA	NA	NA	FSS - Food Standards Scotland	Escherichia coli	PATH-SAFE project		NA	NA	NA	NA	NA						2023-06-14	2023-06-14	ESC_FB5939AA	Assembled	86.1	166661	5185624	Escherichia coli / Shigella;99.43%	96	1155	5.1
ESC_KC0810AA_AS	ESC_FB5940AA	10237168	Food	Poultry	Food	Food	Poultry	Chicken Steaks	2023	2	1	NA	Europe	United Kingdom				NA	NA	NA	FSS - Food Standards Scotland	Escherichia coli	PATH-SAFE project		NA	NA	NA	NA	NA						2023-06-14	2023-06-14	ESC_FB5940AA	Assembled	78.2	373482	5125208	Escherichia coli / Shigella;100.0%	89	1394	5.1
ESC_KC0811AA_AS	ESC_FB5941AA	10237191	Environment	Water/River	Water/River	Water/River	Water/River	Water from Aberlour	2023	2	1	NA	Europe	United Kingdom				NA	NA	NA	FSS - Food Standards Scotland	Escherichia coli	PATH-SAFE project		NA	NA	NA	NA	NA						2023-06-14	2023-06-14	ESC_FB5941AA	Assembled	78.4	279793	5638001	Escherichia coli / Shigella;99.14%	180	2525	5.1
ESC_KC0812AA_AS	ESC_FB5942AA	10237167	Food	Poultry	Food	Food	Poultry	Breaded Chicken Nuggets	2023	2	1	NA	Europe	United Kingdom				NA	NA	NA	FSS - Food Standards Scotland	Escherichia coli	PATH-SAFE project		NA	NA	NA	NA	NA						2023-06-14	2023-06-14	ESC_FB5942AA	Assembled	80.1	229645	5076401	Escherichia coli / Shigella;98.56%	75	717	5.1
ESC_KC0813AA_AS	ESC_FB5943AA	10235999	Environment	Water/River	Water/River	Water/River	Water/River	Water from Elgin	2023	1	1	NA	Europe	United Kingdom				NA	NA	NA	FSS - Food Standards Scotland	Escherichia coli	PATH-SAFE project		NA	NA	NA	NA	NA						2023-06-14	2023-06-14	ESC_FB5943AA	Assembled	93.2	300011	4851131	Escherichia coli / Shigella;100.0%	36	688	5.1
ESC_KC0814AA_AS	ESC_FB5944AA	10237620	Animal Feed	Bovine	Animal Feed	Animal Feed	Bovine	Raw Pet Food - Beef	2023	3	1	NA	Europe	United Kingdom				NA	NA	NA	FSS - Food Standards Scotland	Escherichia coli	PATH-SAFE project		NA	NA	NA	NA	NA						2023-06-14	2023-06-14	ESC_FB5944AA	Assembled	95.1	214936	4762109	Escherichia coli / Shigella;99.79%	62	465	5.1
ESC_KC0815AA_AS	ESC_FB5945AA	10237858	Environment	Water/River	Water/River	Water/River	Water/River	Distillery Water	2023	3	1	NA	Europe	United Kingdom				NA	NA	NA	FSS - Food Standards Scotland	Escherichia coli	PATH-SAFE project		NA	NA	NA	NA	NA						2023-06-14	2023-06-14	ESC_FB5945AA	Assembled	99.2	215518	4880778	Escherichia coli / Shigella;100.0%	66	880	5.1
ESC_KC0816AA_AS	ESC_FB5946AA	10236003	Environment	Water/River	Water/River	Water/River	Water/River	Water from Elgin	2023	1	1	NA	Europe	United Kingdom				NA	NA	NA	FSS - Food Standards Scotland	Escherichia coli	PATH-SAFE project		NA	NA	NA	NA	NA						2023-06-14	2023-06-14	ESC_FB5946AA	Assembled	88.6	203641	4967752	Escherichia coli / Shigella;100.0%	72	804	5.1
ESC_KC0817AA_AS	ESC_FB5947AA	10237085	Environment	Water/River	Water/River	Water/River	Water/River	Water from Banff	2023	2	1	NA	Europe	United Kingdom				NA	NA	NA	FSS - Food Standards Scotland	Escherichia coli	PATH-SAFE project		NA	NA	NA	NA	NA						2023-06-14	2023-06-14	ESC_FB5947AA	Assembled	98.4	128532	5142963	Escherichia coli / Shigella;99.6%	103	1146	5.1
ESC_KC0818AA_AS	ESC_FB5948AA	10236408	Environment	Water/River	Water/River	Water/River	Water/River	Cooling Water - Moray	2023	2	1	NA	Europe	United Kingdom				NA	NA	NA	FSS - Food Standards Scotland	Escherichia coli	PATH-SAFE project		NA	NA	NA	NA	NA						2023-06-14	2023-06-14	ESC_FB5948AA	Assembled	94.5	399680	5080108	Escherichia coli / Shigella;99.39%	41	1091	5.1
ESC_KC0819AA_AS	ESC_FB5949AA	76100791958	Food	Shellfish	Food	Food	Shellfish	Lobster salad	2022	11	1	NA	Europe	United Kingdom				NA	NA	NA	FSS - Food Standards Scotland	Escherichia coli	PATH-SAFE project		NA	NA	NA	NA	NA						2023-06-14	2023-06-14	ESC_FB5949AA	Assembled	117.7	187178	4870882	Escherichia coli / Shigella;96.83%	101	764	5.1
ESC_KC1536AA_AS	ESC_FB6627AA	50574298	Food	Bovine	Food	Food	Bovine	Beef burger	2023	NA	NA	NA	Europe	United Kingdom				NA	NA	NA	FSS - Food Standards Scotland	Escherichia coli	PATH-SAFE project		NA	NA	NA	NA	NA						2023-06-26	2023-06-26	ESC_FB6627AA	Assembled	72.2	129152	4952916	Escherichia coli / Shigella;96.89%	132	1075	5.1
ESC_KC1537AA_AS	ESC_FB6628AA	50574297	Food	Ovine/Goat (Caprinae)	Food	Food	Ovine/Goat (Caprinae)	Lamb liver	2023	NA	NA	NA	Europe	United Kingdom				NA	NA	NA	FSS - Food Standards Scotland	Escherichia coli	PATH-SAFE project		NA	NA	NA	NA	NA						2023-06-26	2023-06-26	ESC_FB6628AA	Assembled	87.7	324222	4856113	Escherichia coli / Shigella;97.78%	62	984	5.1
ESC_KC1538AA_AS	ESC_FB6629AA	50573702	Food	Dairy	Food	Food	Dairy	Unpasteurised cow's milk cheese	2023	2	1	NA	Europe	France				NA	NA	NA	FSS - Food Standards Scotland	Escherichia coli	PATH-SAFE project		NA	NA	NA	NA	NA						2023-06-26	2023-06-26	ESC_FB6629AA	Assembled	91	117300	4865803	Escherichia coli / Shigella;94.99%	135	697	5.1
ESC_KC1539AA_AS	ESC_FB6630AA	50574853	Animal Feed	Poultry	Animal Feed	Animal Feed	Poultry	Frozen chicken pet food	2023	NA	NA	NA	Europe	United Kingdom				NA	NA	NA	FSS - Food Standards Scotland	Escherichia coli	PATH-SAFE project		NA	NA	NA	NA	NA						2023-06-26	2023-06-26	ESC_FB6630AA	Assembled	88.7	129547	5059279	Escherichia coli / Shigella;100.0%	145	1737	5.1
ESC_MC9807AA_AS	ESC_IB4023AA	10241190	Animal Feed	Poultry	Animal Feed	Animal Feed	Poultry	Raw chicken mince dog food	2023	6	13	NA	Europe	United Kingdom				NA	NA	NA	FSS - Food Standards Scotland	Escherichia coli	PATH-SAFE project		NA	NA	NA	NA	NA						2024-01-11	2024-01-11	ESC_IB4023AA	Assembled	54.1	85736	5048760	Escherichia coli / Shigella;99.59%	157	3332	5.1
ESC_KC1541AA_AS	ESC_FB6632AA	50574849	Food	Plant	Food	Food	Plant	salad	2023	NA	NA	NA	Europe	United Kingdom				NA	NA	NA	FSS - Food Standards Scotland	Escherichia coli	PATH-SAFE project		NA	NA	NA	NA	NA						2023-06-26	2023-06-26	ESC_FB6632AA	Assembled	97.8	172698	5088705	Escherichia coli / Shigella;98.78%	79	985	5.1
ESC_KC1542AA_AS	ESC_FB6633AA	50574983	Food	Deer (Cervidae)	Food	Food	Deer (Cervidae)	Venison kidney	2023	NA	NA	NA	Europe	United Kingdom				NA	NA	NA	FSS - Food Standards Scotland	Escherichia coli	PATH-SAFE project		NA	NA	NA	NA	NA						2023-06-26	2023-06-26	ESC_FB6633AA	Assembled	99.4	171626	5208281	Escherichia coli / Shigella;98.86%	148	1184	5.1
ESC_KC1544AA_AS	ESC_FB6635AA	50574307	Food	Dairy	Food	Food	Dairy	Cottage cheese	2023	2	1	NA	Europe	United Kingdom				NA	NA	NA	FSS - Food Standards Scotland	Escherichia coli	PATH-SAFE project		NA	NA	NA	NA	NA						2023-06-26	2023-06-26	ESC_FB6635AA	Assembled	137.5	205974	4962974	Escherichia coli / Shigella;96.17%	65	162	5.1
ESC_KC3679AA_AS	ESC_FB8756AA	221029	Aquatic Animal	Shellfish	Shellfish	Shellfish	Pacific Oysters	Pacific Oysters	2022	8	17	NA	Europe	United Kingdom	Scotland	Highland	Ross and Cromarty	NA	NA	NA	FSS - Food Standards Scotland	Escherichia coli	PATH-SAFE project		NA	NA	NA	NA	NA						2023-07-10	2023-07-10	ESC_FB8756AA	Assembled	78.8	288103	5222329	Escherichia coli / Shigella;99.04%	57	757	5.1
ESC_KC3680AA_AS	ESC_FB8757AA	221451A	Aquatic Animal	Shellfish	Shellfish	Shellfish	Pacific Oysters	Pacific Oysters	2022	11	8	NA	Europe	United Kingdom	Scotland	Argyll and Bute		NA	NA	NA	FSS - Food Standards Scotland	Escherichia coli	PATH-SAFE project		NA	NA	NA	NA	NA						2023-07-10	2023-07-10	ESC_FB8757AA	Assembled	94.6	178839	4945056	Escherichia coli / Shigella;98.51%	101	809	5.1
ESC_KC3681AA_AS	ESC_FB8758AA	221277A	Aquatic Animal	Shellfish	Shellfish	Shellfish	Mussels	Common mussels	2022	10	5	NA	Europe	United Kingdom	Scotland	Highland	Lochaber	NA	NA	NA	FSS - Food Standards Scotland	Escherichia coli	PATH-SAFE project		NA	NA	NA	NA	NA						2023-07-10	2023-07-10	ESC_FB8758AA	Assembled	106.8	520434	5158831	Escherichia coli / Shigella;100.0%	56	1000	5.1
ESC_KC3683AA_AS	ESC_FB8760AA	221187B	Aquatic Animal	Shellfish	Shellfish	Shellfish	Pacific Oysters	Pacific Oysters	2022	9	15	NA	Europe	United Kingdom	Scotland	Argyll and Bute		NA	NA	NA	FSS - Food Standards Scotland	Escherichia coli	PATH-SAFE project		NA	NA	NA	NA	NA						2023-07-10	2023-07-10	ESC_FB8760AA	Assembled	122.8	328255	4898180	Escherichia coli / Shigella;97.91%	52	273	5.1
ESC_KC3687AA_AS	ESC_FB8764AA	221132B	Aquatic Animal	Shellfish	Shellfish	Shellfish	Cockles	Common cockles	2022	9	13	NA	Europe	United Kingdom	Scotland	Argyll and Bute		NA	NA	NA	FSS - Food Standards Scotland	Escherichia coli	PATH-SAFE project		NA	NA	NA	NA	NA						2023-07-10	2023-07-10	ESC_FB8764AA	Assembled	136.6	216946	4685719	Escherichia coli / Shigella;100.0%	62	331	5.1
ESC_KC3688AA_AS	ESC_FB8765AA	221164B	Aquatic Animal	Shellfish	Shellfish	Shellfish	Pacific Oysters	Pacific Oysters	2022	9	NA	NA	Europe	United Kingdom	Scotland	Highland	Ross and Cromarty	NA	NA	NA	FSS - Food Standards Scotland	Escherichia coli	PATH-SAFE project		NA	NA	NA	NA	NA						2023-07-10	2023-07-10	ESC_FB8765AA	Assembled	129.1	114422	5224386	Escherichia coli / Shigella;99.04%	154	4878	5.1
ESC_KC3689AA_AS	ESC_FB8766AA	221474A	Aquatic Animal	Shellfish	Shellfish	Shellfish	Cockles	Common cockles	2022	11	9	NA	Europe	United Kingdom	Scotland	Argyll and Bute		NA	NA	NA	FSS - Food Standards Scotland	Escherichia coli	PATH-SAFE project		NA	NA	NA	NA	NA						2023-07-10	2023-07-10	ESC_FB8766AA	Assembled	137.2	211470	5079223	Escherichia coli / Shigella;98.11%	82	622	5.1
ESC_KC3690AA_AS	ESC_FB8767AA	221158B	Aquatic Animal	Shellfish	Shellfish	Shellfish	Pacific Oysters	Pacific Oysters	2022	9	15	NA	Europe	United Kingdom	Scotland	North Ayrshire		NA	NA	NA	FSS - Food Standards Scotland	Escherichia coli	PATH-SAFE project		NA	NA	NA	NA	NA						2023-07-10	2023-07-10	ESC_FB8767AA	Assembled	144.3	201963	5062386	Escherichia coli / Shigella;99.6%	77	995	5.1
ESC_KC3691AA_AS	ESC_FB8768AA	221504B	Aquatic Animal	Shellfish	Shellfish	Shellfish	Surf Clams	Surf Clams	2022	11	15	NA	Europe	United Kingdom	Scotland	Fife		NA	NA	NA	FSS - Food Standards Scotland	Escherichia coli	PATH-SAFE project		NA	NA	NA	NA	NA						2023-07-10	2023-07-10	ESC_FB8768AA	Assembled	177.3	284168	4712110	Escherichia coli / Shigella;99.79%	46	385	5.1
ESC_KC3692AA_AS	ESC_FB8769AA	221108B	Aquatic Animal	Shellfish	Shellfish	Shellfish	Cockles	Common cockles	2022	8	30	NA	Europe	United Kingdom	Scotland	Argyll and Bute		NA	NA	NA	FSS - Food Standards Scotland	Escherichia coli	PATH-SAFE project		NA	NA	NA	NA	NA						2023-07-10	2023-07-10	ESC_FB8769AA	Assembled	172.5	210805	4984045	Escherichia coli / Shigella;99.59%	73	609	5.1
ESC_KC3693AA_AS	ESC_FB8770AA	221328A	Aquatic Animal	Shellfish	Shellfish	Shellfish	Pacific Oysters	Pacific Oysters	2022	10	12	NA	Europe	United Kingdom	Scotland	North Ayrshire		NA	NA	NA	FSS - Food Standards Scotland	Escherichia coli	PATH-SAFE project		NA	NA	NA	NA	NA						2023-07-10	2023-07-10	ESC_FB8770AA	Assembled	71.5	135997	5258284	Escherichia coli / Shigella;99.24%	176	2871	5.1
ESC_KC3694AA_AS	ESC_FB8771AA	221143A	Aquatic Animal	Shellfish	Shellfish	Shellfish	Pacific Oysters	Pacific Oysters	2022	9	13	NA	Europe	United Kingdom	Scotland	Argyll and Bute		NA	NA	NA	FSS - Food Standards Scotland	Escherichia coli	PATH-SAFE project		NA	NA	NA	NA	NA						2023-07-10	2023-07-10	ESC_FB8771AA	Assembled	84.8	415885	4898839	Escherichia coli / Shigella;99.16%	44	373	5.1
ESC_KC3695AA_AS	ESC_FB8772AA	221110A	Aquatic Animal	Shellfish	Shellfish	Shellfish	Pacific Oysters	Pacific Oysters	2022	8	30	NA	Europe	United Kingdom	Scotland	Argyll and Bute		NA	NA	NA	FSS - Food Standards Scotland	Escherichia coli	PATH-SAFE project		NA	NA	NA	NA	NA						2023-07-10	2023-07-10	ESC_FB8772AA	Assembled	91.3	281541	4823533	Escherichia coli / Shigella;100.0%	41	487	5.1
ESC_KC3696AA_AS	ESC_FB8773AA	221043	Aquatic Animal	Shellfish	Shellfish	Shellfish	Mussels	Common mussels	2022	8	17	NA	Europe	United Kingdom	Scotland	Highland	Ross and Cromarty	NA	NA	NA	FSS - Food Standards Scotland	Escherichia coli	PATH-SAFE project		NA	NA	NA	NA	NA						2023-07-10	2023-07-10	ESC_FB8773AA	Assembled	100.5	107538	4924908	Escherichia coli / Shigella;99.28%	161	7392	5.1
ESC_KC3697AA_AS	ESC_FB8774AA	221565A	Aquatic Animal	Shellfish	Shellfish	Shellfish	Pacific Oysters	Pacific Oysters	2022	11	23	NA	Europe	United Kingdom	Scotland	Highland	Ross and Cromarty	NA	NA	NA	FSS - Food Standards Scotland	Escherichia coli	PATH-SAFE project		NA	NA	NA	NA	NA						2023-07-10	2023-07-10	ESC_FB8774AA	Assembled	137.3	135515	5416968	Escherichia coli / Shigella;99.64%	266	2159	5.1
ESC_KC3698AA_AS	ESC_FB8775AA	221581A	Aquatic Animal	Shellfish	Shellfish	Shellfish	Cockles	Common cockles	2022	11	24	NA	Europe	United Kingdom	Scotland	Argyll and Bute		NA	NA	NA	FSS - Food Standards Scotland	Escherichia coli	PATH-SAFE project		NA	NA	NA	NA	NA						2023-07-10	2023-07-10	ESC_FB8775AA	Assembled	24.3	75207	4768979	Escherichia coli / Shigella;99.32%	154	196362	5.1
ESC_KC3699AA_AS	ESC_FB8776AA	221310A	Aquatic Animal	Shellfish	Shellfish	Shellfish	Pacific Oysters	Pacific Oysters	2022	10	11	NA	Europe	United Kingdom	Scotland	Argyll and Bute		NA	NA	NA	FSS - Food Standards Scotland	Escherichia coli	PATH-SAFE project		NA	NA	NA	NA	NA						2023-07-10	2023-07-10	ESC_FB8776AA	Assembled	86.4	243592	4714239	Escherichia coli / Shigella;100.0%	47	811	5.1
ESC_KC3700AA_AS	ESC_FB8777AA	221506A	Aquatic Animal	Shellfish	Shellfish	Shellfish	Surf Clams	Surf Clams	2022	11	15	NA	Europe	United Kingdom	Scotland	Fife		NA	NA	NA	FSS - Food Standards Scotland	Escherichia coli	PATH-SAFE project		NA	NA	NA	NA	NA						2023-07-10	2023-07-10	ESC_FB8777AA	Assembled	102.9	279658	4792398	Escherichia coli / Shigella;99.14%	62	522	5.1
ESC_KC3701AA_AS	ESC_FB8778AA	221451B	Aquatic Animal	Shellfish	Shellfish	Shellfish	Pacific Oysters	Pacific Oysters	2022	11	8	NA	Europe	United Kingdom	Scotland	Argyll and Bute		NA	NA	NA	FSS - Food Standards Scotland	Escherichia coli	PATH-SAFE project		NA	NA	NA	NA	NA						2023-07-10	2023-07-10	ESC_FB8778AA	Assembled	108.1	275181	5031566	Escherichia coli / Shigella;98.99%	46	436	5.1
ESC_KC3702AA_AS	ESC_FB8779AA	221306A	Aquatic Animal	Shellfish	Shellfish	Shellfish	Pacific Oysters	Pacific Oysters	2022	10	11	NA	Europe	United Kingdom	Scotland	Argyll and Bute		NA	NA	NA	FSS - Food Standards Scotland	Escherichia coli	PATH-SAFE project		NA	NA	NA	NA	NA						2023-07-10	2023-07-10	ESC_FB8779AA	Assembled	111.6	156508	5145781	Escherichia coli / Shigella;99.02%	133	1056	5.1
ESC_KC3703AA_AS	ESC_FB8780AA	221159A	Aquatic Animal	Shellfish	Shellfish	Shellfish	Mussels	Common mussels	2022	9	15	NA	Europe	United Kingdom	Scotland	Highland	Lochaber	NA	NA	NA	FSS - Food Standards Scotland	Escherichia coli	PATH-SAFE project		NA	NA	NA	NA	NA						2023-07-10	2023-07-10	ESC_FB8780AA	Assembled	147.6	279783	4806982	Escherichia coli / Shigella;100.0%	51	963	5.1
ESC_KC3704AA_AS	ESC_FB8781AA	221474B	Aquatic Animal	Shellfish	Shellfish	Shellfish	Cockles	Common cockles	2022	11	9	NA	Europe	United Kingdom	Scotland	Argyll and Bute		NA	NA	NA	FSS - Food Standards Scotland	Escherichia coli	PATH-SAFE project		NA	NA	NA	NA	NA						2023-07-10	2023-07-10	ESC_FB8781AA	Assembled	138.8	211469	5082246	Escherichia coli / Shigella;98.41%	81	682	5.1
ESC_KC3705AA_AS	ESC_FB8782AA	221565B	Aquatic Animal	Shellfish	Shellfish	Shellfish	Pacific Oysters	Pacific Oysters	2022	11	23	NA	Europe	United Kingdom	Scotland	Highland	Ross and Cromarty	NA	NA	NA	FSS - Food Standards Scotland	Escherichia coli	PATH-SAFE project		NA	NA	NA	NA	NA						2023-07-10	2023-07-10	ESC_FB8782AA	Assembled	148.2	98363	4945330	Escherichia coli / Shigella;91.72%	157	838	5.1
ESC_KC3707AA_AS	ESC_FB8784AA	221277B	Aquatic Animal	Shellfish	Shellfish	Shellfish	Mussels	Common mussels	2022	10	5	NA	Europe	United Kingdom	Scotland	Highland	Lochaber	NA	NA	NA	FSS - Food Standards Scotland	Escherichia coli	PATH-SAFE project		NA	NA	NA	NA	NA						2023-07-10	2023-07-10	ESC_FB8784AA	Assembled	171	193418	4792048	Escherichia coli / Shigella;100.0%	59	485	5.1
ESC_KC3710AA_AS	ESC_FB8787AA	221566B	Aquatic Animal	Shellfish	Shellfish	Shellfish	Pacific Oysters	Pacific Oysters	2022	11	23	NA	Europe	United Kingdom	Scotland	Highland	Ross and Cromarty	NA	NA	NA	FSS - Food Standards Scotland	Escherichia coli	PATH-SAFE project		NA	NA	NA	NA	NA						2023-07-10	2023-07-10	ESC_FB8787AA	Assembled	25	100216	4717577	Escherichia coli / Shigella;99.56%	105	170095	5.1
ESC_KC3711AA_AS	ESC_FB8788AA	221301B	Aquatic Animal	Shellfish	Shellfish	Shellfish	Cockles	Common cockles	2022	10	11	NA	Europe	United Kingdom	Scotland	Highland	Skye	NA	NA	NA	FSS - Food Standards Scotland	Escherichia coli	PATH-SAFE project		NA	NA	NA	NA	NA						2023-07-10	2023-07-10	ESC_FB8788AA	Assembled	81.6	203727	5033228	Escherichia coli / Shigella;99.6%	96	2035	5.1
ESC_KC3712AA_AS	ESC_FB8789AA	221069	Aquatic Animal	Shellfish	Shellfish	Shellfish	Surf Clams	Surf Clams	2022	8	24	NA	Europe	United Kingdom	Scotland	Fife		NA	NA	NA	FSS - Food Standards Scotland	Escherichia coli	PATH-SAFE project		NA	NA	NA	NA	NA						2023-07-10	2023-07-10	ESC_FB8789AA	Assembled	92.6	390268	4876989	Escherichia coli / Shigella;100.0%	41	616	5.1
ESC_KC3714AA_AS	ESC_FB8791AA	221452B	Aquatic Animal	Shellfish	Shellfish	Shellfish	Cockles	Common cockles	2022	11	8	NA	Europe	United Kingdom	Scotland	Argyll and Bute		NA	NA	NA	FSS - Food Standards Scotland	Escherichia coli	PATH-SAFE project		NA	NA	NA	NA	NA						2023-07-10	2023-07-10	ESC_FB8791AA	Assembled	109.5	195365	4905512	Escherichia coli / Shigella;99.16%	61	518	5.1
ESC_KC3718AA_AS	ESC_FB8795AA	221046	Aquatic Animal	Shellfish	Shellfish	Shellfish	Pacific Oysters	Pacific Oysters	2022	8	18	NA	Europe	United Kingdom	Scotland	Highland	Ross and Cromarty	NA	NA	NA	FSS - Food Standards Scotland	Escherichia coli	PATH-SAFE project		NA	NA	NA	NA	NA						2023-07-10	2023-07-10	ESC_FB8795AA	Assembled	131.4	176366	4763340	Escherichia coli / Shigella;99.36%	71	271	5.1
ESC_KC3719AA_AS	ESC_FB8796AA	221452A	Aquatic Animal	Shellfish	Shellfish	Shellfish	Cockles	Common cockles	2022	11	8	NA	Europe	United Kingdom	Scotland	Argyll and Bute		NA	NA	NA	FSS - Food Standards Scotland	Escherichia coli	PATH-SAFE project		NA	NA	NA	NA	NA						2023-07-10	2023-07-10	ESC_FB8796AA	Assembled	134.7	366920	5181879	Escherichia coli / Shigella;97.44%	62	773	5.1
ESC_KC3721AA_AS	ESC_FB8798AA	221273A	Aquatic Animal	Shellfish	Shellfish	Shellfish	Surf Clams	Surf Clams	2022	10	5	NA	Europe	United Kingdom	Scotland	Fife		NA	NA	NA	FSS - Food Standards Scotland	Escherichia coli	PATH-SAFE project		NA	NA	NA	NA	NA						2023-07-10	2023-07-10	ESC_FB8798AA	Assembled	139.2	450232	5169918	Escherichia coli / Shigella;100.0%	56	1079	5.1
ESC_KC3722AA_AS	ESC_FB8799AA	221160A	Aquatic Animal	Shellfish	Shellfish	Shellfish	Mussels	Common mussels	2022	9	15	NA	Europe	United Kingdom	Scotland	Highland	Lochaber	NA	NA	NA	FSS - Food Standards Scotland	Escherichia coli	PATH-SAFE project		NA	NA	NA	NA	NA						2023-07-10	2023-07-10	ESC_FB8799AA	Assembled	135.7	75996	5409330	Escherichia coli / Shigella;99.66%	291	14636	5.1
ESC_KC3723AA_AS	ESC_FB8800AA	221513A	Aquatic Animal	Shellfish	Shellfish	Shellfish	Mussels	Common mussels	2022	11	16	NA	Europe	United Kingdom	Scotland	Highland		NA	NA	NA	FSS - Food Standards Scotland	Escherichia coli	PATH-SAFE project		NA	NA	NA	NA	NA						2023-07-10	2023-07-10	ESC_FB8800AA	Assembled	147.6	580555	4952797	Escherichia coli / Shigella;99.8%	47	573	5.1
ESC_KC3724AA_AS	ESC_FB8801AA	221482B	Aquatic Animal	Shellfish	Shellfish	Shellfish	Pacific Oysters	Pacific Oysters	2022	11	9	NA	Europe	United Kingdom	Scotland	Argyll and Bute		NA	NA	NA	FSS - Food Standards Scotland	Escherichia coli	PATH-SAFE project		NA	NA	NA	NA	NA						2023-07-10	2023-07-10	ESC_FB8801AA	Assembled	138.4	235506	5281009	Escherichia coli / Shigella;99.81%	133	1524	5.1
ESC_KC3725AA_AS	ESC_FB8802AA	221146A	Aquatic Animal	Shellfish	Shellfish	Shellfish	Surf Clams	Surf Clams	2022	9	14	NA	Europe	United Kingdom	Scotland	Fife		NA	NA	NA	FSS - Food Standards Scotland	Escherichia coli	PATH-SAFE project		NA	NA	NA	NA	NA						2023-07-10	2023-07-10	ESC_FB8802AA	Assembled	164.2	150413	4928009	Escherichia coli / Shigella;94.77%	83	492	5.1
ESC_KC3726AA_AS	ESC_FB8803AA	221143B	Aquatic Animal	Shellfish	Shellfish	Shellfish	Pacific Oysters	Pacific Oysters	2022	9	13	NA	Europe	United Kingdom	Scotland	Argyll and Bute		NA	NA	NA	FSS - Food Standards Scotland	Escherichia coli	PATH-SAFE project		NA	NA	NA	NA	NA						2023-07-10	2023-07-10	ESC_FB8803AA	Assembled	143.1	91661	5612722	Escherichia coli / Shigella;99.66%	246	8012	5.1
ESC_KC3727AA_AS	ESC_FB8804AA	221291B	Aquatic Animal	Shellfish	Shellfish	Shellfish	Pacific Oysters	Pacific Oysters	2022	10	6	NA	Europe	United Kingdom	Scotland	Argyll and Bute		NA	NA	NA	FSS - Food Standards Scotland	Escherichia coli	PATH-SAFE project		NA	NA	NA	NA	NA						2023-07-10	2023-07-10	ESC_FB8804AA	Assembled	160.6	197349	5126820	Escherichia coli / Shigella;98.23%	78	771	5.1
ESC_KC3728AA_AS	ESC_FB8805AA	221581B	Aquatic Animal	Shellfish	Shellfish	Shellfish	Cockles	Common cockles	2022	11	23	NA	Europe	United Kingdom	Scotland	Argyll and Bute		NA	NA	NA	FSS - Food Standards Scotland	Escherichia coli	PATH-SAFE project		NA	NA	NA	NA	NA						2023-07-10	2023-07-10	ESC_FB8805AA	Assembled	194.5	115611	4877957	Escherichia coli / Shigella;94.57%	135	969	5.1
ESC_KC3730AA_AS	ESC_FB8807AA	221482A	Aquatic Animal	Shellfish	Shellfish	Shellfish	Pacific Oysters	Pacific Oysters	2022	11	9	NA	Europe	United Kingdom	Scotland	Argyll and Bute		NA	NA	NA	FSS - Food Standards Scotland	Escherichia coli	PATH-SAFE project		NA	NA	NA	NA	NA						2023-07-10	2023-07-10	ESC_FB8807AA	Assembled	204.9	209902	5271168	Escherichia coli / Shigella;99.24%	112	1201	5.1
ESC_KC3731AA_AS	ESC_FB8808AA	221210B	Aquatic Animal	Shellfish	Shellfish	Shellfish	Pacific Oysters	Pacific Oysters	2022	9	22	NA	Europe	United Kingdom	Scotland	Argyll and Bute		NA	NA	NA	FSS - Food Standards Scotland	Escherichia coli	PATH-SAFE project		NA	NA	NA	NA	NA						2023-07-10	2023-07-10	ESC_FB8808AA	Assembled	238.4	209941	5101007	Escherichia coli / Shigella;96.49%	90	2068	5.1
ESC_KC3734AA_AS	ESC_FB8811AA	221483A	Aquatic Animal	Shellfish	Shellfish	Shellfish	Cockles	Common cockles	2022	11	9	NA	Europe	United Kingdom	Scotland	Argyll and Bute		NA	NA	NA	FSS - Food Standards Scotland	Escherichia coli	PATH-SAFE project		NA	NA	NA	NA	NA						2023-07-10	2023-07-10	ESC_FB8811AA	Assembled	30.6	86655	4859063	Escherichia coli / Shigella;99.34%	129	90848	5.1
ESC_KC3735AA_AS	ESC_FB8812AA	221575B	Aquatic Animal	Shellfish	Shellfish	Shellfish	Cockles	Common cockles	2022	11	24	NA	Europe	United Kingdom	Scotland	Highland	Lochaber	NA	NA	NA	FSS - Food Standards Scotland	Escherichia coli	PATH-SAFE project		NA	NA	NA	NA	NA						2023-07-10	2023-07-10	ESC_FB8812AA	Assembled	31.5	119503	4762382	Escherichia coli / Shigella;98.61%	107	21490	5.1
ESC_KC3736AA_AS	ESC_FB8813AA	221613B	Aquatic Animal	Shellfish	Shellfish	Shellfish	Pacific Oysters	Pacific Oysters	2022	11	30	NA	Europe	United Kingdom	Scotland	North Ayrshire		NA	NA	NA	FSS - Food Standards Scotland	Escherichia coli	PATH-SAFE project		NA	NA	NA	NA	NA						2023-07-10	2023-07-10	ESC_FB8813AA	Assembled	36.5	151090	4593139	Escherichia coli / Shigella;98.4%	67	20861	5.1
ESC_KC3737AA_AS	ESC_FB8814AA	221575A	Aquatic Animal	Shellfish	Shellfish	Shellfish	Cockles	Common cockles	2022	11	24	NA	Europe	United Kingdom	Scotland	Highland	Lochaber	NA	NA	NA	FSS - Food Standards Scotland	Escherichia coli	PATH-SAFE project		NA	NA	NA	NA	NA						2023-07-10	2023-07-10	ESC_FB8814AA	Assembled	52.6	150519	4759352	Escherichia coli / Shigella;99.57%	82	3089	5.1
ESC_KC3738AA_AS	ESC_FB8815AA	221067	Aquatic Animal	Shellfish	Shellfish	Shellfish	Surf Clams	Surf Clams	2022	8	24	NA	Europe	United Kingdom	Scotland	Fife		NA	NA	NA	FSS - Food Standards Scotland	Escherichia coli	PATH-SAFE project		NA	NA	NA	NA	NA						2023-07-10	2023-07-10	ESC_FB8815AA	Assembled	88.7	221723	4745460	Escherichia coli / Shigella;99.79%	46	977	5.1
ESC_KC3739AA_AS	ESC_FB8816AA	221147A	Aquatic Animal	Shellfish	Shellfish	Shellfish	Surf Clams	Surf Clams	2022	9	14	NA	Europe	United Kingdom	Scotland	Fife		NA	NA	NA	FSS - Food Standards Scotland	Escherichia coli	PATH-SAFE project		NA	NA	NA	NA	NA						2023-07-10	2023-07-10	ESC_FB8816AA	Assembled	88.2	199361	4810572	Escherichia coli / Shigella;100.0%	69	560	5.1
ESC_KC3740AA_AS	ESC_FB8817AA	221322A	Aquatic Animal	Shellfish	Shellfish	Shellfish	Cockles	Common cockles	2022	10	12	NA	Europe	United Kingdom	Scotland	Argyll and Bute		NA	NA	NA	FSS - Food Standards Scotland	Escherichia coli	PATH-SAFE project		NA	NA	NA	NA	NA						2023-07-10	2023-07-10	ESC_FB8817AA	Assembled	99	168624	5082962	Escherichia coli / Shigella;100.0%	95	839	5.1
ESC_KC3741AA_AS	ESC_FB8818AA	221471B	Aquatic Animal	Shellfish	Shellfish	Shellfish	Pacific Oysters	Pacific Oysters	2022	11	9	NA	Europe	United Kingdom	Scotland	Argyll and Bute		NA	NA	NA	FSS - Food Standards Scotland	Escherichia coli	PATH-SAFE project		NA	NA	NA	NA	NA						2023-07-10	2023-07-10	ESC_FB8818AA	Assembled	117.7	488329	4864871	Escherichia coli / Shigella;99.38%	38	540	5.1
ESC_KC3742AA_AS	ESC_FB8819AA	221310B	Aquatic Animal	Shellfish	Shellfish	Shellfish	Pacific Oysters	Pacific Oysters	2022	10	11	NA	Europe	United Kingdom	Scotland	Argyll and Bute		NA	NA	NA	FSS - Food Standards Scotland	Escherichia coli	PATH-SAFE project		NA	NA	NA	NA	NA						2023-07-10	2023-07-10	ESC_FB8819AA	Assembled	112	266178	5156122	Escherichia coli / Shigella;99.62%	96	877	5.1
ESC_KC3743AA_AS	ESC_FB8820AA	221402A	Aquatic Animal	Shellfish	Shellfish	Shellfish	Cockles	Common cockles	2022	10	27	NA	Europe	United Kingdom	Scotland	Argyll and Bute		NA	NA	NA	FSS - Food Standards Scotland	Escherichia coli	PATH-SAFE project		NA	NA	NA	NA	NA						2023-07-10	2023-07-10	ESC_FB8820AA	Assembled	123.8	337403	4989352	Escherichia coli / Shigella;97.92%	80	950	5.1
ESC_KC3746AA_AS	ESC_FB8823AA	221471A	Aquatic Animal	Shellfish	Shellfish	Shellfish	Pacific Oysters	Pacific Oysters	2022	11	9	NA	Europe	United Kingdom	Scotland	Argyll and Bute		NA	NA	NA	FSS - Food Standards Scotland	Escherichia coli	PATH-SAFE project		NA	NA	NA	NA	NA						2023-07-10	2023-07-10	ESC_FB8823AA	Assembled	138.5	500333	4854308	Escherichia coli / Shigella;99.58%	29	216	5.1
ESC_KC3747AA_AS	ESC_FB8824AA	221348A	Aquatic Animal	Shellfish	Shellfish	Shellfish	Pacific Oysters	Pacific Oysters	2022	10	19	NA	Europe	United Kingdom	Scotland	Highland	Ross and Cromarty	NA	NA	NA	FSS - Food Standards Scotland	Escherichia coli	PATH-SAFE project		NA	NA	NA	NA	NA						2023-07-10	2023-07-10	ESC_FB8824AA	Assembled	114.8	179251	5735703	Escherichia coli / Shigella;98.6%	184	1383	5.1
ESC_KC3748AA_AS	ESC_FB8825AA	221160B	Aquatic Animal	Shellfish	Shellfish	Shellfish	Mussels	Common mussels	2022	9	15	NA	Europe	United Kingdom	Scotland	Highland	Lochaber	NA	NA	NA	FSS - Food Standards Scotland	Escherichia coli	PATH-SAFE project		NA	NA	NA	NA	NA						2023-07-10	2023-07-10	ESC_FB8825AA	Assembled	138.3	284415	4904918	Escherichia coli / Shigella;100.0%	47	650	5.1
ESC_KC3749AA_AS	ESC_FB8826AA	221147B	Aquatic Animal	Shellfish	Shellfish	Shellfish	Surf Clams	Surf Clams	2022	9	14	NA	Europe	United Kingdom	Scotland	Fife		NA	NA	NA	FSS - Food Standards Scotland	Escherichia coli	PATH-SAFE project		NA	NA	NA	NA	NA						2023-07-10	2023-07-10	ESC_FB8826AA	Assembled	139.8	172607	5197302	Escherichia coli / Shigella;99.21%	88	918	5.1
ESC_KC3750AA_AS	ESC_FB8827AA	221163B	Aquatic Animal	Shellfish	Shellfish	Shellfish	Pacific Oysters	Pacific Oysters	2022	9	15	NA	Europe	United Kingdom	Scotland	Highland	Ross and Cromarty	NA	NA	NA	FSS - Food Standards Scotland	Escherichia coli	PATH-SAFE project		NA	NA	NA	NA	NA						2023-07-10	2023-07-10	ESC_FB8827AA	Assembled	143.3	158679	4756797	Escherichia coli / Shigella;99.79%	90	623	5.1
ESC_KC3751AA_AS	ESC_FB8828AA	221402B	Aquatic Animal	Shellfish	Shellfish	Shellfish	Cockles	Common cockles	2022	10	27	NA	Europe	United Kingdom	Scotland	Argyll and Bute		NA	NA	NA	FSS - Food Standards Scotland	Escherichia coli	PATH-SAFE project		NA	NA	NA	NA	NA						2023-07-10	2023-07-10	ESC_FB8828AA	Assembled	158.1	337403	4982651	Escherichia coli / Shigella;99.8%	82	676	5.1
ESC_KC3752AA_AS	ESC_FB8829AA	221273B	Aquatic Animal	Shellfish	Shellfish	Shellfish	Surf Clams	Surf Clams	2022	10	5	NA	Europe	United Kingdom	Scotland	Fife		NA	NA	NA	FSS - Food Standards Scotland	Escherichia coli	PATH-SAFE project		NA	NA	NA	NA	NA						2023-07-10	2023-07-10	ESC_FB8829AA	Assembled	158.6	140103	5069015	Escherichia coli / Shigella;100.0%	120	933	5.1
ESC_KC3753AA_AS	ESC_FB8830AA	221274A	Aquatic Animal	Shellfish	Shellfish	Shellfish	Surf Clams	Surf Clams	2022	10	5	NA	Europe	United Kingdom	Scotland	Fife		NA	NA	NA	FSS - Food Standards Scotland	Escherichia coli	PATH-SAFE project		NA	NA	NA	NA	NA						2023-07-10	2023-07-10	ESC_FB8830AA	Assembled	175.7	140217	4758289	Escherichia coli / Shigella;99.14%	108	313	5.1
ESC_KC3754AA_AS	ESC_FB8831AA	221146B	Aquatic Animal	Shellfish	Shellfish	Shellfish	Surf Clams	Surf Clams	2022	9	14	NA	Europe	United Kingdom	Scotland	Fife		NA	NA	NA	FSS - Food Standards Scotland	Escherichia coli	PATH-SAFE project		NA	NA	NA	NA	NA						2023-07-10	2023-07-10	ESC_FB8831AA	Assembled	174.1	706351	4795530	Escherichia coli / Shigella;100.0%	21	754	5.1
ESC_KC3756AA_AS	ESC_FB8833AA	221513B	Aquatic Animal	Shellfish	Shellfish	Shellfish	Mussels	Common mussels	2022	11	16	NA	Europe	United Kingdom	Scotland	Highland		NA	NA	NA	FSS - Food Standards Scotland	Escherichia coli	PATH-SAFE project		NA	NA	NA	NA	NA						2023-07-10	2023-07-10	ESC_FB8833AA	Assembled	224	212486	5301803	Escherichia coli / Shigella;99.62%	115	1714	5.1
ESC_KC3758AA_AS	ESC_FB8835AA	221500A	Aquatic Animal	Shellfish	Shellfish	Shellfish	Pacific Oysters	Pacific Oysters	2022	11	11	NA	Europe	United Kingdom	Scotland	North Ayrshire		NA	NA	NA	FSS - Food Standards Scotland	Escherichia coli	PATH-SAFE project		NA	NA	NA	NA	NA						2023-07-10	2023-07-10	ESC_FB8835AA	Assembled	76.7	96383	5114389	Escherichia coli / Shigella;89.28%	170	6031	5.1
ESC_KC3759AA_AS	ESC_FB8836AA	221186B	Aquatic Animal	Shellfish	Shellfish	Shellfish	Cockles	Common cockles	2022	9	15	NA	Europe	United Kingdom	Scotland	Argyll and Bute		NA	NA	NA	FSS - Food Standards Scotland	Escherichia coli	PATH-SAFE project		NA	NA	NA	NA	NA						2023-07-10	2023-07-10	ESC_FB8836AA	Assembled	66.4	218934	4712738	Escherichia coli / Shigella;100.0%	64	927	5.1
ESC_KC3760AA_AS	ESC_FB8837AA	221449A	Aquatic Animal	Shellfish	Shellfish	Shellfish	Cockles	Common cockles	2022	11	8	NA	Europe	United Kingdom	Scotland	Highland	Skye	NA	NA	NA	FSS - Food Standards Scotland	Escherichia coli	PATH-SAFE project		NA	NA	NA	NA	NA						2023-07-10	2023-07-10	ESC_FB8837AA	Assembled	72.5	269917	5001287	Escherichia coli / Shigella;99.6%	91	1275	5.1
ESC_KC3761AA_AS	ESC_FB8838AA	221472B	Aquatic Animal	Shellfish	Shellfish	Shellfish	Pacific Oysters	Pacific Oysters	2022	11	9	NA	Europe	United Kingdom	Scotland	Argyll and Bute		NA	NA	NA	FSS - Food Standards Scotland	Escherichia coli	PATH-SAFE project		NA	NA	NA	NA	NA						2023-07-10	2023-07-10	ESC_FB8838AA	Assembled	99.9	40074	4754290	Escherichia coli / Shigella;99.79%	237	3721	5.1
ESC_KC3762AA_AS	ESC_FB8839AA	221274B	Aquatic Animal	Shellfish	Shellfish	Shellfish	Surf Clams	Surf Clams	2022	10	5	NA	Europe	United Kingdom	Scotland	Fife		NA	NA	NA	FSS - Food Standards Scotland	Escherichia coli	PATH-SAFE project		NA	NA	NA	NA	NA						2023-07-10	2023-07-10	ESC_FB8839AA	Assembled	108.3	134276	4753295	Escherichia coli / Shigella;98.7%	115	349	5.1
ESC_KC3763AA_AS	ESC_FB8840AA	221580B	Aquatic Animal	Shellfish	Shellfish	Shellfish	Pacific Oysters	Pacific Oysters	2022	11	24	NA	Europe	United Kingdom	Scotland	Argyll and Bute		NA	NA	NA	FSS - Food Standards Scotland	Escherichia coli	PATH-SAFE project		NA	NA	NA	NA	NA						2023-07-10	2023-07-10	ESC_FB8840AA	Assembled	108.9	401035	4922271	Escherichia coli / Shigella;99.19%	67	472	5.1
ESC_KC3764AA_AS	ESC_FB8841AA	221295B	Aquatic Animal	Shellfish	Shellfish	Shellfish	Cockles	Common cockles	2022	10	11	NA	Europe	United Kingdom	Scotland	Argyll and Bute		NA	NA	NA	FSS - Food Standards Scotland	Escherichia coli	PATH-SAFE project		NA	NA	NA	NA	NA						2023-07-10	2023-07-10	ESC_FB8841AA	Assembled	102.1	111870	5300367	Escherichia coli / Shigella;98.66%	137	4789	5.1
ESC_KC3765AA_AS	ESC_FB8842AA	221108A	Aquatic Animal	Shellfish	Shellfish	Shellfish	Cockles	Common cockles	2022	8	30	NA	Europe	United Kingdom	Scotland	Argyll and Bute		NA	NA	NA	FSS - Food Standards Scotland	Escherichia coli	PATH-SAFE project		NA	NA	NA	NA	NA						2023-07-10	2023-07-10	ESC_FB8842AA	Assembled	111.4	279749	4961783	Escherichia coli / Shigella;99.6%	56	638	5.1
ESC_KC3766AA_AS	ESC_FB8843AA	221132A	Aquatic Animal	Shellfish	Shellfish	Shellfish	Cockles	Common cockles	2022	9	13	NA	Europe	United Kingdom	Scotland	Argyll and Bute		NA	NA	NA	FSS - Food Standards Scotland	Escherichia coli	PATH-SAFE project		NA	NA	NA	NA	NA						2023-07-10	2023-07-10	ESC_FB8843AA	Assembled	125.4	259647	4963822	Escherichia coli / Shigella;98.95%	55	283	5.1
ESC_KC3767AA_AS	ESC_FB8844AA	221158A	Aquatic Animal	Shellfish	Shellfish	Shellfish	Pacific Oysters	Pacific Oysters	2022	9	15	NA	Europe	United Kingdom	Scotland	North Ayrshire		NA	NA	NA	FSS - Food Standards Scotland	Escherichia coli	PATH-SAFE project		NA	NA	NA	NA	NA						2023-07-10	2023-07-10	ESC_FB8844AA	Assembled	121.1	153408	5101372	Escherichia coli / Shigella;97.13%	113	5378	5.1
ESC_KC3768AA_AS	ESC_FB8845AA	221580A	Aquatic Animal	Shellfish	Shellfish	Shellfish	Pacific Oysters	Pacific Oysters	2022	11	24	NA	Europe	United Kingdom	Scotland	Argyll and Bute		NA	NA	NA	FSS - Food Standards Scotland	Escherichia coli	PATH-SAFE project		NA	NA	NA	NA	NA						2023-07-10	2023-07-10	ESC_FB8845AA	Assembled	115	401310	4923816	Escherichia coli / Shigella;99.19%	62	538	5.1
ESC_KC3769AA_AS	ESC_FB8846AA	221514A	Aquatic Animal	Shellfish	Shellfish	Shellfish	Mussels	Common mussels	2022	11	16	NA	Europe	United Kingdom	Scotland	Highland	Lochaber	NA	NA	NA	FSS - Food Standards Scotland	Escherichia coli	PATH-SAFE project		NA	NA	NA	NA	NA						2023-07-10	2023-07-10	ESC_FB8846AA	Assembled	131.3	119435	5129800	Escherichia coli / Shigella;99.19%	148	1074	5.1
ESC_KC3770AA_AS	ESC_FB8847AA	221472A	Aquatic Animal	Shellfish	Shellfish	Shellfish	Pacific Oysters	Pacific Oysters	2022	11	9	NA	Europe	United Kingdom	Scotland	Argyll and Bute		NA	NA	NA	FSS - Food Standards Scotland	Escherichia coli	PATH-SAFE project		NA	NA	NA	NA	NA						2023-07-10	2023-07-10	ESC_FB8847AA	Assembled	125.6	133609	4951291	Escherichia coli / Shigella;99.4%	110	1300	5.1
ESC_KC3771AA_AS	ESC_FB8848AA	221514B	Aquatic Animal	Shellfish	Shellfish	Shellfish	Mussels	Common mussels	2022	11	16	NA	Europe	United Kingdom	Scotland	Highland	Lochaber	NA	NA	NA	FSS - Food Standards Scotland	Escherichia coli	PATH-SAFE project		NA	NA	NA	NA	NA						2023-07-10	2023-07-10	ESC_FB8848AA	Assembled	145.6	580555	4953739	Escherichia coli / Shigella;99.8%	44	613	5.1
ESC_KC3772AA_AS	ESC_FB8849AA	221449B	Aquatic Animal	Shellfish	Shellfish	Shellfish	Cockles	Common cockles	2022	11	8	NA	Europe	United Kingdom	Scotland	Highland	Skye	NA	NA	NA	FSS - Food Standards Scotland	Escherichia coli	PATH-SAFE project		NA	NA	NA	NA	NA						2023-07-10	2023-07-10	ESC_FB8849AA	Assembled	161.3	269917	4999712	Escherichia coli / Shigella;99.6%	87	816	5.1
ESC_KC3773AA_AS	ESC_FB8850AA	221276B	Aquatic Animal	Shellfish	Shellfish	Shellfish	Mussels	Common mussels	2022	10	5	NA	Europe	United Kingdom	Scotland	Highland	Lochaber	NA	NA	NA	FSS - Food Standards Scotland	Escherichia coli	PATH-SAFE project		NA	NA	NA	NA	NA						2023-07-10	2023-07-10	ESC_FB8850AA	Assembled	166	185882	4961912	Escherichia coli / Shigella;99.38%	94	676	5.1
ESC_KC3774AA_AS	ESC_FB8851AA	221164A	Aquatic Animal	Shellfish	Shellfish	Shellfish	Pacific Oysters	Pacific Oysters	2022	9	NA	NA	Europe	United Kingdom	Scotland	Highland	Ross and Cromarty	NA	NA	NA	FSS - Food Standards Scotland	Escherichia coli	PATH-SAFE project		NA	NA	NA	NA	NA						2023-07-10	2023-07-10	ESC_FB8851AA	Assembled	178.3	192704	5185258	Escherichia coli / Shigella;98.82%	88	701	5.1
ESC_KC3775AA_AS	ESC_FB8852AA	221506B	Aquatic Animal	Shellfish	Shellfish	Shellfish	Surf Clams	Surf Clams	2022	11	15	NA	Europe	United Kingdom	Scotland	Fife		NA	NA	NA	FSS - Food Standards Scotland	Escherichia coli	PATH-SAFE project		NA	NA	NA	NA	NA						2023-07-10	2023-07-10	ESC_FB8852AA	Assembled	171.5	208699	4793047	Escherichia coli / Shigella;98.92%	68	432	5.1
ESC_KC3792AA_AS	ESC_FB8863AA	221629B	Aquatic Animal	Shellfish	Shellfish	Shellfish	Cockles	Common cockles	2022	12	6	NA	Europe	United Kingdom	Scotland	Argyll and Bute		NA	NA	NA	FSS - Food Standards Scotland	Escherichia coli	PATH-SAFE project		NA	NA	NA	NA	NA						2023-07-10	2023-07-10	ESC_FB8863AA	Assembled	37.1	162959	4810514	Escherichia coli / Shigella;100.0%	68	75981	5.1
ESC_KC3793AA_AS	ESC_FB8864AA	23034B	Aquatic Animal	Shellfish	Shellfish	Shellfish	Pacific Oysters	Pacific Oysters	2023	NA	NA	NA	Europe	United Kingdom	Scotland	Highland	Ross and Cromarty	NA	NA	NA	FSS - Food Standards Scotland	Escherichia coli	PATH-SAFE project		NA	NA	NA	NA	NA						2023-07-10	2023-07-10	ESC_FB8864AA	Assembled	63.1	239302	5063077	Escherichia coli / Shigella;99.41%	92	1917	5.1
ESC_KC3795AA_AS	ESC_FB8866AA	23034A	Aquatic Animal	Shellfish	Shellfish	Shellfish	Pacific Oysters	Pacific Oysters	2023	NA	NA	NA	Europe	United Kingdom	Scotland	Highland	Ross and Cromarty	NA	NA	NA	FSS - Food Standards Scotland	Escherichia coli	PATH-SAFE project		NA	NA	NA	NA	NA						2023-07-10	2023-07-10	ESC_FB8866AA	Assembled	84.9	239302	5062104	Escherichia coli / Shigella;99.6%	80	1055	5.1
ESC_KC3796AA_AS	ESC_FB8867AA	23179A	Aquatic Animal	Shellfish	Shellfish	Shellfish	Mussels	Common mussels	2023	NA	NA	NA	Europe	United Kingdom	Scotland	Highland	Lochaber	NA	NA	NA	FSS - Food Standards Scotland	Escherichia coli	PATH-SAFE project		NA	NA	NA	NA	NA						2023-07-10	2023-07-10	ESC_FB8867AA	Assembled	82.6	203487	5154260	Escherichia coli / Shigella;96.28%	74	656	5.1
ESC_KC3797AA_AS	ESC_FB8868AA	23033B	Aquatic Animal	Shellfish	Shellfish	Shellfish	Pacific Oysters	Pacific Oysters	2023	NA	NA	NA	Europe	United Kingdom	Scotland	Highland	Ross and Cromarty	NA	NA	NA	FSS - Food Standards Scotland	Escherichia coli	PATH-SAFE project		NA	NA	NA	NA	NA						2023-07-10	2023-07-10	ESC_FB8868AA	Assembled	100.3	287285	5004550	Escherichia coli / Shigella;96.09%	57	606	5.1
ESC_KC3798AA_AS	ESC_FB8869AA	23022A	Aquatic Animal	Shellfish	Shellfish	Shellfish	Mussels	Common mussels	2023	NA	NA	NA	Europe	United Kingdom	Scotland	Highland	Lochaber	NA	NA	NA	FSS - Food Standards Scotland	Escherichia coli	PATH-SAFE project		NA	NA	NA	NA	NA						2023-07-10	2023-07-10	ESC_FB8869AA	Assembled	106.3	124771	4788878	Escherichia coli / Shigella;99.57%	124	932	5.1
ESC_KC3799AA_AS	ESC_FB8870AA	23208A	Aquatic Animal	Shellfish	Shellfish	Shellfish	Pacific Oysters	Pacific Oysters	2023	NA	NA	NA	Europe	United Kingdom	Scotland	Highland	Ross and Cromarty	NA	NA	NA	FSS - Food Standards Scotland	Escherichia coli	PATH-SAFE project		NA	NA	NA	NA	NA						2023-07-10	2023-07-10	ESC_FB8870AA	Assembled	102.6	258759	4771440	Escherichia coli / Shigella;99.57%	53	604	5.1
ESC_KC3800AA_AS	ESC_FB8871AA	23164B	Aquatic Animal	Shellfish	Shellfish	Shellfish	Pacific Oysters	Pacific Oysters	2023	NA	NA	NA	Europe	United Kingdom	Scotland	Argyll and Bute		NA	NA	NA	FSS - Food Standards Scotland	Escherichia coli	PATH-SAFE project		NA	NA	NA	NA	NA						2023-07-10	2023-07-10	ESC_FB8871AA	Assembled	103.4	148430	5087528	Escherichia coli / Shigella;100.0%	131	1545	5.1
ESC_KC3801AA_AS	ESC_FB8872AA	23098B	Aquatic Animal	Shellfish	Shellfish	Shellfish	Surf Clams	Surf Clams	2023	NA	NA	NA	Europe	United Kingdom	Scotland	Fife		NA	NA	NA	FSS - Food Standards Scotland	Escherichia coli	PATH-SAFE project		NA	NA	NA	NA	NA						2023-07-10	2023-07-10	ESC_FB8872AA	Assembled	109.1	342392	5134310	Escherichia coli / Shigella;99.41%	42	669	5.1
ESC_KC3802AA_AS	ESC_FB8873AA	22824	Aquatic Animal	Shellfish	Shellfish	Shellfish	Mussels	Common mussels	2022	7	6	NA	Europe	United Kingdom	Scotland	Highland	Lochaber	NA	NA	NA	FSS - Food Standards Scotland	Escherichia coli	PATH-SAFE project		NA	NA	NA	NA	NA						2023-07-10	2023-07-10	ESC_FB8873AA	Assembled	116.6	210545	4707136	Escherichia coli / Shigella;99.1%	70	216	5.1
ESC_KC3803AA_AS	ESC_FB8874AA	23023B	Aquatic Animal	Shellfish	Shellfish	Shellfish	Mussels	Common mussels	2023	NA	NA	NA	Europe	United Kingdom	Scotland	Highland	Lochaber	NA	NA	NA	FSS - Food Standards Scotland	Escherichia coli	PATH-SAFE project		NA	NA	NA	NA	NA						2023-07-10	2023-07-10	ESC_FB8874AA	Assembled	129.4	315433	5034965	Escherichia coli / Shigella;99.8%	59	654	5.1
ESC_KC3804AA_AS	ESC_FB8875AA	22979	Aquatic Animal	Shellfish	Shellfish	Shellfish	Pacific Oysters	Pacific Oysters	2022	8	4	NA	Europe	United Kingdom	Scotland	North Ayrshire		NA	NA	NA	FSS - Food Standards Scotland	Escherichia coli	PATH-SAFE project		NA	NA	NA	NA	NA						2023-07-10	2023-07-10	ESC_FB8875AA	Assembled	138.4	276668	4827123	Escherichia coli / Shigella;99.79%	48	607	5.1
ESC_KC3805AA_AS	ESC_FB8876AA	22964	Aquatic Animal	Shellfish	Shellfish	Shellfish	Cockles	Common cockles	2022	8	3	NA	Europe	United Kingdom	Scotland	Highland	Skye	NA	NA	NA	FSS - Food Standards Scotland	Escherichia coli	PATH-SAFE project		NA	NA	NA	NA	NA						2023-07-10	2023-07-10	ESC_FB8876AA	Assembled	145	255881	4800425	Escherichia coli / Shigella;100.0%	53	383	5.1
ESC_KC3806AA_AS	ESC_FB8877AA	221664B	Aquatic Animal	Shellfish	Shellfish	Shellfish	Mussels	Common mussels	2022	12	8	NA	Europe	United Kingdom	Scotland	Highland	Lochaber	NA	NA	NA	FSS - Food Standards Scotland	Escherichia coli	PATH-SAFE project		NA	NA	NA	NA	NA						2023-07-10	2023-07-10	ESC_FB8877AA	Assembled	142.2	119435	5054532	Escherichia coli / Shigella;99.8%	146	868	5.1
ESC_KC3807AA_AS	ESC_FB8878AA	22861	Aquatic Animal	Shellfish	Shellfish	Shellfish	Mussels	Common mussels	2022	7	13	NA	Europe	United Kingdom	Scotland	Highland	Ross and Cromarty	NA	NA	NA	FSS - Food Standards Scotland	Escherichia coli	PATH-SAFE project		NA	NA	NA	NA	NA						2023-07-10	2023-07-10	ESC_FB8878AA	Assembled	151.1	234333	4873178	Escherichia coli / Shigella;99.79%	82	621	5.1
ESC_KC3808AA_AS	ESC_FB8879AA	22876	Aquatic Animal	Shellfish	Shellfish	Shellfish	Pacific Oysters	Pacific Oysters	2022	7	14	NA	Europe	United Kingdom	Scotland	Highland	Ross and Cromarty	NA	NA	NA	FSS - Food Standards Scotland	Escherichia coli	PATH-SAFE project		NA	NA	NA	NA	NA						2023-07-10	2023-07-10	ESC_FB8879AA	Assembled	162.8	222370	5135697	Escherichia coli / Shigella;99.8%	61	936	5.1
ESC_KC3809AA_AS	ESC_FB8880AA	23207B	Aquatic Animal	Shellfish	Shellfish	Shellfish	Pacific Oysters	Pacific Oysters	2023	NA	NA	NA	Europe	United Kingdom	Scotland	Highland	Ross and Cromarty	NA	NA	NA	FSS - Food Standards Scotland	Escherichia coli	PATH-SAFE project		NA	NA	NA	NA	NA						2023-07-10	2023-07-10	ESC_FB8880AA	Assembled	163	356020	5093439	Escherichia coli / Shigella;100.0%	55	566	5.1
ESC_KC3810AA_AS	ESC_FB8881AA	23023A	Aquatic Animal	Shellfish	Shellfish	Shellfish	Mussels	Common mussels	2023	NA	NA	NA	Europe	United Kingdom	Scotland	Highland	Lochaber	NA	NA	NA	FSS - Food Standards Scotland	Escherichia coli	PATH-SAFE project		NA	NA	NA	NA	NA						2023-07-10	2023-07-10	ESC_FB8881AA	Assembled	168.9	188853	4973557	Escherichia coli / Shigella;97.93%	79	188	5.1
ESC_KC3811AA_AS	ESC_FB8882AA	23098A	Aquatic Animal	Shellfish	Shellfish	Shellfish	Surf Clams	Surf Clams	2023	NA	NA	NA	Europe	United Kingdom	Scotland	Fife		NA	NA	NA	FSS - Food Standards Scotland	Escherichia coli	PATH-SAFE project		NA	NA	NA	NA	NA						2023-07-10	2023-07-10	ESC_FB8882AA	Assembled	170.1	185475	5075632	Escherichia coli / Shigella;99.8%	74	532	5.1
ESC_KC3812AA_AS	ESC_FB8883AA	22991	Aquatic Animal	Shellfish	Shellfish	Shellfish	Pacific Oysters	Pacific Oysters	2022	8	10	NA	Europe	United Kingdom	Scotland	Argyll and Bute		NA	NA	NA	FSS - Food Standards Scotland	Escherichia coli	PATH-SAFE project		NA	NA	NA	NA	NA						2023-07-10	2023-07-10	ESC_FB8883AA	Assembled	177.7	262668	4795927	Escherichia coli / Shigella;99.79%	61	464	5.1
ESC_KC3813AA_AS	ESC_FB8884AA	221664A	Aquatic Animal	Shellfish	Shellfish	Shellfish	Mussels	Common mussels	2022	12	8	NA	Europe	United Kingdom	Scotland	Highland	Lochaber	NA	NA	NA	FSS - Food Standards Scotland	Escherichia coli	PATH-SAFE project		NA	NA	NA	NA	NA						2023-07-10	2023-07-10	ESC_FB8884AA	Assembled	173.1	119435	5058680	Escherichia coli / Shigella;99.8%	148	1127	5.1
ESC_KC3814AA_AS	ESC_FB8885AA	23090B	Aquatic Animal	Shellfish	Shellfish	Shellfish	Cockles	Common cockles	2023	NA	NA	NA	Europe	United Kingdom	Scotland	Argyll and Bute		NA	NA	NA	FSS - Food Standards Scotland	Escherichia coli	PATH-SAFE project		NA	NA	NA	NA	NA						2023-07-10	2023-07-10	ESC_FB8885AA	Assembled	284	102462	4910621	Escherichia coli / Shigella;99.19%	157	1239	5.1
ESC_KC3816AA_AS	ESC_FB8887AA	22834	Aquatic Animal	Shellfish	Shellfish	Shellfish	Cockles	Common cockles	2022	7	6	NA	Europe	United Kingdom	Scotland	Argyll and Bute		NA	NA	NA	FSS - Food Standards Scotland	Escherichia coli	PATH-SAFE project		NA	NA	NA	NA	NA						2023-07-10	2023-07-10	ESC_FB8887AA	Assembled	33.7	196056	4835931	Escherichia coli / Shigella;97.37%	56	1598	5.1
ESC_KC3817AA_AS	ESC_FB8888AA	221651B	Aquatic Animal	Shellfish	Shellfish	Shellfish	Cockles	Common cockles	2022	12	7	NA	Europe	United Kingdom	Scotland	Argyll and Bute		NA	NA	NA	FSS - Food Standards Scotland	Escherichia coli	PATH-SAFE project		NA	NA	NA	NA	NA						2023-07-10	2023-07-10	ESC_FB8888AA	Assembled	74.3	238450	5374557	Escherichia coli / Shigella;99.82%	149	4097	5.1
ESC_KC3818AA_AS	ESC_FB8889AA	23025A	Aquatic Animal	Shellfish	Shellfish	Shellfish	Pacific Oysters	Pacific Oysters	2023	NA	NA	NA	Europe	United Kingdom	Scotland	Argyll and Bute		NA	NA	NA	FSS - Food Standards Scotland	Escherichia coli	PATH-SAFE project		NA	NA	NA	NA	NA						2023-07-10	2023-07-10	ESC_FB8889AA	Assembled	79.3	240215	4747777	Escherichia coli / Shigella;99.79%	50	965	5.1
ESC_KC3820AA_AS	ESC_FB8891AA	221674B	Aquatic Animal	Shellfish	Shellfish	Shellfish	Surf Clams	Surf Clams	2022	12	8	NA	Europe	United Kingdom	Scotland	Fife		NA	NA	NA	FSS - Food Standards Scotland	Escherichia coli	PATH-SAFE project		NA	NA	NA	NA	NA						2023-07-10	2023-07-10	ESC_FB8891AA	Assembled	95.1	160090	4963569	Escherichia coli / Shigella;94.96%	88	792	5.1
ESC_KC3822AA_AS	ESC_FB8893AA	23104A	Aquatic Animal	Shellfish	Shellfish	Shellfish	Cockles	Common cockles	2023	NA	NA	NA	Europe	United Kingdom	Scotland	Argyll and Bute		NA	NA	NA	FSS - Food Standards Scotland	Escherichia coli	PATH-SAFE project		NA	NA	NA	NA	NA						2023-07-10	2023-07-10	ESC_FB8893AA	Assembled	121.2	345391	4883643	Escherichia coli / Shigella;100.0%	52	878	5.1
ESC_KC3824AA_AS	ESC_FB8895AA	23182A	Aquatic Animal	Shellfish	Shellfish	Shellfish	Cockles	Common cockles	2023	NA	NA	NA	Europe	United Kingdom	Scotland	Argyll and Bute		NA	NA	NA	FSS - Food Standards Scotland	Escherichia coli	PATH-SAFE project		NA	NA	NA	NA	NA						2023-07-10	2023-07-10	ESC_FB8895AA	Assembled	122.1	769716	4707835	Escherichia coli / Shigella;100.0%	15	418	5.1
ESC_KC3825AA_AS	ESC_FB8896AA	23182B	Aquatic Animal	Shellfish	Shellfish	Shellfish	Cockles	Common cockles	2023	NA	NA	NA	Europe	United Kingdom	Scotland	Argyll and Bute		NA	NA	NA	FSS - Food Standards Scotland	Escherichia coli	PATH-SAFE project		NA	NA	NA	NA	NA						2023-07-10	2023-07-10	ESC_FB8896AA	Assembled	141.4	769616	4708451	Escherichia coli / Shigella;100.0%	14	232	5.1
ESC_KC3826AA_AS	ESC_FB8897AA	23064B	Aquatic Animal	Shellfish	Shellfish	Shellfish	Surf Clams	Surf Clams	2023	NA	NA	NA	Europe	United Kingdom	Scotland	Fife		NA	NA	NA	FSS - Food Standards Scotland	Escherichia coli	PATH-SAFE project		NA	NA	NA	NA	NA						2023-07-10	2023-07-10	ESC_FB8897AA	Assembled	163.3	445086	5053828	Escherichia coli / Shigella;97.22%	62	1137	5.1
ESC_KC3827AA_AS	ESC_FB8898AA	221673B	Aquatic Animal	Shellfish	Shellfish	Shellfish	Surf Clams	Surf Clams	2022	12	8	NA	Europe	United Kingdom	Scotland	Fife		NA	NA	NA	FSS - Food Standards Scotland	Escherichia coli	PATH-SAFE project		NA	NA	NA	NA	NA						2023-07-10	2023-07-10	ESC_FB8898AA	Assembled	173.5	208587	4596908	Escherichia coli / Shigella;99.55%	55	239	5.1
ESC_KC3828AA_AS	ESC_FB8899AA	221646B	Aquatic Animal	Shellfish	Shellfish	Shellfish	Pacific Oysters	Pacific Oysters	2022	12	7	NA	Europe	United Kingdom	Scotland	Argyll and Bute		NA	NA	NA	FSS - Food Standards Scotland	Escherichia coli	PATH-SAFE project		NA	NA	NA	NA	NA						2023-07-10	2023-07-10	ESC_FB8899AA	Assembled	159.6	211002	5284488	Escherichia coli / Shigella;99.43%	95	1092	5.1
ESC_KC3829AA_AS	ESC_FB8900AA	23179B	Aquatic Animal	Shellfish	Shellfish	Shellfish	Mussels	Common mussels	2023	NA	NA	NA	Europe	United Kingdom	Scotland	Highland	Lochaber	NA	NA	NA	FSS - Food Standards Scotland	Escherichia coli	PATH-SAFE project		NA	NA	NA	NA	NA						2023-07-10	2023-07-10	ESC_FB8900AA	Assembled	164.4	201715	5156136	Escherichia coli / Shigella;95.86%	77	855	5.1
ESC_KC3830AA_AS	ESC_FB8901AA	23026A	Aquatic Animal	Shellfish	Shellfish	Shellfish	Cockles	Common cockles	2023	NA	NA	NA	Europe	United Kingdom	Scotland	Argyll and Bute		NA	NA	NA	FSS - Food Standards Scotland	Escherichia coli	PATH-SAFE project		NA	NA	NA	NA	NA						2023-07-10	2023-07-10	ESC_FB8901AA	Assembled	182.1	150794	4683299	Escherichia coli / Shigella;98.65%	103	689	5.1
ESC_KC3831AA_AS	ESC_FB8902AA	23104B	Aquatic Animal	Shellfish	Shellfish	Shellfish	Cockles	Common cockles	2023	NA	NA	NA	Europe	United Kingdom	Scotland	Argyll and Bute		NA	NA	NA	FSS - Food Standards Scotland	Escherichia coli	PATH-SAFE project		NA	NA	NA	NA	NA						2023-07-10	2023-07-10	ESC_FB8902AA	Assembled	162.3	183832	5369784	Escherichia coli / Shigella;98.9%	155	1310	5.1
ESC_KC3832AA_AS	ESC_FB8903AA	22994	Aquatic Animal	Shellfish	Shellfish	Shellfish	Mussels	Common mussels	2022	8	10	NA	Europe	United Kingdom	Scotland	Highland	Lochaber	NA	NA	NA	FSS - Food Standards Scotland	Escherichia coli	PATH-SAFE project		NA	NA	NA	NA	NA						2023-07-10	2023-07-10	ESC_FB8903AA	Assembled	167.4	567564	5006781	Escherichia coli / Shigella;100.0%	39	447	5.1
ESC_KC3833AA_AS	ESC_FB8904AA	22912	Aquatic Animal	Shellfish	Shellfish	Shellfish	Cockles	Common cockles	2022	7	20	NA	Europe	United Kingdom	Scotland	Highland	Ross and Cromarty	NA	NA	NA	FSS - Food Standards Scotland	Escherichia coli	PATH-SAFE project		NA	NA	NA	NA	NA						2023-07-10	2023-07-10	ESC_FB8904AA	Assembled	212.4	470743	4652541	Escherichia coli / Shigella;100.0%	31	521	5.1
ESC_KC3834AA_AS	ESC_FB8905AA	221663A	Aquatic Animal	Shellfish	Shellfish	Shellfish	Mussels	Common mussels	2022	12	7	NA	Europe	United Kingdom	Scotland	Highland	Lochaber	NA	NA	NA	FSS - Food Standards Scotland	Escherichia coli	PATH-SAFE project		NA	NA	NA	NA	NA						2023-07-10	2023-07-10	ESC_FB8905AA	Assembled	180.5	541157	5419002	Escherichia coli / Shigella;99.43%	45	462	5.1
ESC_KC3835AA_AS	ESC_FB8906AA	23080A	Aquatic Animal	Shellfish	Shellfish	Shellfish	Pacific Oysters	Pacific Oysters	2023	NA	NA	NA	Europe	United Kingdom	Scotland	Argyll and Bute		NA	NA	NA	FSS - Food Standards Scotland	Escherichia coli	PATH-SAFE project		NA	NA	NA	NA	NA						2023-07-10	2023-07-10	ESC_FB8906AA	Assembled	198.6	279676	4796296	Escherichia coli / Shigella;100.0%	62	724	5.1
ESC_KC3836AA_AS	ESC_FB8907AA	23208B	Aquatic Animal	Shellfish	Shellfish	Shellfish	Pacific Oysters	Pacific Oysters	2023	NA	NA	NA	Europe	United Kingdom	Scotland	Highland	Ross and Cromarty	NA	NA	NA	FSS - Food Standards Scotland	Escherichia coli	PATH-SAFE project		NA	NA	NA	NA	NA						2023-07-10	2023-07-10	ESC_FB8907AA	Assembled	227.2	269013	4762704	Escherichia coli / Shigella;100.0%	65	707	5.1
ESC_KC3837AA_AS	ESC_FB8908AA	23025B	Aquatic Animal	Shellfish	Shellfish	Shellfish	Pacific Oysters	Pacific Oysters	2023	NA	NA	NA	Europe	United Kingdom	Scotland	Argyll and Bute		NA	NA	NA	FSS - Food Standards Scotland	Escherichia coli	PATH-SAFE project		NA	NA	NA	NA	NA						2023-07-10	2023-07-10	ESC_FB8908AA	Assembled	267.9	240215	4745067	Escherichia coli / Shigella;99.58%	54	465	5.1
ESC_KC3838AA_AS	ESC_FB8909AA	23064A	Aquatic Animal	Shellfish	Shellfish	Shellfish	Surf Clams	Surf Clams	2023	NA	NA	NA	Europe	United Kingdom	Scotland	Fife		NA	NA	NA	FSS - Food Standards Scotland	Escherichia coli	PATH-SAFE project		NA	NA	NA	NA	NA						2023-07-10	2023-07-10	ESC_FB8909AA	Assembled	274.7	222060	4962711	Escherichia coli / Shigella;97.91%	78	586	5.1
ESC_KC3839AA_AS	ESC_FB8910AA	23013B	Aquatic Animal	Shellfish	Shellfish	Shellfish	Cockles	Common cockles	2023	NA	NA	NA	Europe	United Kingdom	Scotland	Highland	Skye	NA	NA	NA	FSS - Food Standards Scotland	Escherichia coli	PATH-SAFE project		NA	NA	NA	NA	NA						2023-07-10	2023-07-10	ESC_FB8910AA	Assembled	292.7	393880	5180960	Escherichia coli / Shigella;99.61%	71	1006	5.1
ESC_KC3841AA_AS	ESC_FB8912AA	22825	Aquatic Animal	Shellfish	Shellfish	Shellfish	Mussels	Common mussels	2022	7	6	NA	Europe	United Kingdom	Scotland	Highland	Lochaber	NA	NA	NA	FSS - Food Standards Scotland	Escherichia coli	PATH-SAFE project		NA	NA	NA	NA	NA						2023-07-10	2023-07-10	ESC_FB8912AA	Assembled	75.8	125995	4830641	Escherichia coli / Shigella;98.7%	67	159	5.1
ESC_KC3842AA_AS	ESC_FB8913AA	22936	Aquatic Animal	Shellfish	Shellfish	Shellfish	Pacific Oysters	Pacific Oysters	2022	7	27	NA	Europe	United Kingdom	Scotland	Argyll and Bute		NA	NA	NA	FSS - Food Standards Scotland	Escherichia coli	PATH-SAFE project		NA	NA	NA	NA	NA						2023-07-10	2023-07-10	ESC_FB8913AA	Assembled	97	312876	4804359	Escherichia coli / Shigella;100.0%	65	546	5.1
ESC_KC3843AA_AS	ESC_FB8914AA	23207A	Aquatic Animal	Shellfish	Shellfish	Shellfish	Pacific Oysters	Pacific Oysters	2023	NA	NA	NA	Europe	United Kingdom	Scotland	Highland	Ross and Cromarty	NA	NA	NA	FSS - Food Standards Scotland	Escherichia coli	PATH-SAFE project		NA	NA	NA	NA	NA						2023-07-10	2023-07-10	ESC_FB8914AA	Assembled	93.9	273063	5158034	Escherichia coli / Shigella;100.0%	49	569	5.1
ESC_KC3844AA_AS	ESC_FB8915AA	23026B	Aquatic Animal	Shellfish	Shellfish	Shellfish	Cockles	Common cockles	2023	NA	NA	NA	Europe	United Kingdom	Scotland	Argyll and Bute		NA	NA	NA	FSS - Food Standards Scotland	Escherichia coli	PATH-SAFE project		NA	NA	NA	NA	NA						2023-07-10	2023-07-10	ESC_FB8915AA	Assembled	103.7	108713	4953995	Escherichia coli / Shigella;100.0%	124	503	5.1
ESC_KC3845AA_AS	ESC_FB8916AA	23196B	Aquatic Animal	Shellfish	Shellfish	Shellfish	Surf Clams	Surf Clams	2023	NA	NA	NA	Europe	United Kingdom	Scotland	Fife		NA	NA	NA	FSS - Food Standards Scotland	Escherichia coli	PATH-SAFE project		NA	NA	NA	NA	NA						2023-07-10	2023-07-10	ESC_FB8916AA	Assembled	125	146497	4861891	Escherichia coli / Shigella;97.21%	92	387	5.1
ESC_KC3846AA_AS	ESC_FB8917AA	23196A	Aquatic Animal	Shellfish	Shellfish	Shellfish	Surf Clams	Surf Clams	2023	NA	NA	NA	Europe	United Kingdom	Scotland	Fife		NA	NA	NA	FSS - Food Standards Scotland	Escherichia coli	PATH-SAFE project		NA	NA	NA	NA	NA						2023-07-10	2023-07-10	ESC_FB8917AA	Assembled	129.3	133802	4865319	Escherichia coli / Shigella;97.0%	92	672	5.1
ESC_KC3847AA_AS	ESC_FB8918AA	23033A	Aquatic Animal	Shellfish	Shellfish	Shellfish	Pacific Oysters	Pacific Oysters	2023	NA	NA	NA	Europe	United Kingdom	Scotland	Highland	Ross and Cromarty	NA	NA	NA	FSS - Food Standards Scotland	Escherichia coli	PATH-SAFE project		NA	NA	NA	NA	NA						2023-07-10	2023-07-10	ESC_FB8918AA	Assembled	135.5	287285	5004404	Escherichia coli / Shigella;96.07%	59	764	5.1
ESC_KC3848AA_AS	ESC_FB8919AA	23019B	Aquatic Animal	Shellfish	Shellfish	Shellfish	Pacific Oysters	Pacific Oysters	2023	NA	NA	NA	Europe	United Kingdom	Scotland	North Ayrshire		NA	NA	NA	FSS - Food Standards Scotland	Escherichia coli	PATH-SAFE project		NA	NA	NA	NA	NA						2023-07-10	2023-07-10	ESC_FB8919AA	Assembled	151.4	249610	4654683	Escherichia coli / Shigella;99.32%	52	413	5.1
ESC_KC3849AA_AS	ESC_FB8920AA	22938	Aquatic Animal	Shellfish	Shellfish	Shellfish	Cockles	Common cockles	2022	7	27	NA	Europe	United Kingdom	Scotland	Argyll and Bute		NA	NA	NA	FSS - Food Standards Scotland	Escherichia coli	PATH-SAFE project		NA	NA	NA	NA	NA						2023-07-10	2023-07-10	ESC_FB8920AA	Assembled	132.7	168117	5217370	Escherichia coli / Shigella;98.86%	159	881	5.1
ESC_KC3850AA_AS	ESC_FB8921AA	23019A	Aquatic Animal	Shellfish	Shellfish	Shellfish	Pacific Oysters	Pacific Oysters	2023	NA	NA	NA	Europe	United Kingdom	Scotland	North Ayrshire		NA	NA	NA	FSS - Food Standards Scotland	Escherichia coli	PATH-SAFE project		NA	NA	NA	NA	NA						2023-07-10	2023-07-10	ESC_FB8921AA	Assembled	154.8	209007	4702389	Escherichia coli / Shigella;98.88%	73	356	5.1
ESC_KC3851AA_AS	ESC_FB8922AA	23163B	Aquatic Animal	Shellfish	Shellfish	Shellfish	Cockles	Common cockles	2023	NA	NA	NA	Europe	United Kingdom	Scotland	Argyll and Bute		NA	NA	NA	FSS - Food Standards Scotland	Escherichia coli	PATH-SAFE project		NA	NA	NA	NA	NA						2023-07-10	2023-07-10	ESC_FB8922AA	Assembled	158.8	310551	5064774	Escherichia coli / Shigella;99.4%	48	759	5.1
ESC_KC3852AA_AS	ESC_FB8923AA	22828	Aquatic Animal	Shellfish	Shellfish	Shellfish	Pacific Oysters	Pacific Oysters	2022	7	6	NA	Europe	United Kingdom	Scotland	North Ayrshire		NA	NA	NA	FSS - Food Standards Scotland	Escherichia coli	PATH-SAFE project		NA	NA	NA	NA	NA						2023-07-10	2023-07-10	ESC_FB8923AA	Assembled	169.3	309396	4771468	Escherichia coli / Shigella;99.79%	50	816	5.1
ESC_KC3853AA_AS	ESC_FB8924AA	23164A	Aquatic Animal	Shellfish	Shellfish	Shellfish	Pacific Oysters	Pacific Oysters	2023	NA	NA	NA	Europe	United Kingdom	Scotland	Argyll and Bute		NA	NA	NA	FSS - Food Standards Scotland	Escherichia coli	PATH-SAFE project		NA	NA	NA	NA	NA						2023-07-10	2023-07-10	ESC_FB8924AA	Assembled	161.4	147771	5079835	Escherichia coli / Shigella;100.0%	140	932	5.1
ESC_KC3855AA_AS	ESC_FB8926AA	23080B	Aquatic Animal	Shellfish	Shellfish	Shellfish	Pacific Oysters	Pacific Oysters	2023	NA	NA	NA	Europe	United Kingdom	Scotland	Argyll and Bute		NA	NA	NA	FSS - Food Standards Scotland	Escherichia coli	PATH-SAFE project		NA	NA	NA	NA	NA						2023-07-10	2023-07-10	ESC_FB8926AA	Assembled	185.1	305388	5119549	Escherichia coli / Shigella;100.0%	53	869	5.1
ESC_KC3856AA_AS	ESC_FB8927AA	23090A	Aquatic Animal	Shellfish	Shellfish	Shellfish	Cockles	Common cockles	2023	NA	NA	NA	Europe	United Kingdom	Scotland	Argyll and Bute		NA	NA	NA	FSS - Food Standards Scotland	Escherichia coli	PATH-SAFE project		NA	NA	NA	NA	NA						2023-07-10	2023-07-10	ESC_FB8927AA	Assembled	224.5	185667	4899591	Escherichia coli / Shigella;99.19%	99	1053	5.1
ESC_MC3028AA_AS	ESC_FB9529AA	HU258	Human	Human	Human-UTI	Human	UTI	UTI	2023	1	13	NA	Europe	United Kingdom	Scotland			NA	NA	NA	Alison Low	Escherichia coli	PATH-SAFE project		NA	NA	NA	NA	NA			UTI			2023-11-16	2023-11-16	ESC_FB9529AA	Assembled	93.1	583557	4858218	Escherichia coli / Shigella;99.58%	35	663	5.1
ESC_MC3032AA_AS	ESC_FB9530AA	HU256	Human	Human	Human-UTI	Human	UTI	UTI	2023	1	13	NA	Europe	United Kingdom	Scotland			NA	NA	NA	Alison Low	Escherichia coli	PATH-SAFE project		NA	NA	NA	NA	NA			UTI			2023-11-16	2023-11-16	ESC_FB9530AA	Assembled	129.5	135493	5296367	Escherichia coli / Shigella;99.81%	142	1578	5.1
ESC_MC3013AA_AS	ESC_FB9531AA	HU260	Human	Human	Human-UTI	Human	UTI	UTI	2023	1	13	NA	Europe	United Kingdom	Scotland			NA	NA	NA	Alison Low	Escherichia coli	PATH-SAFE project		NA	NA	NA	NA	NA			UTI			2023-11-16	2023-11-16	ESC_FB9531AA	Assembled	42.6	258916	5388078	Escherichia coli / Shigella;99.44%	96	2654	5.1
ESC_MC3018AA_AS	ESC_FB9532AA	HU263	Human	Human	Human-UTI	Human	UTI	UTI	2023	1	13	NA	Europe	United Kingdom	Scotland			NA	NA	NA	Alison Low	Escherichia coli	PATH-SAFE project		NA	NA	NA	NA	NA			UTI			2023-11-16	2023-11-16	ESC_FB9532AA	Assembled	80.1	364664	5120433	Escherichia coli / Shigella;99.8%	65	1741	5.1
ESC_MC3029AA_AS	ESC_FB9533AA	HU270	Human	Human	Human-UTI	Human	UTI	UTI	2023	1	13	NA	Europe	United Kingdom	Scotland			NA	NA	NA	Alison Low	Escherichia coli	PATH-SAFE project		NA	NA	NA	NA	NA			UTI			2023-11-16	2023-11-16	ESC_FB9533AA	Assembled	100.6	248697	5233849	Escherichia coli / Shigella;99.42%	96	2985	5.1
ESC_KC4436AA_AS	ESC_FB9534AA	DTU14	Companion Animal	Canine	Canine	Canine	Canine		2021	NA	NA	NA	Europe	United Kingdom	Scotland			NA	NA	NA	Alison Low	Escherichia coli	Phage Interaction		NA	NA	NA	NA	NA						2023-07-14	2023-07-14	ESC_FB9534AA	Assembled	107.6	220555	4855939	Escherichia coli / Shigella;100.0%	57	663	5.1
ESC_KC4437AA_AS	ESC_FB9535AA	DTU09	Companion Animal	Canine	Canine	Canine	Canine		2021	NA	NA	NA	Europe	United Kingdom	Scotland			NA	NA	NA	Alison Low	Escherichia coli	Phage Interaction		NA	NA	NA	NA	NA						2023-07-14	2023-07-14	ESC_FB9535AA	Assembled	126	741358	5176984	Escherichia coli / Shigella;100.0%	51	1142	5.1
ESC_MC3611AA_AS	ESC_FB9536AA	HU98	Human	Human	Human-UTI	Human	UTI	UTI	2019	NA	NA	NA	Europe	United Kingdom	Scotland			NA	NA	NA	Alison Low	Escherichia coli	PATH-SAFE project		NA	NA	NA	NA	NA						2023-11-17	2023-11-17	ESC_FB9536AA	Assembled	98.9	122471	4547976	Escherichia coli / Shigella;99.09%	93	853	5.1
ESC_MC3609AA_AS	ESC_FB9537AA	HU99	Human	Human	Human-UTI	Human	UTI	UTI	2019	NA	NA	NA	Europe	United Kingdom	Scotland			NA	NA	NA	Alison Low	Escherichia coli	PATH-SAFE project		NA	NA	NA	NA	NA						2023-11-17	2023-11-17	ESC_FB9537AA	Assembled	93	286099	4742689	Escherichia coli / Shigella;99.34%	45	453	5.1
ESC_KC4440AA_AS	ESC_FB9538AA	DTU16	Companion Animal	Canine	Canine	Canine	Canine		2021	NA	NA	NA	Europe	United Kingdom	Scotland			NA	NA	NA	Alison Low	Escherichia coli	Phage Interaction		NA	NA	NA	NA	NA						2023-07-14	2023-07-14	ESC_FB9538AA	Assembled	121.4	743868	5191806	Escherichia coli / Shigella;100.0%	49	1138	5.1
ESC_LC2291AA_AS	ESC_GB7297AA	CF0224F2013	Livestock	Ovine/Goat (Caprinae)	Ovine/Goat (Caprinae)	Ovine/Goat (Caprinae)	Ovine/Goat (Caprinae)	Sheep	2023	10	19	NA	Europe	United Kingdom	Scotland			NA	NA	NA	FSS - Food Standards Scotland	Escherichia coli	PATH-SAFE project		NA	NA	NA	NA	NA						2023-08-30	2023-08-30	ESC_GB7297AA	Assembled	43.2	213841	5124754	Escherichia coli / Shigella;99.81%	127	54684	5.1
ESC_LC2292AA_AS	ESC_GB7298AA	CF0224F2012	Livestock	Ovine/Goat (Caprinae)	Ovine/Goat (Caprinae)	Ovine/Goat (Caprinae)	Ovine/Goat (Caprinae)	Sheep	2023	10	19	NA	Europe	United Kingdom	Scotland			NA	NA	NA	FSS - Food Standards Scotland	Escherichia coli	PATH-SAFE project		NA	NA	NA	NA	NA						2023-08-30	2023-08-30	ESC_GB7298AA	Assembled	93.1	172929	5046732	Escherichia coli / Shigella;100.0%	92	1210	5.1
ESC_LC2293AA_AS	ESC_GB7299AA	CF1224F011	Livestock	Ovine/Goat (Caprinae)	Ovine/Goat (Caprinae)	Ovine/Goat (Caprinae)	Ovine/Goat (Caprinae)	Ewe	2023	6	16	NA	Europe	United Kingdom	Scotland			NA	NA	NA	FSS - Food Standards Scotland	Escherichia coli	PATH-SAFE project		NA	NA	NA	NA	NA						2023-08-30	2023-08-30	ESC_GB7299AA	Assembled	109.4	495382	4859380	Escherichia coli / Shigella;100.0%	28	493	5.1
ESC_LC2294AA_AS	ESC_GB7300AA	CF1224F019	Livestock	Ovine/Goat (Caprinae)	Ovine/Goat (Caprinae)	Ovine/Goat (Caprinae)	Ovine/Goat (Caprinae)	Lamb	2023	6	16	NA	Europe	United Kingdom	Scotland			NA	NA	NA	FSS - Food Standards Scotland	Escherichia coli	PATH-SAFE project		NA	NA	NA	NA	NA						2023-08-30	2023-08-30	ESC_GB7300AA	Assembled	104	147876	5236662	Escherichia coli / Shigella;99.81%	107	1760	5.1
ESC_LC2295AA_AS	ESC_GB7301AA	CF1224F002	Livestock	Ovine/Goat (Caprinae)	Ovine/Goat (Caprinae)	Ovine/Goat (Caprinae)	Ovine/Goat (Caprinae)	Ewe	2023	6	16	NA	Europe	United Kingdom	Scotland			NA	NA	NA	FSS - Food Standards Scotland	Escherichia coli	PATH-SAFE project		NA	NA	NA	NA	NA						2023-08-30	2023-08-30	ESC_GB7301AA	Assembled	129.1	468648	5071423	Escherichia coli / Shigella;99.4%	50	1608	5.1
ESC_LC2425AA_AS	ESC_GB7302AA	CF02217F005	Livestock	Ovine/Goat (Caprinae)	Ovine/Goat (Caprinae)	Ovine/Goat (Caprinae)	Ovine/Goat (Caprinae)	Sheep	2023	3	24	NA	Europe	United Kingdom	Scotland			NA	NA	NA	FSS - Food Standards Scotland	Escherichia coli	PATH-SAFE project		NA	NA	NA	NA	NA						2023-08-30	2023-08-30	ESC_GB7302AA	Assembled	131.7	214328	5186419	Escherichia coli / Shigella;99.81%	97	1633	5.1
ESC_LC2297AA_AS	ESC_GB7303AA	CF1224F027	Livestock	Ovine/Goat (Caprinae)	Ovine/Goat (Caprinae)	Ovine/Goat (Caprinae)	Ovine/Goat (Caprinae)	Lamb	2023	6	16	NA	Europe	United Kingdom	Scotland			NA	NA	NA	FSS - Food Standards Scotland	Escherichia coli	PATH-SAFE project		NA	NA	NA	NA	NA						2023-08-30	2023-08-30	ESC_GB7303AA	Assembled	137.4	159300	5164223	Escherichia coli / Shigella;99.22%	127	2156	5.1
ESC_LC2298AA_AS	ESC_GB7304AA	CF02217F013	Livestock	Ovine/Goat (Caprinae)	Ovine/Goat (Caprinae)	Ovine/Goat (Caprinae)	Ovine/Goat (Caprinae)	Sheep	2023	3	24	NA	Europe	United Kingdom	Scotland			NA	NA	NA	FSS - Food Standards Scotland	Escherichia coli	PATH-SAFE project		NA	NA	NA	NA	NA						2023-08-30	2023-08-30	ESC_GB7304AA	Assembled	170.1	290212	4734470	Escherichia coli / Shigella;100.0%	55	420	5.1
ESC_LC2299AA_AS	ESC_GB7305AA	CF0224F2005	Livestock	Ovine/Goat (Caprinae)	Ovine/Goat (Caprinae)	Ovine/Goat (Caprinae)	Ovine/Goat (Caprinae)	Sheep	2023	10	19	NA	Europe	United Kingdom	Scotland			NA	NA	NA	FSS - Food Standards Scotland	Escherichia coli	PATH-SAFE project		NA	NA	NA	NA	NA						2023-08-30	2023-08-30	ESC_GB7305AA	Assembled	181.7	305484	4717989	Escherichia coli / Shigella;99.36%	49	614	5.1
ESC_LC2300AA_AS	ESC_GB7306AA	CF02217F021	Livestock	Ovine/Goat (Caprinae)	Ovine/Goat (Caprinae)	Ovine/Goat (Caprinae)	Ovine/Goat (Caprinae)	Sheep	2023	3	24	NA	Europe	United Kingdom	Scotland			NA	NA	NA	FSS - Food Standards Scotland	Escherichia coli	PATH-SAFE project		NA	NA	NA	NA	NA						2023-08-30	2023-08-30	ESC_GB7306AA	Assembled	205.5	185679	5192457	Escherichia coli / Shigella;99.81%	113	1447	5.1
ESC_LC2321AA_AS	ESC_GB7327AA	CF0224F2010	Livestock	Ovine/Goat (Caprinae)	Ovine/Goat (Caprinae)	Ovine/Goat (Caprinae)	Ovine/Goat (Caprinae)	Sheep	2023	10	19	NA	Europe	United Kingdom	Scotland			NA	NA	NA	FSS - Food Standards Scotland	Escherichia coli	PATH-SAFE project		NA	NA	NA	NA	NA						2023-08-30	2023-08-30	ESC_GB7327AA	Assembled	54.8	471682	4984945	Escherichia coli / Shigella;98.38%	59	7809	5.1
ESC_LC2323AA_AS	ESC_GB7329AA	CF0224F2003	Livestock	Ovine/Goat (Caprinae)	Ovine/Goat (Caprinae)	Ovine/Goat (Caprinae)	Ovine/Goat (Caprinae)	Sheep	2023	10	19	NA	Europe	United Kingdom	Scotland			NA	NA	NA	FSS - Food Standards Scotland	Escherichia coli	PATH-SAFE project		NA	NA	NA	NA	NA						2023-08-30	2023-08-30	ESC_GB7329AA	Assembled	101.9	579748	4873976	Escherichia coli / Shigella;98.76%	53	1482	5.1
ESC_LC2343AA_AS	ESC_GB7349AA	CF1224F025	Livestock	Ovine/Goat (Caprinae)	Ovine/Goat (Caprinae)	Ovine/Goat (Caprinae)	Ovine/Goat (Caprinae)	Lamb	2023	6	16	NA	Europe	United Kingdom	Scotland			NA	NA	NA	FSS - Food Standards Scotland	Escherichia coli	PATH-SAFE project		NA	NA	NA	NA	NA						2023-08-30	2023-08-30	ESC_GB7349AA	Assembled	119.9	215959	4847389	Escherichia coli / Shigella;100.0%	65	1656	5.1
ESC_LC2344AA_AS	ESC_GB7350AA	CF02217F004	Livestock	Ovine/Goat (Caprinae)	Ovine/Goat (Caprinae)	Ovine/Goat (Caprinae)	Ovine/Goat (Caprinae)	Sheep	2023	3	24	NA	Europe	United Kingdom	Scotland			NA	NA	NA	FSS - Food Standards Scotland	Escherichia coli	PATH-SAFE project		NA	NA	NA	NA	NA						2023-08-30	2023-08-30	ESC_GB7350AA	Assembled	104.8	149476	5235493	Escherichia coli / Shigella;100.0%	92	1630	5.1
ESC_LC2345AA_AS	ESC_GB7351AA	CF02217F011	Livestock	Ovine/Goat (Caprinae)	Ovine/Goat (Caprinae)	Ovine/Goat (Caprinae)	Ovine/Goat (Caprinae)	Sheep	2023	3	24	NA	Europe	United Kingdom	Scotland			NA	NA	NA	FSS - Food Standards Scotland	Escherichia coli	PATH-SAFE project		NA	NA	NA	NA	NA						2023-08-30	2023-08-30	ESC_GB7351AA	Assembled	109.2	150216	5007104	Escherichia coli / Shigella;100.0%	94	1912	5.1
ESC_LC2346AA_AS	ESC_GB7352AA	CF02217F003	Livestock	Ovine/Goat (Caprinae)	Ovine/Goat (Caprinae)	Ovine/Goat (Caprinae)	Ovine/Goat (Caprinae)	Sheep	2023	3	24	NA	Europe	United Kingdom	Scotland			NA	NA	NA	FSS - Food Standards Scotland	Escherichia coli	PATH-SAFE project		NA	NA	NA	NA	NA						2023-08-30	2023-08-30	ESC_GB7352AA	Assembled	105.5	149476	5235401	Escherichia coli / Shigella;100.0%	94	1888	5.1
ESC_LC2347AA_AS	ESC_GB7353AA	CF0224F2002	Livestock	Ovine/Goat (Caprinae)	Ovine/Goat (Caprinae)	Ovine/Goat (Caprinae)	Ovine/Goat (Caprinae)	Sheep	2023	10	19	NA	Europe	United Kingdom	Scotland			NA	NA	NA	FSS - Food Standards Scotland	Escherichia coli	PATH-SAFE project		NA	NA	NA	NA	NA						2023-08-30	2023-08-30	ESC_GB7353AA	Assembled	114.2	302180	5165261	Escherichia coli / Shigella;99.23%	60	2018	5.1
ESC_LC2348AA_AS	ESC_GB7354AA	CF1224F026	Livestock	Ovine/Goat (Caprinae)	Ovine/Goat (Caprinae)	Ovine/Goat (Caprinae)	Ovine/Goat (Caprinae)	Lamb	2023	6	16	NA	Europe	United Kingdom	Scotland			NA	NA	NA	FSS - Food Standards Scotland	Escherichia coli	PATH-SAFE project		NA	NA	NA	NA	NA						2023-08-30	2023-08-30	ESC_GB7354AA	Assembled	109.5	294250	5364947	Escherichia coli / Shigella;99.06%	95	2129	5.1
ESC_LC2349AA_AS	ESC_GB7355AA	CF02217F020	Livestock	Ovine/Goat (Caprinae)	Ovine/Goat (Caprinae)	Ovine/Goat (Caprinae)	Ovine/Goat (Caprinae)	Sheep	2023	3	24	NA	Europe	United Kingdom	Scotland			NA	NA	NA	FSS - Food Standards Scotland	Escherichia coli	PATH-SAFE project		NA	NA	NA	NA	NA						2023-08-30	2023-08-30	ESC_GB7355AA	Assembled	124.6	214328	5187497	Escherichia coli / Shigella;99.81%	99	1664	5.1
ESC_LC2350AA_AS	ESC_GB7356AA	CF1224F001	Livestock	Ovine/Goat (Caprinae)	Ovine/Goat (Caprinae)	Ovine/Goat (Caprinae)	Ovine/Goat (Caprinae)	Ewe	2023	6	16	NA	Europe	United Kingdom	Scotland			NA	NA	NA	FSS - Food Standards Scotland	Escherichia coli	PATH-SAFE project		NA	NA	NA	NA	NA						2023-08-30	2023-08-30	ESC_GB7356AA	Assembled	134.8	246487	4909067	Escherichia coli / Shigella;99.8%	100	3162	5.1
ESC_LC2352AA_AS	ESC_GB7358AA	CF02217F012	Livestock	Ovine/Goat (Caprinae)	Ovine/Goat (Caprinae)	Ovine/Goat (Caprinae)	Ovine/Goat (Caprinae)	Sheep	2023	3	24	NA	Europe	United Kingdom	Scotland			NA	NA	NA	FSS - Food Standards Scotland	Escherichia coli	PATH-SAFE project		NA	NA	NA	NA	NA						2023-08-30	2023-08-30	ESC_GB7358AA	Assembled	111.1	137469	5945128	Escherichia coli / Shigella;99.36%	251	5457	5.1
ESC_LC2353AA_AS	ESC_GB7359AA	CF1224F017	Livestock	Ovine/Goat (Caprinae)	Ovine/Goat (Caprinae)	Ovine/Goat (Caprinae)	Ovine/Goat (Caprinae)	Lamb	2023	6	16	NA	Europe	United Kingdom	Scotland			NA	NA	NA	FSS - Food Standards Scotland	Escherichia coli	PATH-SAFE project		NA	NA	NA	NA	NA						2023-08-30	2023-08-30	ESC_GB7359AA	Assembled	138.6	171812	5051692	Escherichia coli / Shigella;99.8%	96	1507	5.1
ESC_LC2354AA_AS	ESC_GB7360AA	CF0224F2011	Livestock	Ovine/Goat (Caprinae)	Ovine/Goat (Caprinae)	Ovine/Goat (Caprinae)	Ovine/Goat (Caprinae)	Sheep	2023	10	19	NA	Europe	United Kingdom	Scotland			NA	NA	NA	FSS - Food Standards Scotland	Escherichia coli	PATH-SAFE project		NA	NA	NA	NA	NA						2023-08-30	2023-08-30	ESC_GB7360AA	Assembled	147.4	72387	4846460	Escherichia coli / Shigella;99.15%	208	1208	5.1
ESC_LC2356AA_AS	ESC_GB7362AA	CF02217F019	Livestock	Ovine/Goat (Caprinae)	Ovine/Goat (Caprinae)	Ovine/Goat (Caprinae)	Ovine/Goat (Caprinae)	Sheep	2023	3	24	NA	Europe	United Kingdom	Scotland			NA	NA	NA	FSS - Food Standards Scotland	Escherichia coli	PATH-SAFE project		NA	NA	NA	NA	NA						2023-08-30	2023-08-30	ESC_GB7362AA	Assembled	142.1	159965	5141486	Escherichia coli / Shigella;99.62%	114	1620	5.1
ESC_LC2358AA_AS	ESC_GB7364AA	CF1224F024	Livestock	Ovine/Goat (Caprinae)	Ovine/Goat (Caprinae)	Ovine/Goat (Caprinae)	Ovine/Goat (Caprinae)	Lamb	2023	6	16	NA	Europe	United Kingdom	Scotland			NA	NA	NA	FSS - Food Standards Scotland	Escherichia coli	PATH-SAFE project		NA	NA	NA	NA	NA						2023-08-30	2023-08-30	ESC_GB7364AA	Assembled	135	327109	5052123	Escherichia coli / Shigella;99.6%	63	2584	5.1
ESC_LC2359AA_AS	ESC_GB7365AA	CF02217F027	Livestock	Ovine/Goat (Caprinae)	Ovine/Goat (Caprinae)	Ovine/Goat (Caprinae)	Ovine/Goat (Caprinae)	Sheep	2023	3	24	NA	Europe	United Kingdom	Scotland			NA	NA	NA	FSS - Food Standards Scotland	Escherichia coli	PATH-SAFE project		NA	NA	NA	NA	NA						2023-08-30	2023-08-30	ESC_GB7365AA	Assembled	136.7	372479	4997566	Escherichia coli / Shigella;99.8%	55	914	5.1
ESC_LC2360AA_AS	ESC_GB7366AA	CF1224F018	Livestock	Ovine/Goat (Caprinae)	Ovine/Goat (Caprinae)	Ovine/Goat (Caprinae)	Ovine/Goat (Caprinae)	Lamb	2023	6	16	NA	Europe	United Kingdom	Scotland			NA	NA	NA	FSS - Food Standards Scotland	Escherichia coli	PATH-SAFE project		NA	NA	NA	NA	NA						2023-08-30	2023-08-30	ESC_GB7366AA	Assembled	131.2	154264	5090675	Escherichia coli / Shigella;99.38%	90	1487	5.1
ESC_LC2361AA_AS	ESC_GB7367AA	CF1224F010	Livestock	Ovine/Goat (Caprinae)	Ovine/Goat (Caprinae)	Ovine/Goat (Caprinae)	Ovine/Goat (Caprinae)	Ewe	2023	6	16	NA	Europe	United Kingdom	Scotland			NA	NA	NA	FSS - Food Standards Scotland	Escherichia coli	PATH-SAFE project		NA	NA	NA	NA	NA						2023-08-30	2023-08-30	ESC_GB7367AA	Assembled	143.4	263721	4989112	Escherichia coli / Shigella;99.6%	67	2012	5.1
ESC_LC2365AA_AS	ESC_GB7371AA	CF0224F2004	Livestock	Ovine/Goat (Caprinae)	Ovine/Goat (Caprinae)	Ovine/Goat (Caprinae)	Ovine/Goat (Caprinae)	Sheep	2023	10	19	NA	Europe	United Kingdom	Scotland			NA	NA	NA	FSS - Food Standards Scotland	Escherichia coli	PATH-SAFE project		NA	NA	NA	NA	NA						2023-08-30	2023-08-30	ESC_GB7371AA	Assembled	179.9	579928	4867675	Escherichia coli / Shigella;98.75%	53	1036	5.1
ESC_LC2374AA_AS	ESC_GB7380AA	CF1224F009	Livestock	Ovine/Goat (Caprinae)	Ovine/Goat (Caprinae)	Ovine/Goat (Caprinae)	Ovine/Goat (Caprinae)	Ewe	2023	6	16	NA	Europe	United Kingdom	Scotland			NA	NA	NA	FSS - Food Standards Scotland	Escherichia coli	PATH-SAFE project		NA	NA	NA	NA	NA						2023-08-30	2023-08-30	ESC_GB7380AA	Assembled	218.2	248931	5011610	Escherichia coli / Shigella;99.39%	99	2284	5.1
ESC_LC2423AA_AS	ESC_GB7429AA	CF0224F2008	Livestock	Ovine/Goat (Caprinae)	Ovine/Goat (Caprinae)	Ovine/Goat (Caprinae)	Ovine/Goat (Caprinae)	Sheep	2023	10	19	NA	Europe	United Kingdom	Scotland			NA	NA	NA	FSS - Food Standards Scotland	Escherichia coli	PATH-SAFE project		NA	NA	NA	NA	NA						2023-08-30	2023-08-30	ESC_GB7429AA	Assembled	94.3	495382	4861877	Escherichia coli / Shigella;99.79%	30	709	5.1
ESC_LC2429AA_AS	ESC_GB7434AA	CF1224F008	Livestock	Ovine/Goat (Caprinae)	Ovine/Goat (Caprinae)	Ovine/Goat (Caprinae)	Ovine/Goat (Caprinae)	Ewe	2023	6	16	NA	Europe	United Kingdom	Scotland			NA	NA	NA	FSS - Food Standards Scotland	Escherichia coli	PATH-SAFE project		NA	NA	NA	NA	NA						2023-08-30	2023-08-30	ESC_GB7434AA	Assembled	96.9	168746	4846540	Escherichia coli / Shigella;99.79%	57	1367	5.1
ESC_LC2443AA_AS	ESC_GB7448AA	CF1224F022	Livestock	Ovine/Goat (Caprinae)	Ovine/Goat (Caprinae)	Ovine/Goat (Caprinae)	Ovine/Goat (Caprinae)	Lamb	2023	6	16	NA	Europe	United Kingdom	Scotland			NA	NA	NA	FSS - Food Standards Scotland	Escherichia coli	PATH-SAFE project		NA	NA	NA	NA	NA						2023-08-30	2023-08-30	ESC_GB7448AA	Assembled	106	382316	5145368	Escherichia coli / Shigella;99.24%	76	2071	5.1
ESC_LC2444AA_AS	ESC_GB7449AA	CF1224F016	Livestock	Ovine/Goat (Caprinae)	Ovine/Goat (Caprinae)	Ovine/Goat (Caprinae)	Ovine/Goat (Caprinae)	Lamb	2023	6	16	NA	Europe	United Kingdom	Scotland			NA	NA	NA	FSS - Food Standards Scotland	Escherichia coli	PATH-SAFE project		NA	NA	NA	NA	NA						2023-08-30	2023-08-30	ESC_GB7449AA	Assembled	111.7	161522	5052008	Escherichia coli / Shigella;99.8%	104	2348	5.1
ESC_LC2445AA_AS	ESC_GB7450AA	CF02217F002	Livestock	Ovine/Goat (Caprinae)	Ovine/Goat (Caprinae)	Ovine/Goat (Caprinae)	Ovine/Goat (Caprinae)	Sheep	2023	3	24	NA	Europe	United Kingdom	Scotland			NA	NA	NA	FSS - Food Standards Scotland	Escherichia coli	PATH-SAFE project		NA	NA	NA	NA	NA						2023-08-30	2023-08-30	ESC_GB7450AA	Assembled	114.4	369410	5020151	Escherichia coli / Shigella;100.0%	55	1033	5.1
ESC_LC2446AA_AS	ESC_GB7451AA	CF02217F009	Livestock	Ovine/Goat (Caprinae)	Ovine/Goat (Caprinae)	Ovine/Goat (Caprinae)	Ovine/Goat (Caprinae)	Sheep	2023	3	24	NA	Europe	United Kingdom	Scotland			NA	NA	NA	FSS - Food Standards Scotland	Escherichia coli	PATH-SAFE project		NA	NA	NA	NA	NA						2023-08-30	2023-08-30	ESC_GB7451AA	Assembled	111	214328	5187264	Escherichia coli / Shigella;99.81%	98	1587	5.1
ESC_LC2447AA_AS	ESC_GB7452AA	CF02217F010	Livestock	Ovine/Goat (Caprinae)	Ovine/Goat (Caprinae)	Ovine/Goat (Caprinae)	Ovine/Goat (Caprinae)	Sheep	2023	3	24	NA	Europe	United Kingdom	Scotland			NA	NA	NA	FSS - Food Standards Scotland	Escherichia coli	PATH-SAFE project		NA	NA	NA	NA	NA						2023-08-30	2023-08-30	ESC_GB7452AA	Assembled	105.5	187226	5188976	Escherichia coli / Shigella;99.81%	103	2002	5.1
ESC_LC2448AA_AS	ESC_GB7453AA	CF1224F030	Livestock	Ovine/Goat (Caprinae)	Ovine/Goat (Caprinae)	Ovine/Goat (Caprinae)	Ovine/Goat (Caprinae)	Lamb	2023	6	16	NA	Europe	United Kingdom	Scotland			NA	NA	NA	FSS - Food Standards Scotland	Escherichia coli	PATH-SAFE project		NA	NA	NA	NA	NA						2023-08-30	2023-08-30	ESC_GB7453AA	Assembled	128.8	261887	4721654	Escherichia coli / Shigella;99.78%	43	563	5.1
ESC_LC2449AA_AS	ESC_GB7454AA	CF02217F018	Livestock	Ovine/Goat (Caprinae)	Ovine/Goat (Caprinae)	Ovine/Goat (Caprinae)	Ovine/Goat (Caprinae)	Sheep	2023	3	24	NA	Europe	United Kingdom	Scotland			NA	NA	NA	FSS - Food Standards Scotland	Escherichia coli	PATH-SAFE project		NA	NA	NA	NA	NA						2023-08-30	2023-08-30	ESC_GB7454AA	Assembled	115.8	158448	5005340	Escherichia coli / Shigella;100.0%	89	1306	5.1
ESC_LC2450AA_AS	ESC_GB7455AA	CF02217F025	Livestock	Ovine/Goat (Caprinae)	Ovine/Goat (Caprinae)	Ovine/Goat (Caprinae)	Ovine/Goat (Caprinae)	Sheep	2023	3	24	NA	Europe	United Kingdom	Scotland			NA	NA	NA	FSS - Food Standards Scotland	Escherichia coli	PATH-SAFE project		NA	NA	NA	NA	NA						2023-08-30	2023-08-30	ESC_GB7455AA	Assembled	121.4	188124	5119133	Escherichia coli / Shigella;99.81%	118	1569	5.1
ESC_LC2452AA_AS	ESC_GB7457AA	CF02217F026	Livestock	Ovine/Goat (Caprinae)	Ovine/Goat (Caprinae)	Ovine/Goat (Caprinae)	Ovine/Goat (Caprinae)	Sheep	2023	3	24	NA	Europe	United Kingdom	Scotland			NA	NA	NA	FSS - Food Standards Scotland	Escherichia coli	PATH-SAFE project		NA	NA	NA	NA	NA						2023-08-30	2023-08-30	ESC_GB7457AA	Assembled	135.7	212107	4936769	Escherichia coli / Shigella;99.79%	80	1358	5.1
ESC_LC2453AA_AS	ESC_GB7458AA	CF1224F023	Livestock	Ovine/Goat (Caprinae)	Ovine/Goat (Caprinae)	Ovine/Goat (Caprinae)	Ovine/Goat (Caprinae)	Lamb	2023	6	16	NA	Europe	United Kingdom	Scotland			NA	NA	NA	FSS - Food Standards Scotland	Escherichia coli	PATH-SAFE project		NA	NA	NA	NA	NA						2023-08-30	2023-08-30	ESC_GB7458AA	Assembled	129.6	152304	4978692	Escherichia coli / Shigella;100.0%	79	783	5.1
ESC_LC2454AA_AS	ESC_GB7459AA	CF0224F2009	Livestock	Ovine/Goat (Caprinae)	Ovine/Goat (Caprinae)	Ovine/Goat (Caprinae)	Ovine/Goat (Caprinae)	Sheep	2023	10	19	NA	Europe	United Kingdom	Scotland			NA	NA	NA	FSS - Food Standards Scotland	Escherichia coli	PATH-SAFE project		NA	NA	NA	NA	NA						2023-08-30	2023-08-30	ESC_GB7459AA	Assembled	128.9	228306	4877318	Escherichia coli / Shigella;99.58%	62	1276	5.1
ESC_LC2455AA_AS	ESC_GB7460AA	CF02217F017	Livestock	Ovine/Goat (Caprinae)	Ovine/Goat (Caprinae)	Ovine/Goat (Caprinae)	Ovine/Goat (Caprinae)	Sheep	2023	3	24	NA	Europe	United Kingdom	Scotland			NA	NA	NA	FSS - Food Standards Scotland	Escherichia coli	PATH-SAFE project		NA	NA	NA	NA	NA						2023-08-30	2023-08-30	ESC_GB7460AA	Assembled	124.5	214328	5187023	Escherichia coli / Shigella;99.81%	101	1585	5.1
ESC_LC2456AA_AS	ESC_GB7461AA	CF0224F2001	Livestock	Ovine/Goat (Caprinae)	Ovine/Goat (Caprinae)	Ovine/Goat (Caprinae)	Ovine/Goat (Caprinae)	Sheep	2023	10	19	NA	Europe	United Kingdom	Scotland			NA	NA	NA	FSS - Food Standards Scotland	Escherichia coli	PATH-SAFE project		NA	NA	NA	NA	NA						2023-08-30	2023-08-30	ESC_GB7461AA	Assembled	124.1	187226	5188375	Escherichia coli / Shigella;99.81%	101	2216	5.1
ESC_LC2457AA_AS	ESC_GB7462AA	CF02217F001	Livestock	Ovine/Goat (Caprinae)	Ovine/Goat (Caprinae)	Ovine/Goat (Caprinae)	Ovine/Goat (Caprinae)	Sheep	2023	3	24	NA	Europe	United Kingdom	Scotland			NA	NA	NA	FSS - Food Standards Scotland	Escherichia coli	PATH-SAFE project		NA	NA	NA	NA	NA						2023-08-30	2023-08-30	ESC_GB7462AA	Assembled	133.1	214328	5185763	Escherichia coli / Shigella;99.81%	99	1495	5.1
ESC_LC2458AA_AS	ESC_GB7463AA	CF1224F014	Livestock	Ovine/Goat (Caprinae)	Ovine/Goat (Caprinae)	Ovine/Goat (Caprinae)	Ovine/Goat (Caprinae)	Ewe	2023	6	16	NA	Europe	United Kingdom	Scotland			NA	NA	NA	FSS - Food Standards Scotland	Escherichia coli	PATH-SAFE project		NA	NA	NA	NA	NA						2023-08-30	2023-08-30	ESC_GB7463AA	Assembled	132.5	184704	5185779	Escherichia coli / Shigella;99.81%	100	1932	5.1
ESC_LC2459AA_AS	ESC_GB7464AA	CF1224F015	Livestock	Ovine/Goat (Caprinae)	Ovine/Goat (Caprinae)	Ovine/Goat (Caprinae)	Ovine/Goat (Caprinae)	Ewe	2023	6	16	NA	Europe	United Kingdom	Scotland			NA	NA	NA	FSS - Food Standards Scotland	Escherichia coli	PATH-SAFE project		NA	NA	NA	NA	NA						2023-08-30	2023-08-30	ESC_GB7464AA	Assembled	139.2	171810	5061977	Escherichia coli / Shigella;99.8%	98	1771	5.1
ESC_LC2461AA_AS	ESC_GB7466AA	CF1224F006	Livestock	Ovine/Goat (Caprinae)	Ovine/Goat (Caprinae)	Ovine/Goat (Caprinae)	Ovine/Goat (Caprinae)	Ewe	2023	6	16	NA	Europe	United Kingdom	Scotland			NA	NA	NA	FSS - Food Standards Scotland	Escherichia coli	PATH-SAFE project		NA	NA	NA	NA	NA						2023-08-30	2023-08-30	ESC_GB7466AA	Assembled	235.3	185185	4950789	Escherichia coli / Shigella;99.8%	75	1059	5.1
ESC_LC2544AA_AS	ESC_GB7605AA	CF0224F2015	Livestock	Ovine/Goat (Caprinae)	Ovine/Goat (Caprinae)	Ovine/Goat (Caprinae)	Ovine/Goat (Caprinae)	Sheep	2023	10	19	NA	Europe	United Kingdom	Scotland			NA	NA	NA	FSS - Food Standards Scotland	Escherichia coli	PATH-SAFE project		NA	NA	NA	NA	NA						2023-08-31	2023-08-31	ESC_GB7605AA	Assembled	55.7	172929	5045270	Escherichia coli / Shigella;100.0%	95	2500	5.1
ESC_LC2545AA_AS	ESC_GB7606AA	CF1224F020	Livestock	Ovine/Goat (Caprinae)	Ovine/Goat (Caprinae)	Ovine/Goat (Caprinae)	Ovine/Goat (Caprinae)	Lamb	2023	6	16	NA	Europe	United Kingdom	Scotland			NA	NA	NA	FSS - Food Standards Scotland	Escherichia coli	PATH-SAFE project		NA	NA	NA	NA	NA						2023-08-31	2023-08-31	ESC_GB7606AA	Assembled	70.3	337596	5090038	Escherichia coli / Shigella;100.0%	87	1898	5.1
ESC_LC2546AA_AS	ESC_GB7607AA	CF0224F2014	Livestock	Ovine/Goat (Caprinae)	Ovine/Goat (Caprinae)	Ovine/Goat (Caprinae)	Ovine/Goat (Caprinae)	Sheep	2023	10	19	NA	Europe	United Kingdom	Scotland			NA	NA	NA	FSS - Food Standards Scotland	Escherichia coli	PATH-SAFE project		NA	NA	NA	NA	NA						2023-08-31	2023-08-31	ESC_GB7607AA	Assembled	87.2	579902	4874556	Escherichia coli / Shigella;98.76%	49	1470	5.1
ESC_LC2547AA_AS	ESC_GB7608AA	CF02217F014	Livestock	Ovine/Goat (Caprinae)	Ovine/Goat (Caprinae)	Ovine/Goat (Caprinae)	Ovine/Goat (Caprinae)	Sheep	2023	3	24	NA	Europe	United Kingdom	Scotland			NA	NA	NA	FSS - Food Standards Scotland	Escherichia coli	PATH-SAFE project		NA	NA	NA	NA	NA						2023-08-31	2023-08-31	ESC_GB7608AA	Assembled	95.7	306262	4759794	Escherichia coli / Shigella;99.57%	39	1033	5.1
ESC_LC2548AA_AS	ESC_GB7609AA	CF1224F012	Livestock	Ovine/Goat (Caprinae)	Ovine/Goat (Caprinae)	Ovine/Goat (Caprinae)	Ovine/Goat (Caprinae)	Ewe	2023	6	16	NA	Europe	United Kingdom	Scotland			NA	NA	NA	FSS - Food Standards Scotland	Escherichia coli	PATH-SAFE project		NA	NA	NA	NA	NA						2023-08-31	2023-08-31	ESC_GB7609AA	Assembled	102.1	215957	4843990	Escherichia coli / Shigella;100.0%	54	866	5.1
ESC_LC2549AA_AS	ESC_GB7610AA	CF1224F028	Livestock	Ovine/Goat (Caprinae)	Ovine/Goat (Caprinae)	Ovine/Goat (Caprinae)	Ovine/Goat (Caprinae)	Lamb	2023	6	16	NA	Europe	United Kingdom	Scotland			NA	NA	NA	FSS - Food Standards Scotland	Escherichia coli	PATH-SAFE project		NA	NA	NA	NA	NA						2023-08-31	2023-08-31	ESC_GB7610AA	Assembled	101.4	215959	4841077	Escherichia coli / Shigella;100.0%	60	1309	5.1
ESC_LC2550AA_AS	ESC_GB7611AA	CF02217F023	Livestock	Ovine/Goat (Caprinae)	Ovine/Goat (Caprinae)	Ovine/Goat (Caprinae)	Ovine/Goat (Caprinae)	Sheep	2023	3	24	NA	Europe	United Kingdom	Scotland			NA	NA	NA	FSS - Food Standards Scotland	Escherichia coli	PATH-SAFE project		NA	NA	NA	NA	NA						2023-08-31	2023-08-31	ESC_GB7611AA	Assembled	99.7	159965	5122682	Escherichia coli / Shigella;99.81%	116	1427	5.1
ESC_LC2551AA_AS	ESC_GB7612AA	CF02217F015	Livestock	Ovine/Goat (Caprinae)	Ovine/Goat (Caprinae)	Ovine/Goat (Caprinae)	Ovine/Goat (Caprinae)	Sheep	2023	3	24	NA	Europe	United Kingdom	Scotland			NA	NA	NA	FSS - Food Standards Scotland	Escherichia coli	PATH-SAFE project		NA	NA	NA	NA	NA						2023-08-31	2023-08-31	ESC_GB7612AA	Assembled	89.8	136424	5947114	Escherichia coli / Shigella;99.36%	248	5247	5.1
ESC_LC2552AA_AS	ESC_GB7613AA	CF1224F029	Livestock	Ovine/Goat (Caprinae)	Ovine/Goat (Caprinae)	Ovine/Goat (Caprinae)	Ovine/Goat (Caprinae)	Lamb	2023	6	16	NA	Europe	United Kingdom	Scotland			NA	NA	NA	FSS - Food Standards Scotland	Escherichia coli	PATH-SAFE project		NA	NA	NA	NA	NA						2023-08-31	2023-08-31	ESC_GB7613AA	Assembled	108.8	147551	5092157	Escherichia coli / Shigella;99.18%	93	1292	5.1
ESC_LC2553AA_AS	ESC_GB7614AA	CF02217F006	Livestock	Ovine/Goat (Caprinae)	Ovine/Goat (Caprinae)	Ovine/Goat (Caprinae)	Ovine/Goat (Caprinae)	Sheep	2023	3	24	NA	Europe	United Kingdom	Scotland			NA	NA	NA	FSS - Food Standards Scotland	Escherichia coli	PATH-SAFE project		NA	NA	NA	NA	NA						2023-08-31	2023-08-31	ESC_GB7614AA	Assembled	107.5	281243	4868492	Escherichia coli / Shigella;99.79%	53	1547	5.1
ESC_LC2554AA_AS	ESC_GB7615AA	CF1224F004	Livestock	Ovine/Goat (Caprinae)	Ovine/Goat (Caprinae)	Ovine/Goat (Caprinae)	Ovine/Goat (Caprinae)	Ewe	2023	6	16	NA	Europe	United Kingdom	Scotland			NA	NA	NA	FSS - Food Standards Scotland	Escherichia coli	PATH-SAFE project		NA	NA	NA	NA	NA						2023-08-31	2023-08-31	ESC_GB7615AA	Assembled	102.5	143042	5235376	Escherichia coli / Shigella;99.81%	113	1970	5.1
ESC_LC2555AA_AS	ESC_GB7616AA	CF0224F2007	Livestock	Ovine/Goat (Caprinae)	Ovine/Goat (Caprinae)	Ovine/Goat (Caprinae)	Ovine/Goat (Caprinae)	Sheep	2023	10	19	NA	Europe	United Kingdom	Scotland			NA	NA	NA	FSS - Food Standards Scotland	Escherichia coli	PATH-SAFE project		NA	NA	NA	NA	NA						2023-08-31	2023-08-31	ESC_GB7616AA	Assembled	117.4	708651	4761691	Escherichia coli / Shigella;100.0%	25	825	5.1
ESC_LC2556AA_AS	ESC_GB7617AA	CF1224F003	Livestock	Ovine/Goat (Caprinae)	Ovine/Goat (Caprinae)	Ovine/Goat (Caprinae)	Ovine/Goat (Caprinae)	Ewe	2023	6	16	NA	Europe	United Kingdom	Scotland			NA	NA	NA	FSS - Food Standards Scotland	Escherichia coli	PATH-SAFE project		NA	NA	NA	NA	NA						2023-08-31	2023-08-31	ESC_GB7617AA	Assembled	114.4	281037	4919098	Escherichia coli / Shigella;99.19%	93	2319	5.1
ESC_LC2557AA_AS	ESC_GB7618AA	CF0221F030	Livestock	Ovine/Goat (Caprinae)	Ovine/Goat (Caprinae)	Ovine/Goat (Caprinae)	Ovine/Goat (Caprinae)	Sheep	2023	3	24	NA	Europe	United Kingdom	Scotland			NA	NA	NA	FSS - Food Standards Scotland	Escherichia coli	PATH-SAFE project		NA	NA	NA	NA	NA						2023-08-31	2023-08-31	ESC_GB7618AA	Assembled	124.1	157684	5061895	Escherichia coli / Shigella;99.4%	94	976	5.1
ESC_LC2558AA_AS	ESC_GB7619AA	CF0224F2006	Livestock	Ovine/Goat (Caprinae)	Ovine/Goat (Caprinae)	Ovine/Goat (Caprinae)	Ovine/Goat (Caprinae)	Sheep	2023	10	19	NA	Europe	United Kingdom	Scotland			NA	NA	NA	FSS - Food Standards Scotland	Escherichia coli	PATH-SAFE project		NA	NA	NA	NA	NA						2023-08-31	2023-08-31	ESC_GB7619AA	Assembled	132	131070	4947382	Escherichia coli / Shigella;97.31%	135	2102	5.1
ESC_LC2559AA_AS	ESC_GB7620AA	CF02217F008	Livestock	Ovine/Goat (Caprinae)	Ovine/Goat (Caprinae)	Ovine/Goat (Caprinae)	Ovine/Goat (Caprinae)	Sheep	2023	3	24	NA	Europe	United Kingdom	Scotland			NA	NA	NA	FSS - Food Standards Scotland	Escherichia coli	PATH-SAFE project		NA	NA	NA	NA	NA						2023-08-31	2023-08-31	ESC_GB7620AA	Assembled	133.8	296064	4814889	Escherichia coli / Shigella;99.79%	50	723	5.1
ESC_LC2560AA_AS	ESC_GB7621AA	CF0221F029	Livestock	Ovine/Goat (Caprinae)	Ovine/Goat (Caprinae)	Ovine/Goat (Caprinae)	Ovine/Goat (Caprinae)	Sheep	2023	3	24	NA	Europe	United Kingdom	Scotland			NA	NA	NA	FSS - Food Standards Scotland	Escherichia coli	PATH-SAFE project		NA	NA	NA	NA	NA						2023-08-31	2023-08-31	ESC_GB7621AA	Assembled	130.7	261987	5207375	Escherichia coli / Shigella;99.62%	75	987	5.1
ESC_LC2561AA_AS	ESC_GB7622AA	CF0221F028	Livestock	Ovine/Goat (Caprinae)	Ovine/Goat (Caprinae)	Ovine/Goat (Caprinae)	Ovine/Goat (Caprinae)	Sheep	2023	3	24	NA	Europe	United Kingdom	Scotland			NA	NA	NA	FSS - Food Standards Scotland	Escherichia coli	PATH-SAFE project		NA	NA	NA	NA	NA						2023-08-31	2023-08-31	ESC_GB7622AA	Assembled	109	76583	5709795	Escherichia coli / Shigella;99.47%	247	4063	5.1
ESC_LC2562AA_AS	ESC_GB7623AA	CF1224F021	Livestock	Ovine/Goat (Caprinae)	Ovine/Goat (Caprinae)	Ovine/Goat (Caprinae)	Ovine/Goat (Caprinae)	Lamb	2023	6	16	NA	Europe	United Kingdom	Scotland			NA	NA	NA	FSS - Food Standards Scotland	Escherichia coli	PATH-SAFE project		NA	NA	NA	NA	NA						2023-08-31	2023-08-31	ESC_GB7623AA	Assembled	134.9	174794	5067257	Escherichia coli / Shigella;98.99%	115	2541	5.1
ESC_LC2563AA_AS	ESC_GB7624AA	CF02217F022	Livestock	Ovine/Goat (Caprinae)	Ovine/Goat (Caprinae)	Ovine/Goat (Caprinae)	Ovine/Goat (Caprinae)	Sheep	2023	3	24	NA	Europe	United Kingdom	Scotland			NA	NA	NA	FSS - Food Standards Scotland	Escherichia coli	PATH-SAFE project		NA	NA	NA	NA	NA						2023-08-31	2023-08-31	ESC_GB7624AA	Assembled	141.2	159965	5118402	Escherichia coli / Shigella;99.81%	113	1454	5.1
ESC_LC2564AA_AS	ESC_GB7625AA	CF02217F024	Livestock	Ovine/Goat (Caprinae)	Ovine/Goat (Caprinae)	Ovine/Goat (Caprinae)	Ovine/Goat (Caprinae)	Sheep	2023	3	24	NA	Europe	United Kingdom	Scotland			NA	NA	NA	FSS - Food Standards Scotland	Escherichia coli	PATH-SAFE project		NA	NA	NA	NA	NA						2023-08-31	2023-08-31	ESC_GB7625AA	Assembled	144.6	521110	5261589	Escherichia coli / Shigella;99.43%	43	816	5.1
ESC_LC2565AA_AS	ESC_GB7626AA	CF1224F013	Livestock	Ovine/Goat (Caprinae)	Ovine/Goat (Caprinae)	Ovine/Goat (Caprinae)	Ovine/Goat (Caprinae)	Ewe	2023	6	16	NA	Europe	United Kingdom	Scotland			NA	NA	NA	FSS - Food Standards Scotland	Escherichia coli	PATH-SAFE project		NA	NA	NA	NA	NA						2023-08-31	2023-08-31	ESC_GB7626AA	Assembled	243.3	192453	4895229	Escherichia coli / Shigella;99.79%	63	944	5.1
ESC_LC9310AA_AS	ESC_HB4214AA	5492	Environment	Water/River	Wastewater	Water/River	Wastewater	wastewater	2022	5	24	NA	Europe	United Kingdom	Scotland	Aberdeenshire	Peterhead	NA	NA	NA	FSS - Food Standards Scotland	Escherichia coli	PATH-SAFE project		NA	NA	NA	NA	NA						2023-10-16	2023-10-16	ESC_HB4214AA	Assembled	60.1	210620	4822266	Escherichia coli / Shigella;100.0%	74	1622	5.1
ESC_LC9311AA_AS	ESC_HB4215AA	5486	Environment	Water/River	Wastewater	Water/River	Wastewater	wastewater	2022	5	24	NA	Europe	United Kingdom	Scotland	East Ayrshire	Cumnock	NA	NA	NA	FSS - Food Standards Scotland	Escherichia coli	PATH-SAFE project		NA	NA	NA	NA	NA						2023-10-16	2023-10-16	ESC_HB4215AA	Assembled	58.7	765670	4982095	Escherichia coli / Shigella;99.19%	27	991	5.1
ESC_LC9312AA_AS	ESC_HB4216AA	5496	Environment	Water/River	Wastewater	Water/River	Wastewater	wastewater	2022	5	24	NA	Europe	United Kingdom	Scotland	Moray	Lossiemouth	NA	NA	NA	FSS - Food Standards Scotland	Escherichia coli	PATH-SAFE project		NA	NA	NA	NA	NA						2023-10-16	2023-10-16	ESC_HB4216AA	Assembled	74	70827	4919188	Escherichia coli / Shigella;96.6%	181	4762	5.1
ESC_LC9313AA_AS	ESC_HB4217AA	5490	Environment	Water/River	Wastewater	Water/River	Wastewater	wastewater	2022	5	24	NA	Europe	United Kingdom	Scotland	Highland	Nigg	NA	NA	NA	FSS - Food Standards Scotland	Escherichia coli	PATH-SAFE project		NA	NA	NA	NA	NA						2023-10-16	2023-10-16	ESC_HB4217AA	Assembled	78.2	339812	5042115	Escherichia coli / Shigella;100.0%	78	1767	5.1
ESC_LC9316AA_AS	ESC_HB4220AA	5593	Environment	Water/River	Wastewater	Water/River	Wastewater	wastewater	2022	5	27	NA	Europe	United Kingdom	Scotland	Aberdeenshire	Hatton	NA	NA	NA	FSS - Food Standards Scotland	Escherichia coli	PATH-SAFE project		NA	NA	NA	NA	NA						2023-10-16	2023-10-16	ESC_HB4220AA	Assembled	88.2	280654	4661412	Escherichia coli / Shigella;98.25%	48	750	5.1
ESC_LC9318AA_AS	ESC_HB4222AA	5485	Environment	Water/River	Wastewater	Water/River	Wastewater	wastewater	2022	5	24	NA	Europe	United Kingdom	Scotland	South Ayrshire	Girvan	NA	NA	NA	FSS - Food Standards Scotland	Escherichia coli	PATH-SAFE project		NA	NA	NA	NA	NA						2023-10-16	2023-10-16	ESC_HB4222AA	Assembled	87.2	207918	4878292	Escherichia coli / Shigella;99.79%	63	1221	5.1
ESC_LC9320AA_AS	ESC_HB4224AA	5499	Environment	Water/River	Wastewater	Water/River	Wastewater	wastewater	2022	5	25	NA	Europe	United Kingdom	Scotland	Scottish Borders	Galashiels	NA	NA	NA	FSS - Food Standards Scotland	Escherichia coli	PATH-SAFE project		NA	NA	NA	NA	NA						2023-10-16	2023-10-16	ESC_HB4224AA	Assembled	82.2	334509	5115602	Escherichia coli / Shigella;99.42%	67	1471	5.1
ESC_LC9321AA_AS	ESC_HB4225AA	5493	Environment	Water/River	Wastewater	Water/River	Wastewater	wastewater	2022	5	24	NA	Europe	United Kingdom	Scotland	Angus	Montrose	NA	NA	NA	FSS - Food Standards Scotland	Escherichia coli	PATH-SAFE project		NA	NA	NA	NA	NA						2023-10-16	2023-10-16	ESC_HB4225AA	Assembled	83	95102	5215120	Escherichia coli / Shigella;100.0%	211	22297	5.1
ESC_LC9322AA_AS	ESC_HB4226AA	5512	Environment	Water/River	Wastewater	Water/River	Wastewater	wastewater	2022	5	24	NA	Europe	United Kingdom	Scotland	Highland	Thurso	NA	NA	NA	FSS - Food Standards Scotland	Escherichia coli	PATH-SAFE project		NA	NA	NA	NA	NA						2023-10-16	2023-10-16	ESC_HB4226AA	Assembled	98.1	196205	4739179	Escherichia coli / Shigella;99.57%	72	783	5.1
ESC_LC9323AA_AS	ESC_HB4227AA	5487	Environment	Water/River	Wastewater	Water/River	Wastewater	wastewater	2022	5	24	NA	Europe	United Kingdom	Scotland	North Ayrshire	Irvine	NA	NA	NA	FSS - Food Standards Scotland	Escherichia coli	PATH-SAFE project		NA	NA	NA	NA	NA						2023-10-16	2023-10-16	ESC_HB4227AA	Assembled	84.3	319830	5049896	Escherichia coli / Shigella;99.6%	31	4888	5.1
ESC_LC9324AA_AS	ESC_HB4228AA	5526	Environment	Water/River	Wastewater	Water/River	Wastewater	wastewater	2022	5	25	NA	Europe	United Kingdom	Scotland	Angus	Forfar	NA	NA	NA	FSS - Food Standards Scotland	Escherichia coli	PATH-SAFE project		NA	NA	NA	NA	NA						2023-10-16	2023-10-16	ESC_HB4228AA	Assembled	96.8	136523	4941204	Escherichia coli / Shigella;97.3%	122	1457	5.1
ESC_LC9325AA_AS	ESC_HB4229AA	5531	Environment	Water/River	Wastewater	Water/River	Wastewater	wastewater	2022	5	25	NA	Europe	United Kingdom	Scotland	Aberdeenshire	Turriff	NA	NA	NA	FSS - Food Standards Scotland	Escherichia coli	PATH-SAFE project		NA	NA	NA	NA	NA						2023-10-16	2023-10-16	ESC_HB4229AA	Assembled	95.8	86595	5011243	Escherichia coli / Shigella;97.3%	154	1440	5.1
ESC_LC9326AA_AS	ESC_HB4230AA	5494	Environment	Water/River	Wastewater	Water/River	Wastewater	wastewater	2022	5	24	NA	Europe	United Kingdom	Scotland	Angus	Forfar	NA	NA	NA	FSS - Food Standards Scotland	Escherichia coli	PATH-SAFE project		NA	NA	NA	NA	NA						2023-10-16	2023-10-16	ESC_HB4230AA	Assembled	102.9	195503	4923035	Escherichia coli / Shigella;99.58%	102	1331	5.1
ESC_LC9327AA_AS	ESC_HB4231AA	5597	Environment	Water/River	Wastewater	Water/River	Wastewater	wastewater	2022	5	30	NA	Europe	United Kingdom	Scotland	Aberdeenshire	Peterhead	NA	NA	NA	FSS - Food Standards Scotland	Escherichia coli	PATH-SAFE project		NA	NA	NA	NA	NA						2023-10-16	2023-10-16	ESC_HB4231AA	Assembled	100.5	99900	4947148	Escherichia coli / Shigella;97.51%	122	1965	5.1
ESC_LC9328AA_AS	ESC_HB4232AA	5491	Environment	Water/River	Wastewater	Water/River	Wastewater	wastewater	2022	5	24	NA	Europe	United Kingdom	Scotland	Moray	Buckie	NA	NA	NA	FSS - Food Standards Scotland	Escherichia coli	PATH-SAFE project		NA	NA	NA	NA	NA						2023-10-16	2023-10-16	ESC_HB4232AA	Assembled	110.5	682398	5122935	Escherichia coli / Shigella;99.42%	49	1151	5.1
ESC_LC9330AA_AS	ESC_HB4234AA	5489	Environment	Water/River	Wastewater	Water/River	Wastewater	wastewater	2022	5	24	NA	Europe	United Kingdom	Scotland	Aberdeen City	Aberdeen	NA	NA	NA	FSS - Food Standards Scotland	Escherichia coli	PATH-SAFE project		NA	NA	NA	NA	NA						2023-10-16	2023-10-16	ESC_HB4234AA	Assembled	136.2	687494	4663875	Escherichia coli / Shigella;100.0%	26	340	5.1
ESC_LC9479AA_AS	ESC_HB4381AA	5614	Environment	Water/River	Wastewater	Water/River	Wastewater	wastewater	2022	5	30	NA	Europe	United Kingdom	Scotland	Fife	Methil	NA	NA	NA	FSS - Food Standards Scotland	Escherichia coli	PATH-SAFE project		NA	NA	NA	NA	NA						2023-10-16	2023-10-16	ESC_HB4381AA	Assembled	66.5	125557	5113213	Escherichia coli / Shigella;97.17%	161	1916	5.1
ESC_LC9480AA_AS	ESC_HB4382AA	5609	Environment	Water/River	Wastewater	Water/River	Wastewater	wastewater	2022	5	30	NA	Europe	United Kingdom	Scotland	North Ayrshire	Largs	NA	NA	NA	FSS - Food Standards Scotland	Escherichia coli	PATH-SAFE project		NA	NA	NA	NA	NA						2023-10-16	2023-10-16	ESC_HB4382AA	Assembled	73.3	775558	5042265	Escherichia coli / Shigella;99.6%	33	1384	5.1
ESC_LC9481AA_AS	ESC_HB4383AA	5606	Environment	Water/River	Wastewater	Water/River	Wastewater	wastewater	2022	5	30	NA	Europe	United Kingdom	Scotland	Argyll and Bute	Helensburgh	NA	NA	NA	FSS - Food Standards Scotland	Escherichia coli	PATH-SAFE project		NA	NA	NA	NA	NA						2023-10-16	2023-10-16	ESC_HB4383AA	Assembled	80.4	710623	4772265	Escherichia coli / Shigella;100.0%	19	417	5.1
ESC_LC9482AA_AS	ESC_HB4384AA	5615	Environment	Water/River	Wastewater	Water/River	Wastewater	wastewater	2022	5	30	NA	Europe	United Kingdom	Scotland	Fife	Kirkcaldy	NA	NA	NA	FSS - Food Standards Scotland	Escherichia coli	PATH-SAFE project		NA	NA	NA	NA	NA						2023-10-16	2023-10-16	ESC_HB4384AA	Assembled	83.9	185685	4779410	Escherichia coli / Shigella;99.78%	67	864	5.1
ESC_LC9484AA_AS	ESC_HB4386AA	5610	Environment	Water/River	Wastewater	Water/River	Wastewater	wastewater	2022	5	30	NA	Europe	United Kingdom	Scotland	West Dunbartonshire	Dumbarton	NA	NA	NA	FSS - Food Standards Scotland	Escherichia coli	PATH-SAFE project		NA	NA	NA	NA	NA						2023-10-16	2023-10-16	ESC_HB4386AA	Assembled	81.5	556741	4861077	Escherichia coli / Shigella;100.0%	28	982	5.1
ESC_LC9485AA_AS	ESC_HB4387AA	5505	Environment	Water/River	Wastewater	Water/River	Wastewater	wastewater	2022	5	25	NA	Europe	United Kingdom	Scotland	West Dunbartonshire	Dalmuir	NA	NA	NA	FSS - Food Standards Scotland	Escherichia coli	PATH-SAFE project		NA	NA	NA	NA	NA						2023-10-16	2023-10-16	ESC_HB4387AA	Assembled	93.7	411281	4693617	Escherichia coli / Shigella;100.0%	44	678	5.1
ESC_LC9486AA_AS	ESC_HB4388AA	5622	Environment	Water/River	Wastewater	Water/River	Wastewater	wastewater	2022	5	30	NA	Europe	United Kingdom	Scotland	North Ayrshire	Stevenston	NA	NA	NA	FSS - Food Standards Scotland	Escherichia coli	PATH-SAFE project		NA	NA	NA	NA	NA						2023-10-16	2023-10-16	ESC_HB4388AA	Assembled	84.1	280436	5263408	Escherichia coli / Shigella;99.61%	75	838	5.1
ESC_LC9487AA_AS	ESC_HB4389AA	5620	Environment	Water/River	Wastewater	Water/River	Wastewater	wastewater	2022	5	30	NA	Europe	United Kingdom	Scotland	Fife	Dunfermline	NA	NA	NA	FSS - Food Standards Scotland	Escherichia coli	PATH-SAFE project		NA	NA	NA	NA	NA						2023-10-16	2023-10-16	ESC_HB4389AA	Assembled	90.8	730228	5081330	Escherichia coli / Shigella;99.6%	50	1155	5.1
ESC_LC9488AA_AS	ESC_HB4390AA	5601	Environment	Water/River	Wastewater	Water/River	Wastewater	wastewater	2022	5	30	NA	Europe	United Kingdom	Scotland	Fife	Newport-on-Tay	NA	NA	NA	FSS - Food Standards Scotland	Escherichia coli	PATH-SAFE project		NA	NA	NA	NA	NA						2023-10-16	2023-10-16	ESC_HB4390AA	Assembled	102.2	363156	4770056	Escherichia coli / Shigella;99.58%	65	1413	5.1
ESC_LC9489AA_AS	ESC_HB4391AA	5618	Environment	Water/River	Wastewater	Water/River	Wastewater	wastewater	2022	5	30	NA	Europe	United Kingdom	Scotland	Falkirk	Falkirk	NA	NA	NA	FSS - Food Standards Scotland	Escherichia coli	PATH-SAFE project		NA	NA	NA	NA	NA						2023-10-16	2023-10-16	ESC_HB4391AA	Assembled	97.9	140655	5114366	Escherichia coli / Shigella;97.31%	104	1953	5.1
ESC_LC9490AA_AS	ESC_HB4392AA	5605	Environment	Water/River	Wastewater	Water/River	Wastewater	wastewater	2022	5	30	NA	Europe	United Kingdom	Scotland	Inverclyde	Inverclyde	NA	NA	NA	FSS - Food Standards Scotland	Escherichia coli	PATH-SAFE project		NA	NA	NA	NA	NA						2023-10-16	2023-10-16	ESC_HB4392AA	Assembled	106	166425	5010831	Escherichia coli / Shigella;99.2%	88	1530	5.1
ESC_LC9495AA_AS	ESC_HB4394AA	5688	Environment	Water/River	Wastewater	Water/River	Wastewater	wastewater	2022	5	31	NA	Europe	United Kingdom	Scotland	West Dunbartonshire	Dalmuir	NA	NA	NA	FSS - Food Standards Scotland	Escherichia coli	PATH-SAFE project		NA	NA	NA	NA	NA						2023-10-16	2023-10-16	ESC_HB4394AA	Assembled	75	129961	5027638	Escherichia coli / Shigella;96.61%	143	2011	5.1
ESC_LC9496AA_AS	ESC_HB4395AA	5645	Environment	Water/River	Wastewater	Water/River	Wastewater	wastewater	2022	6	1	NA	Europe	United Kingdom	Scotland	West Dunbartonshire	Dalmuir	NA	NA	NA	FSS - Food Standards Scotland	Escherichia coli	PATH-SAFE project		NA	NA	NA	NA	NA						2023-10-16	2023-10-16	ESC_HB4395AA	Assembled	80.9	320927	4916283	Escherichia coli / Shigella;99.15%	59	1339	5.1
ESC_LC9497AA_AS	ESC_HB4396AA	5694	Environment	Water/River	Wastewater	Water/River	Wastewater	wastewater	2022	5	31	NA	Europe	United Kingdom	Scotland	Western Isles	Stornoway	NA	NA	NA	FSS - Food Standards Scotland	Escherichia coli	PATH-SAFE project		NA	NA	NA	NA	NA						2023-10-16	2023-10-16	ESC_HB4396AA	Assembled	77.5	377200	5076212	Escherichia coli / Shigella;99.6%	71	1843	5.1
ESC_LC9498AA_AS	ESC_HB4397AA	5683	Environment	Water/River	Wastewater	Water/River	Wastewater	wastewater	2022	6	1	NA	Europe	United Kingdom	Scotland	Aberdeenshire	Hatton	NA	NA	NA	FSS - Food Standards Scotland	Escherichia coli	PATH-SAFE project		NA	NA	NA	NA	NA						2023-10-16	2023-10-16	ESC_HB4397AA	Assembled	87	280455	4666046	Escherichia coli / Shigella;98.46%	40	1090	5.1
ESC_LC9499AA_AS	ESC_HB4398AA	5624	Environment	Water/River	Wastewater	Water/River	Wastewater	wastewater	2022	5	30	NA	Europe	United Kingdom	Scotland	Aberdeen City	Aberdeen	NA	NA	NA	FSS - Food Standards Scotland	Escherichia coli	PATH-SAFE project		NA	NA	NA	NA	NA						2023-10-16	2023-10-16	ESC_HB4398AA	Assembled	80.7	210881	5306112	Escherichia coli / Shigella;99.62%	86	2001	5.1
ESC_LC9500AA_AS	ESC_HB4399AA	5692	Environment	Water/River	Wastewater	Water/River	Wastewater	wastewater	2022	5	31	NA	Europe	United Kingdom	Scotland	West Lothian	Seafield	NA	NA	NA	FSS - Food Standards Scotland	Escherichia coli	PATH-SAFE project		NA	NA	NA	NA	NA						2023-10-16	2023-10-16	ESC_HB4399AA	Assembled	89.4	560097	4973829	Escherichia coli / Shigella;99.8%	36	594	5.1
ESC_LC9501AA_AS	ESC_HB4400AA	5671	Environment	Water/River	Wastewater	Water/River	Wastewater	wastewater	2022	6	1	NA	Europe	United Kingdom	Scotland	West Lothian	Seafield	NA	NA	NA	FSS - Food Standards Scotland	Escherichia coli	PATH-SAFE project		NA	NA	NA	NA	NA						2023-10-16	2023-10-16	ESC_HB4400AA	Assembled	83.4	126847	5151784	Escherichia coli / Shigella;99.59%	103	1894	5.1
ESC_LC9502AA_AS	ESC_HB4401AA	5623	Environment	Water/River	Wastewater	Water/River	Wastewater	wastewater	2022	5	30	NA	Europe	United Kingdom	Scotland	North Ayrshire	Irvine	NA	NA	NA	FSS - Food Standards Scotland	Escherichia coli	PATH-SAFE project		NA	NA	NA	NA	NA						2023-10-16	2023-10-16	ESC_HB4401AA	Assembled	90.9	135163	5176549	Escherichia coli / Shigella;100.0%	140	1458	5.1
ESC_LC9503AA_AS	ESC_HB4402AA	5687	Environment	Water/River	Wastewater	Water/River	Wastewater	wastewater	2022	5	31	NA	Europe	United Kingdom	Scotland	Glasgow City	Shieldhall	NA	NA	NA	FSS - Food Standards Scotland	Escherichia coli	PATH-SAFE project		NA	NA	NA	NA	NA						2023-10-16	2023-10-16	ESC_HB4402AA	Assembled	87.3	315192	5451711	Escherichia coli / Shigella;99.45%	161	3731	5.1
ESC_LC9504AA_AS	ESC_HB4403AA	5673	Environment	Water/River	Wastewater	Water/River	Wastewater	wastewater	2022	6	1	NA	Europe	United Kingdom	Scotland	North Ayrshire	Irvine	NA	NA	NA	FSS - Food Standards Scotland	Escherichia coli	PATH-SAFE project		NA	NA	NA	NA	NA						2023-10-16	2023-10-16	ESC_HB4403AA	Assembled	93.4	100228	5144041	Escherichia coli / Shigella;96.18%	248	12622	5.1
ESC_LC9505AA_AS	ESC_HB4404AA	5699	Environment	Water/River	Wastewater	Water/River	Wastewater	wastewater	2022	5	31	NA	Europe	United Kingdom	Scotland	Aberdeenshire	Hatton	NA	NA	NA	FSS - Food Standards Scotland	Escherichia coli	PATH-SAFE project		NA	NA	NA	NA	NA						2023-10-16	2023-10-16	ESC_HB4404AA	Assembled	90.1	85059	5074368	Escherichia coli / Shigella;93.25%	174	1181	5.1
ESC_LC9507AA_AS	ESC_HB4406AA	5625	Environment	Water/River	Wastewater	Water/River	Wastewater	wastewater	2022	5	30	NA	Europe	United Kingdom	Scotland	Highland	Nigg	NA	NA	NA	FSS - Food Standards Scotland	Escherichia coli	PATH-SAFE project		NA	NA	NA	NA	NA						2023-10-16	2023-10-16	ESC_HB4406AA	Assembled	104.4	337067	4672418	Escherichia coli / Shigella;99.35%	51	1524	5.1
ESC_LC9508AA_AS	ESC_HB4407AA	5682	Environment	Water/River	Wastewater	Water/River	Wastewater	wastewater	2022	6	1	NA	Europe	United Kingdom	Scotland	Angus	Forfar	NA	NA	NA	FSS - Food Standards Scotland	Escherichia coli	PATH-SAFE project		NA	NA	NA	NA	NA						2023-10-16	2023-10-16	ESC_HB4407AA	Assembled	103.9	97172	5010455	Escherichia coli / Shigella;97.55%	146	1371	5.1
ESC_LC9509AA_AS	ESC_HB4408AA	5626	Environment	Water/River	Wastewater	Water/River	Wastewater	wastewater	2022	5	30	NA	Europe	United Kingdom	Scotland	Aberdeenshire	Peterhead	NA	NA	NA	FSS - Food Standards Scotland	Escherichia coli	PATH-SAFE project		NA	NA	NA	NA	NA						2023-10-16	2023-10-16	ESC_HB4408AA	Assembled	108.6	96736	5026735	Escherichia coli / Shigella;94.74%	187	1856	5.1
ESC_LC9510AA_AS	ESC_HB4409AA	5748	Environment	Water/River	Wastewater	Water/River	Wastewater	wastewater	2022	7	6	NA	Europe	United Kingdom	Scotland	South Ayrshire	Maybole	NA	NA	NA	FSS - Food Standards Scotland	Escherichia coli	PATH-SAFE project		NA	NA	NA	NA	NA						2023-10-16	2023-10-16	ESC_HB4409AA	Assembled	49.9	572899	4992155	Escherichia coli / Shigella;99.4%	49	2238	5.1
ESC_LC9511AA_AS	ESC_HB4410AA	5755	Environment	Water/River	Wastewater	Water/River	Wastewater	wastewater	2022	6	6	NA	Europe	United Kingdom	Scotland	Western Isles	Stornoway	NA	NA	NA	FSS - Food Standards Scotland	Escherichia coli	PATH-SAFE project		NA	NA	NA	NA	NA						2023-10-16	2023-10-16	ESC_HB4410AA	Assembled	65.7	353885	5263881	Escherichia coli / Shigella;99.63%	92	2516	5.1
ESC_LC9512AA_AS	ESC_HB4411AA	5706	Environment	Water/River	Wastewater	Water/River	Wastewater	wastewater	2022	6	6	NA	Europe	United Kingdom	Scotland	Glasgow City	Dalmarnock	NA	NA	NA	FSS - Food Standards Scotland	Escherichia coli	PATH-SAFE project		NA	NA	NA	NA	NA						2023-10-16	2023-10-16	ESC_HB4411AA	Assembled	75.2	208873	4850282	Escherichia coli / Shigella;99.79%	55	726	5.1
ESC_LC9513AA_AS	ESC_HB4412AA	5769	Environment	Water/River	Wastewater	Water/River	Wastewater	wastewater	2022	7	6	NA	Europe	United Kingdom	Scotland	Glasgow City	Dalmarnock	NA	NA	NA	FSS - Food Standards Scotland	Escherichia coli	PATH-SAFE project		NA	NA	NA	NA	NA						2023-10-16	2023-10-16	ESC_HB4412AA	Assembled	74.1	541665	5107386	Escherichia coli / Shigella;99.8%	53	1358	5.1
ESC_LC9514AA_AS	ESC_HB4413AA	5736	Environment	Water/River	Wastewater	Water/River	Wastewater	wastewater	2022	6	6	NA	Europe	United Kingdom	Scotland	North Ayrshire	Irvine	NA	NA	NA	FSS - Food Standards Scotland	Escherichia coli	PATH-SAFE project		NA	NA	NA	NA	NA						2023-10-16	2023-10-16	ESC_HB4413AA	Assembled	98.5	137127	4643254	Escherichia coli / Shigella;98.42%	77	734	5.1
ESC_LC9515AA_AS	ESC_HB4414AA	5714	Environment	Water/River	Wastewater	Water/River	Wastewater	wastewater	2022	6	6	NA	Europe	United Kingdom	Scotland	West Dunbartonshire	Dalmuir	NA	NA	NA	FSS - Food Standards Scotland	Escherichia coli	PATH-SAFE project		NA	NA	NA	NA	NA						2023-10-16	2023-10-16	ESC_HB4414AA	Assembled	98.1	203210	4685014	Escherichia coli / Shigella;99.56%	49	587	5.1
ESC_LC9516AA_AS	ESC_HB4415AA	5772	Environment	Water/River	Wastewater	Water/River	Wastewater	wastewater	2022	7	6	NA	Europe	United Kingdom	Scotland	Glasgow City	Shieldhall	NA	NA	NA	FSS - Food Standards Scotland	Escherichia coli	PATH-SAFE project		NA	NA	NA	NA	NA						2023-10-16	2023-10-16	ESC_HB4415AA	Assembled	95.1	244743	4931019	Escherichia coli / Shigella;100.0%	87	2040	5.1
ESC_LC9517AA_AS	ESC_HB4416AA	6755	Environment	Water/River	Wastewater	Water/River	Wastewater	wastewater	2022	7	14	NA	Europe	United Kingdom	Scotland	Clackmannanshire	Alloa	NA	NA	NA	FSS - Food Standards Scotland	Escherichia coli	PATH-SAFE project		NA	NA	NA	NA	NA						2023-10-16	2023-10-16	ESC_HB4416AA	Assembled	95.9	389542	4849959	Escherichia coli / Shigella;99.16%	69	1239	5.1
ESC_LC9518AA_AS	ESC_HB4417AA	6752	Environment	Water/River	Wastewater	Water/River	Wastewater	wastewater	2022	7	14	NA	Europe	United Kingdom	Scotland	Highland	Nigg	NA	NA	NA	FSS - Food Standards Scotland	Escherichia coli	PATH-SAFE project		NA	NA	NA	NA	NA						2023-10-16	2023-10-16	ESC_HB4417AA	Assembled	95.8	690333	4948084	Escherichia coli / Shigella;99.6%	30	418	5.1
ESC_LC9519AA_AS	ESC_HB4418AA	5784	Environment	Water/River	Wastewater	Water/River	Wastewater	wastewater	2022	6	8	NA	Europe	United Kingdom	Scotland	South Lanarkshire	East Kilbride	NA	55.7773	-4.23054	FSS - Food Standards Scotland	Escherichia coli	PATH-SAFE project		NA	NA	NA	NA	NA						2023-10-16	2023-10-16	ESC_HB4418AA	Assembled	103.1	233898	4711151	Escherichia coli / Shigella;100.0%	58	867	5.1
ESC_LC9520AA_AS	ESC_HB4419AA	5782	Environment	Water/River	Wastewater	Water/River	Wastewater	wastewater	2022	6	8	NA	Europe	United Kingdom	Scotland	Glasgow City	Shieldhall	NA	NA	NA	FSS - Food Standards Scotland	Escherichia coli	PATH-SAFE project		NA	NA	NA	NA	NA						2023-10-16	2023-10-16	ESC_HB4419AA	Assembled	99.8	118578	5123166	Escherichia coli / Shigella;96.92%	135	1204	5.1
ESC_LC9522AA_AS	ESC_HB4421AA	5781	Environment	Water/River	Wastewater	Water/River	Wastewater	wastewater	2022	6	8	NA	Europe	United Kingdom	Scotland	West Dunbartonshire	Dalmuir	NA	NA	NA	FSS - Food Standards Scotland	Escherichia coli	PATH-SAFE project		NA	NA	NA	NA	NA						2023-10-16	2023-10-16	ESC_HB4421AA	Assembled	96.3	739936	5167387	Escherichia coli / Shigella;99.8%	31	1175	5.1
ESC_LC9523AA_AS	ESC_HB4422AA	5728	Environment	Water/River	Wastewater	Water/River	Wastewater	wastewater	2022	6	6	NA	Europe	United Kingdom	Scotland	Angus	Forfar	NA	NA	NA	FSS - Food Standards Scotland	Escherichia coli	PATH-SAFE project		NA	NA	NA	NA	NA						2023-10-16	2023-10-16	ESC_HB4422AA	Assembled	106.9	90149	5002921	Escherichia coli / Shigella;97.3%	141	2428	5.1
ESC_LC9524AA_AS	ESC_HB4423AA	5741	Environment	Water/River	Wastewater	Water/River	Wastewater	wastewater	2022	7	6	NA	Europe	United Kingdom	Scotland	South Ayrshire	Girvan	NA	NA	NA	FSS - Food Standards Scotland	Escherichia coli	PATH-SAFE project		NA	NA	NA	NA	NA						2023-10-16	2023-10-16	ESC_HB4423AA	Assembled	120	134815	5061090	Escherichia coli / Shigella;99.39%	94	521	5.1
ESC_LC9525AA_AS	ESC_HB4424AA	6803	Environment	Water/River	Wastewater	Water/River	Wastewater	wastewater	2022	7	18	NA	Europe	United Kingdom	Scotland	South Ayrshire	Maybole	NA	NA	NA	FSS - Food Standards Scotland	Escherichia coli	PATH-SAFE project		NA	NA	NA	NA	NA						2023-10-16	2023-10-16	ESC_HB4424AA	Assembled	58.4	553223	4984795	Escherichia coli / Shigella;99.8%	52	1737	5.1
ESC_LC9526AA_AS	ESC_HB4425AA	6767	Environment	Water/River	Wastewater	Water/River	Wastewater	wastewater	2022	7	15	NA	Europe	United Kingdom	Scotland	South Lanarkshire	Hamilton	NA	NA	NA	FSS - Food Standards Scotland	Escherichia coli	PATH-SAFE project		NA	NA	NA	NA	NA						2023-10-16	2023-10-16	ESC_HB4425AA	Assembled	83.6	101963	4889979	Escherichia coli / Shigella;97.66%	131	651	5.1
ESC_LC9527AA_AS	ESC_HB4426AA	6787	Environment	Water/River	Wastewater	Water/River	Wastewater	wastewater	2022	7	NA	NA	Europe	United Kingdom	Scotland	Moray	Buckie	NA	NA	NA	FSS - Food Standards Scotland	Escherichia coli	PATH-SAFE project		NA	NA	NA	NA	NA						2023-10-16	2023-10-16	ESC_HB4426AA	Assembled	84.3	103335	4808795	Escherichia coli / Shigella;95.59%	158	16786	5.1
ESC_LC9528AA_AS	ESC_HB4427AA	6778	Environment	Water/River	Wastewater	Water/River	Wastewater	wastewater	2022	7	15	NA	Europe	United Kingdom	Scotland	Fife	Methil	NA	NA	NA	FSS - Food Standards Scotland	Escherichia coli	PATH-SAFE project		NA	NA	NA	NA	NA						2023-10-16	2023-10-16	ESC_HB4427AA	Assembled	86.1	622707	4740612	Escherichia coli / Shigella;99.57%	38	759	5.1
ESC_LC9529AA_AS	ESC_HB4428AA	6761	Environment	Water/River	Wastewater	Water/River	Wastewater	wastewater	2022	7	15	NA	Europe	United Kingdom	Scotland	Scottish Borders	Peebles	NA	NA	NA	FSS - Food Standards Scotland	Escherichia coli	PATH-SAFE project		NA	NA	NA	NA	NA						2023-10-16	2023-10-16	ESC_HB4428AA	Assembled	87.2	584260	5005401	Escherichia coli / Shigella;99.6%	48	1252	5.1
ESC_LC9530AA_AS	ESC_HB4429AA	6759	Environment	Water/River	Wastewater	Water/River	Wastewater	wastewater	2022	7	15	NA	Europe	United Kingdom	Scotland	Midlothian	Penicuik	NA	NA	NA	FSS - Food Standards Scotland	Escherichia coli	PATH-SAFE project		NA	NA	NA	NA	NA						2023-10-16	2023-10-16	ESC_HB4429AA	Assembled	86	271700	4924088	Escherichia coli / Shigella;99.79%	54	741	5.1
ESC_LC9531AA_AS	ESC_HB4430AA	6757	Environment	Water/River	Wastewater	Water/River	Wastewater	wastewater	2022	7	14	NA	Europe	United Kingdom	Scotland	Stirling	Stirling	NA	NA	NA	FSS - Food Standards Scotland	Escherichia coli	PATH-SAFE project		NA	NA	NA	NA	NA						2023-10-16	2023-10-16	ESC_HB4430AA	Assembled	87.2	657116	4923314	Escherichia coli / Shigella;99.8%	28	893	5.1
ESC_LC9532AA_AS	ESC_HB4431AA	6772	Environment	Water/River	Wastewater	Water/River	Wastewater	wastewater	2022	7	15	NA	Europe	United Kingdom	Scotland	Glasgow City	Shieldhall	NA	NA	NA	FSS - Food Standards Scotland	Escherichia coli	PATH-SAFE project		NA	NA	NA	NA	NA						2023-10-16	2023-10-16	ESC_HB4431AA	Assembled	91.5	642244	4834807	Escherichia coli / Shigella;99.17%	35	776	5.1
ESC_LC9533AA_AS	ESC_HB4432AA	6769	Environment	Water/River	Wastewater	Water/River	Wastewater	wastewater	2022	7	15	NA	Europe	United Kingdom	Scotland	Scottish Borders	Skelly	NA	NA	NA	FSS - Food Standards Scotland	Escherichia coli	PATH-SAFE project		NA	NA	NA	NA	NA						2023-10-16	2023-10-16	ESC_HB4432AA	Assembled	79.6	377321	5111297	Escherichia coli / Shigella;99.62%	68	1663	5.1
ESC_LC9534AA_AS	ESC_HB4433AA	6775	Environment	Water/River	Wastewater	Water/River	Wastewater	wastewater	2022	7	14	NA	Europe	United Kingdom	Scotland	Highland	Nairn	NA	NA	NA	FSS - Food Standards Scotland	Escherichia coli	PATH-SAFE project		NA	NA	NA	NA	NA						2023-10-16	2023-10-16	ESC_HB4433AA	Assembled	91.9	156207	5017776	Escherichia coli / Shigella;97.52%	87	1097	5.1
ESC_LC9535AA_AS	ESC_HB4434AA	6785	Environment	Water/River	Wastewater	Water/River	Wastewater	wastewater	2022	7	15	NA	Europe	United Kingdom	Scotland	Aberdeenshire	Peterhead	NA	NA	NA	FSS - Food Standards Scotland	Escherichia coli	PATH-SAFE project		NA	NA	NA	NA	NA						2023-10-16	2023-10-16	ESC_HB4434AA	Assembled	89.7	127677	5324763	Escherichia coli / Shigella;93.13%	170	2324	5.1
ESC_LC9536AA_AS	ESC_HB4435AA	6802	Environment	Water/River	Wastewater	Water/River	Wastewater	wastewater	2022	7	18	NA	Europe	United Kingdom	Scotland	West Lothian	Seafield	NA	NA	NA	FSS - Food Standards Scotland	Escherichia coli	PATH-SAFE project		NA	NA	NA	NA	NA						2023-10-16	2023-10-16	ESC_HB4435AA	Assembled	97.4	733610	4765464	Escherichia coli / Shigella;99.58%	34	561	5.1
ESC_LC9537AA_AS	ESC_HB4436AA	6764	Environment	Water/River	Wastewater	Water/River	Wastewater	wastewater	2022	7	15	NA	Europe	United Kingdom	Scotland	North Ayrshire	Stevenston	NA	NA	NA	FSS - Food Standards Scotland	Escherichia coli	PATH-SAFE project		NA	NA	NA	NA	NA						2023-10-16	2023-10-16	ESC_HB4436AA	Assembled	86.7	163878	5084410	Escherichia coli / Shigella;99.19%	98	2211	5.1
ESC_LC9538AA_AS	ESC_HB4437AA	6779	Environment	Water/River	Wastewater	Water/River	Wastewater	wastewater	2022	7	15	NA	Europe	United Kingdom	Scotland	Falkirk	Bo'ness	NA	NA	NA	FSS - Food Standards Scotland	Escherichia coli	PATH-SAFE project		NA	NA	NA	NA	NA						2023-10-16	2023-10-16	ESC_HB4437AA	Assembled	93.4	126725	5117579	Escherichia coli / Shigella;99.61%	151	3395	5.1
ESC_LC9539AA_AS	ESC_HB4438AA	6762	Environment	Water/River	Wastewater	Water/River	Wastewater	wastewater	2022	7	15	NA	Europe	United Kingdom	Scotland	Scottish Borders	Hawick	NA	NA	NA	FSS - Food Standards Scotland	Escherichia coli	PATH-SAFE project		NA	NA	NA	NA	NA						2023-10-16	2023-10-16	ESC_HB4438AA	Assembled	90.5	208015	5157208	Escherichia coli / Shigella;97.62%	122	1511	5.1
ESC_LC9540AA_AS	ESC_HB4439AA	6789	Environment	Water/River	Wastewater	Water/River	Wastewater	wastewater	2022	7	14	NA	Europe	United Kingdom	Scotland	Highland	Allanfearn	NA	NA	NA	FSS - Food Standards Scotland	Escherichia coli	PATH-SAFE project		NA	NA	NA	NA	NA						2023-10-16	2023-10-16	ESC_HB4439AA	Assembled	87.8	399570	4801249	Escherichia coli / Shigella;98.5%	39	548	5.1
ESC_LC9541AA_AS	ESC_HB4440AA	6777	Environment	Water/River	Wastewater	Water/River	Wastewater	wastewater	2022	7	15	NA	Europe	United Kingdom	Scotland	Fife	Dunfermline	NA	NA	NA	FSS - Food Standards Scotland	Escherichia coli	PATH-SAFE project		NA	NA	NA	NA	NA						2023-10-16	2023-10-16	ESC_HB4440AA	Assembled	85.9	382005	5085597	Escherichia coli / Shigella;100.0%	80	1497	5.1
ESC_LC9542AA_AS	ESC_HB4441AA	6756	Environment	Water/River	Wastewater	Water/River	Wastewater	wastewater	2022	7	14	NA	Europe	United Kingdom	Scotland	Fife	Methil	NA	NA	NA	FSS - Food Standards Scotland	Escherichia coli	PATH-SAFE project		NA	NA	NA	NA	NA						2023-10-16	2023-10-16	ESC_HB4441AA	Assembled	94.7	497186	4810691	Escherichia coli / Shigella;99.58%	36	733	5.1
ESC_LC9543AA_AS	ESC_HB4442AA	6776	Environment	Water/River	Wastewater	Water/River	Wastewater	wastewater	2022	7	14	NA	Europe	United Kingdom	Scotland	Moray	Forres	NA	NA	NA	FSS - Food Standards Scotland	Escherichia coli	PATH-SAFE project		NA	NA	NA	NA	NA						2023-10-16	2023-10-16	ESC_HB4442AA	Assembled	99.7	220603	4664365	Escherichia coli / Shigella;99.78%	43	555	5.1
ESC_LC9544AA_AS	ESC_HB4443AA	6780	Environment	Water/River	Wastewater	Water/River	Wastewater	wastewater	2022	7	15	NA	Europe	United Kingdom	Scotland	Fife	Kirkcaldy	NA	NA	NA	FSS - Food Standards Scotland	Escherichia coli	PATH-SAFE project		NA	NA	NA	NA	NA						2023-10-16	2023-10-16	ESC_HB4443AA	Assembled	92.8	284984	4999889	Escherichia coli / Shigella;99.39%	61	1265	5.1
ESC_LC9545AA_AS	ESC_HB4444AA	6786	Environment	Water/River	Wastewater	Water/River	Wastewater	wastewater	2022	7	15	NA	Europe	United Kingdom	Scotland	Highland	Nigg	NA	NA	NA	FSS - Food Standards Scotland	Escherichia coli	PATH-SAFE project		NA	NA	NA	NA	NA						2023-10-16	2023-10-16	ESC_HB4444AA	Assembled	130.5	327110	4554115	Escherichia coli / Shigella;65.39%	39	896	5.1
ESC_LC9547AA_AS	ESC_HB4446AA	5613	Environment	Water/River	Wastewater	Water/River	Wastewater	wastewater	2022	5	30	NA	Europe	United Kingdom	Scotland	Angus	Montrose	NA	NA	NA	FSS - Food Standards Scotland	Escherichia coli	PATH-SAFE project		NA	NA	NA	NA	NA						2023-10-16	2023-10-16	ESC_HB4446AA	Assembled	78.3	295171	4996327	Escherichia coli / Shigella;100.0%	68	1667	5.1
ESC_LC9548AA_AS	ESC_HB4447AA	5612	Environment	Water/River	Wastewater	Water/River	Wastewater	wastewater	2022	5	30	NA	Europe	United Kingdom	Scotland	Angus	Forfar	NA	NA	NA	FSS - Food Standards Scotland	Escherichia coli	PATH-SAFE project		NA	NA	NA	NA	NA						2023-10-16	2023-10-16	ESC_HB4447AA	Assembled	84.7	294475	5126584	Escherichia coli / Shigella;100.0%	61	2967	5.1
ESC_LC9549AA_AS	ESC_HB4448AA	5617	Environment	Water/River	Wastewater	Water/River	Wastewater	wastewater	2022	5	30	NA	Europe	United Kingdom	Scotland	Falkirk	Bo'ness	NA	NA	NA	FSS - Food Standards Scotland	Escherichia coli	PATH-SAFE project		NA	NA	NA	NA	NA						2023-10-16	2023-10-16	ESC_HB4448AA	Assembled	100.5	167272	4975331	Escherichia coli / Shigella;99.8%	114	2051	5.1
ESC_LC9553AA_AS	ESC_HB4449AA	20221393	Livestock	Poultry	Poultry	Poultry	Poultry	Poultry	2022	9	27	NA	Europe	United Kingdom	Scotland			NA	NA	NA	FSS - Food Standards Scotland	Escherichia coli	PATH-SAFE project		NA	NA	NA	NA	NA						2023-10-16	2023-10-16	ESC_HB4449AA	Assembled	36.3	269096	5274272	Escherichia coli / Shigella;99.81%	65	13281	5.1
ESC_LC9554AA_AS	ESC_HB4450AA	20220590	Livestock	Poultry	Poultry	Poultry	Poultry	Poultry	2022	4	20	NA	Europe	United Kingdom	Scotland			NA	NA	NA	FSS - Food Standards Scotland	Escherichia coli	PATH-SAFE project		NA	NA	NA	NA	NA						2023-10-16	2023-10-16	ESC_HB4450AA	Assembled	52.8	227819	5092349	Escherichia coli / Shigella;99.2%	67	1795	5.1
ESC_LC9555AA_AS	ESC_HB4451AA	20221120	Livestock	Swine	Swine	Swine	Swine	Porcine	2022	7	19	NA	Europe	United Kingdom	Scotland			NA	NA	NA	FSS - Food Standards Scotland	Escherichia coli	PATH-SAFE project		NA	NA	NA	NA	NA						2023-10-16	2023-10-16	ESC_HB4451AA	Assembled	71.9	111954	4987117	Escherichia coli / Shigella;99.8%	139	3438	5.1
ESC_LC9556AA_AS	ESC_HB4452AA	20220646	Livestock	Swine	Swine	Swine	Swine	Porcine	2022	4	25	NA	Europe	United Kingdom	Scotland			NA	NA	NA	FSS - Food Standards Scotland	Escherichia coli	PATH-SAFE project		NA	NA	NA	NA	NA						2023-10-16	2023-10-16	ESC_HB4452AA	Assembled	77.9	344806	5336762	Escherichia coli / Shigella;99.23%	90	2163	5.1
ESC_LC9557AA_AS	ESC_HB4453AA	20221329	Livestock	Ovine/Goat (Caprinae)	Ovine/Goat (Caprinae)	Ovine/Goat (Caprinae)	Ovine/Goat (Caprinae)	Ovine	2022	9	12	NA	Europe	United Kingdom	Scotland			NA	NA	NA	FSS - Food Standards Scotland	Escherichia coli	PATH-SAFE project		NA	NA	NA	NA	NA						2023-10-16	2023-10-16	ESC_HB4453AA	Assembled	93.4	475605	5093705	Escherichia coli / Shigella;100.0%	50	1636	5.1
ESC_LC9558AA_AS	ESC_HB4454AA	20221008	Livestock	Poultry	Poultry	Poultry	Poultry	Poultry	2022	6	28	NA	Europe	United Kingdom	Scotland			NA	NA	NA	FSS - Food Standards Scotland	Escherichia coli	PATH-SAFE project		NA	NA	NA	NA	NA						2023-10-16	2023-10-16	ESC_HB4454AA	Assembled	95.6	335861	5144515	Escherichia coli / Shigella;99.2%	69	1234	5.1
ESC_LC9559AA_AS	ESC_HB4455AA	20220846	Livestock	Ovine/Goat (Caprinae)	Ovine/Goat (Caprinae)	Ovine/Goat (Caprinae)	Ovine/Goat (Caprinae)	Ovine	2022	6	7	NA	Europe	United Kingdom	Scotland			NA	NA	NA	FSS - Food Standards Scotland	Escherichia coli	PATH-SAFE project		NA	NA	NA	NA	NA						2023-10-16	2023-10-16	ESC_HB4455AA	Assembled	101.7	508280	5143308	Escherichia coli / Shigella;100.0%	47	2131	5.1
ESC_LC9560AA_AS	ESC_HB4456AA	20221192	Livestock	Swine	Swine	Swine	Swine	Porcine	2022	8	15	NA	Europe	United Kingdom	Scotland			NA	NA	NA	FSS - Food Standards Scotland	Escherichia coli	PATH-SAFE project		NA	NA	NA	NA	NA						2023-10-16	2023-10-16	ESC_HB4456AA	Assembled	117.6	208033	4557427	Escherichia coli / Shigella;99.32%	63	510	5.1
ESC_LC9561AA_AS	ESC_HB4457AA	20221256	Livestock	Bovine	Bovine	Bovine	Bovine	Bovine	2022	8	22	NA	Europe	United Kingdom	Scotland			NA	NA	NA	FSS - Food Standards Scotland	Escherichia coli	PATH-SAFE project		NA	NA	NA	NA	NA						2023-10-16	2023-10-16	ESC_HB4457AA	Assembled	100.3	282079	5254721	Escherichia coli / Shigella;98.84%	54	974	5.1
ESC_LC9562AA_AS	ESC_HB4458AA	20220502	Livestock	Ovine/Goat (Caprinae)	Ovine/Goat (Caprinae)	Ovine/Goat (Caprinae)	Ovine/Goat (Caprinae)	Ovine	2022	4	13	NA	Europe	United Kingdom	Scotland			NA	NA	NA	FSS - Food Standards Scotland	Escherichia coli	PATH-SAFE project		NA	NA	NA	NA	NA						2023-10-16	2023-10-16	ESC_HB4458AA	Assembled	108.7	200058	4745445	Escherichia coli / Shigella;99.79%	61	1081	5.1
ESC_LC9563AA_AS	ESC_HB4459AA	20220710	Livestock	Swine	Swine	Swine	Swine	Porcine	2022	5	16	NA	Europe	United Kingdom	Scotland			NA	NA	NA	FSS - Food Standards Scotland	Escherichia coli	PATH-SAFE project		NA	NA	NA	NA	NA						2023-10-16	2023-10-16	ESC_HB4459AA	Assembled	117.1	592354	4614654	Escherichia coli / Shigella;100.0%	38	886	5.1
ESC_LC9564AA_AS	ESC_HB4460AA	20220510	Livestock	Ovine/Goat (Caprinae)	Ovine/Goat (Caprinae)	Ovine/Goat (Caprinae)	Ovine/Goat (Caprinae)	Ovine	2022	4	13	NA	Europe	United Kingdom	Scotland			NA	NA	NA	FSS - Food Standards Scotland	Escherichia coli	PATH-SAFE project		NA	NA	NA	NA	NA						2023-10-16	2023-10-16	ESC_HB4460AA	Assembled	109.3	320287	4922104	Escherichia coli / Shigella;99.59%	58	1009	5.1
ESC_LC9565AA_AS	ESC_HB4461AA	20220582	Livestock	Poultry	Poultry	Poultry	Poultry	Poultry	2022	4	20	NA	Europe	United Kingdom	Scotland			NA	NA	NA	FSS - Food Standards Scotland	Escherichia coli	PATH-SAFE project		NA	NA	NA	NA	NA						2023-10-16	2023-10-16	ESC_HB4461AA	Assembled	103.4	115064	5380077	Escherichia coli / Shigella;99.06%	149	4524	5.1
ESC_LC9566AA_AS	ESC_HB4462AA	20220782	Livestock	Bovine	Bovine	Bovine	Bovine	Bovine	2022	5	24	NA	Europe	United Kingdom	Scotland			NA	NA	NA	FSS - Food Standards Scotland	Escherichia coli	PATH-SAFE project		NA	NA	NA	NA	NA						2023-10-16	2023-10-16	ESC_HB4462AA	Assembled	125.1	121287	5078306	Escherichia coli / Shigella;98.62%	220	2169	5.1
ESC_LC9567AA_AS	ESC_HB4463AA	20221128	Livestock	Swine	Swine	Swine	Swine	Porcine	2022	7	19	NA	Europe	United Kingdom	Scotland			NA	NA	NA	FSS - Food Standards Scotland	Escherichia coli	PATH-SAFE project		NA	NA	NA	NA	NA						2023-10-16	2023-10-16	ESC_HB4463AA	Assembled	69.8	347443	5135077	Escherichia coli / Shigella;100.0%	87	2493	5.1
ESC_LC9568AA_AS	ESC_HB4464AA	20220790	Livestock	Bovine	Bovine	Bovine	Bovine	Bovine	2022	5	24	NA	Europe	United Kingdom	Scotland			NA	NA	NA	FSS - Food Standards Scotland	Escherichia coli	PATH-SAFE project		NA	NA	NA	NA	NA						2023-10-16	2023-10-16	ESC_HB4464AA	Assembled	77.6	202347	5129888	Escherichia coli / Shigella;99.81%	103	1874	5.1
ESC_LC9569AA_AS	ESC_HB4465AA	20221200	Livestock	Swine	Swine	Swine	Swine	Porcine	2022	8	15	NA	Europe	United Kingdom	Scotland			NA	NA	NA	FSS - Food Standards Scotland	Escherichia coli	PATH-SAFE project		NA	NA	NA	NA	NA						2023-10-16	2023-10-16	ESC_HB4465AA	Assembled	86.8	106920	5061015	Escherichia coli / Shigella;98.13%	170	1632	5.1
ESC_LC9570AA_AS	ESC_HB4466AA	20221264	Livestock	Bovine	Bovine	Bovine	Bovine	Bovine	2022	8	22	NA	Europe	United Kingdom	Scotland			NA	NA	NA	FSS - Food Standards Scotland	Escherichia coli	PATH-SAFE project		NA	NA	NA	NA	NA						2023-10-16	2023-10-16	ESC_HB4466AA	Assembled	84.8	158538	4898475	Escherichia coli / Shigella;98.06%	96	591	5.1
ESC_LC9571AA_AS	ESC_HB4467AA	20220936	Livestock	Swine	Swine	Swine	Swine	Porcine	2022	6	15	NA	Europe	United Kingdom	Scotland			NA	NA	NA	FSS - Food Standards Scotland	Escherichia coli	PATH-SAFE project		NA	NA	NA	NA	NA						2023-10-16	2023-10-16	ESC_HB4467AA	Assembled	98.6	330252	4773620	Escherichia coli / Shigella;99.12%	53	1140	5.1
ESC_LC9572AA_AS	ESC_HB4468AA	20221016	Livestock	Bovine	Bovine	Bovine	Bovine	Bovine	2022	6	28	NA	Europe	United Kingdom	Scotland			NA	NA	NA	FSS - Food Standards Scotland	Escherichia coli	PATH-SAFE project		NA	NA	NA	NA	NA						2023-10-16	2023-10-16	ESC_HB4468AA	Assembled	101.8	297492	4802151	Escherichia coli / Shigella;100.0%	34	465	5.1
ESC_LC9573AA_AS	ESC_HB4469AA	20220662	Livestock	Ovine/Goat (Caprinae)	Ovine/Goat (Caprinae)	Ovine/Goat (Caprinae)	Ovine/Goat (Caprinae)	Ovine	2022	5	10	NA	Europe	United Kingdom	Scotland			NA	NA	NA	FSS - Food Standards Scotland	Escherichia coli	PATH-SAFE project		NA	NA	NA	NA	NA						2023-10-16	2023-10-16	ESC_HB4469AA	Assembled	108.4	133921	4825298	Escherichia coli / Shigella;99.79%	95	427	5.1
ESC_LC9574AA_AS	ESC_HB4470AA	20220518	Livestock	Ovine/Goat (Caprinae)	Ovine/Goat (Caprinae)	Ovine/Goat (Caprinae)	Ovine/Goat (Caprinae)	Ovine	2022	4	13	NA	Europe	United Kingdom	Scotland			NA	NA	NA	FSS - Food Standards Scotland	Escherichia coli	PATH-SAFE project		NA	NA	NA	NA	NA						2023-10-16	2023-10-16	ESC_HB4470AA	Assembled	93.2	174031	5018723	Escherichia coli / Shigella;100.0%	97	1857	5.1
ESC_LC9575AA_AS	ESC_HB4471AA	20220598	Livestock	Poultry	Poultry	Poultry	Poultry	Poultry	2022	4	20	NA	Europe	United Kingdom	Scotland			NA	NA	NA	FSS - Food Standards Scotland	Escherichia coli	PATH-SAFE project		NA	NA	NA	NA	NA						2023-10-16	2023-10-16	ESC_HB4471AA	Assembled	106.5	147687	5212939	Escherichia coli / Shigella;98.83%	129	1652	5.1
ESC_LC9576AA_AS	ESC_HB4472AA	20221401	Livestock	Poultry	Poultry	Poultry	Poultry	Poultry	2022	9	27	NA	Europe	United Kingdom	Scotland			NA	NA	NA	FSS - Food Standards Scotland	Escherichia coli	PATH-SAFE project		NA	NA	NA	NA	NA						2023-10-16	2023-10-16	ESC_HB4472AA	Assembled	110.1	546954	4951135	Escherichia coli / Shigella;99.8%	38	1082	5.1
ESC_LC9577AA_AS	ESC_HB4473AA	20221337	Livestock	Ovine/Goat (Caprinae)	Ovine/Goat (Caprinae)	Ovine/Goat (Caprinae)	Ovine/Goat (Caprinae)	Ovine	2022	9	12	NA	Europe	United Kingdom	Scotland			NA	NA	NA	FSS - Food Standards Scotland	Escherichia coli	PATH-SAFE project		NA	NA	NA	NA	NA						2023-10-16	2023-10-16	ESC_HB4473AA	Assembled	91.6	427761	5410593	Escherichia coli / Shigella;98.67%	44	958	5.1
ESC_LC9578AA_AS	ESC_HB4474AA	20220718	Livestock	Swine	Swine	Swine	Swine	Porcine	2022	5	16	NA	Europe	United Kingdom	Scotland			NA	NA	NA	FSS - Food Standards Scotland	Escherichia coli	PATH-SAFE project		NA	NA	NA	NA	NA						2023-10-16	2023-10-16	ESC_HB4474AA	Assembled	95.9	540808	5247144	Escherichia coli / Shigella;99.42%	49	1144	5.1
ESC_LC9579AA_AS	ESC_HB4475AA	20220798	Livestock	Bovine	Bovine	Bovine	Bovine	Bovine	2022	5	24	NA	Europe	United Kingdom	Scotland			NA	NA	NA	FSS - Food Standards Scotland	Escherichia coli	PATH-SAFE project		NA	NA	NA	NA	NA						2023-10-16	2023-10-16	ESC_HB4475AA	Assembled	113.9	149397	4907157	Escherichia coli / Shigella;99.38%	66	847	5.1
ESC_LC9580AA_AS	ESC_HB4476AA	20220726	Livestock	Swine	Swine	Swine	Swine	Porcine	2022	5	16	NA	Europe	United Kingdom	Scotland			NA	NA	NA	FSS - Food Standards Scotland	Escherichia coli	PATH-SAFE project		NA	NA	NA	NA	NA						2023-10-16	2023-10-16	ESC_HB4476AA	Assembled	114.2	189992	5222700	Escherichia coli / Shigella;99.39%	102	1721	5.1
ESC_LC9581AA_AS	ESC_HB4477AA	20220854	Livestock	Ovine/Goat (Caprinae)	Ovine/Goat (Caprinae)	Ovine/Goat (Caprinae)	Ovine/Goat (Caprinae)	Ovine	2022	6	7	NA	Europe	United Kingdom	Scotland			NA	NA	NA	FSS - Food Standards Scotland	Escherichia coli	PATH-SAFE project		NA	NA	NA	NA	NA						2023-10-16	2023-10-16	ESC_HB4477AA	Assembled	103	636873	5183038	Escherichia coli / Shigella;99.62%	36	953	5.1
ESC_LC9589AA_AS	ESC_HB4527AA	20221272	Livestock	Bovine	Bovine	Bovine	Bovine	Bovine	2022	8	22	NA	Europe	United Kingdom	Scotland			NA	NA	NA	FSS - Food Standards Scotland	Escherichia coli	PATH-SAFE project		NA	NA	NA	NA	NA						2023-10-17	2023-10-17	ESC_HB4527AA	Assembled	72.5	363068	4586547	Escherichia coli / Shigella;99.77%	46	375	5.1
ESC_LC9590AA_AS	ESC_HB4528AA	20220806	Livestock	Bovine	Bovine	Bovine	Bovine	Bovine	2022	5	24	NA	Europe	United Kingdom	Scotland			NA	NA	NA	FSS - Food Standards Scotland	Escherichia coli	PATH-SAFE project		NA	NA	NA	NA	NA						2023-10-17	2023-10-17	ESC_HB4528AA	Assembled	57	441133	5180200	Escherichia coli / Shigella;98.63%	48	2208	5.1
ESC_LC9591AA_AS	ESC_HB4529AA	20221144	Livestock	Ovine/Goat (Caprinae)	Ovine/Goat (Caprinae)	Ovine/Goat (Caprinae)	Ovine/Goat (Caprinae)	Ovine	2022	8	9	NA	Europe	United Kingdom	Scotland			NA	NA	NA	FSS - Food Standards Scotland	Escherichia coli	PATH-SAFE project		NA	NA	NA	NA	NA						2023-10-17	2023-10-17	ESC_HB4529AA	Assembled	74.7	185278	5224852	Escherichia coli / Shigella;99.81%	84	2648	5.1
ESC_LC9592AA_AS	ESC_HB4530AA	20221056	Livestock	Ovine/Goat (Caprinae)	Ovine/Goat (Caprinae)	Ovine/Goat (Caprinae)	Ovine/Goat (Caprinae)	Ovine	2022	7	12	NA	Europe	United Kingdom	Scotland			NA	NA	NA	FSS - Food Standards Scotland	Escherichia coli	PATH-SAFE project		NA	NA	NA	NA	NA						2023-10-17	2023-10-17	ESC_HB4530AA	Assembled	81.1	314189	5160353	Escherichia coli / Shigella;99.21%	90	1236	5.1
ESC_LC9593AA_AS	ESC_HB4531AA	20220606	Livestock	Poultry	Poultry	Poultry	Poultry	Poultry	2022	4	20	NA	Europe	United Kingdom	Scotland			NA	NA	NA	FSS - Food Standards Scotland	Escherichia coli	PATH-SAFE project		NA	NA	NA	NA	NA						2023-10-17	2023-10-17	ESC_HB4531AA	Assembled	77.5	144544	5537934	Escherichia coli / Shigella;99.45%	118	1701	5.1
ESC_LC9594AA_AS	ESC_HB4532AA	20221417	Livestock	Poultry	Poultry	Poultry	Poultry	Poultry	2022	9	27	NA	Europe	United Kingdom	Scotland			NA	NA	NA	FSS - Food Standards Scotland	Escherichia coli	PATH-SAFE project		NA	NA	NA	NA	NA						2023-10-17	2023-10-17	ESC_HB4532AA	Assembled	76.6	136240	5421945	Escherichia coli / Shigella;97.6%	162	2550	5.1
ESC_LC9595AA_AS	ESC_HB4533AA	20221409	Livestock	Poultry	Poultry	Poultry	Poultry	Poultry	2022	9	27	NA	Europe	United Kingdom	Scotland			NA	NA	NA	FSS - Food Standards Scotland	Escherichia coli	PATH-SAFE project		NA	NA	NA	NA	NA						2023-10-17	2023-10-17	ESC_HB4533AA	Assembled	78.1	159415	4979474	Escherichia coli / Shigella;99.37%	104	2022	5.1
ESC_LC9596AA_AS	ESC_HB4534AA	20221280	Livestock	Bovine	Bovine	Bovine	Bovine	Bovine	2022	8	22	NA	Europe	United Kingdom	Scotland			NA	NA	NA	FSS - Food Standards Scotland	Escherichia coli	PATH-SAFE project		NA	NA	NA	NA	NA						2023-10-17	2023-10-17	ESC_HB4534AA	Assembled	89.1	245901	5123778	Escherichia coli / Shigella;100.0%	84	2214	5.1
ESC_LC9599AA_AS	ESC_HB4535AA	20221072	Livestock	Ovine/Goat (Caprinae)	Ovine/Goat (Caprinae)	Ovine/Goat (Caprinae)	Ovine/Goat (Caprinae)	Ovine	2022	7	12	NA	Europe	United Kingdom	Scotland			NA	NA	NA	FSS - Food Standards Scotland	Escherichia coli	PATH-SAFE project		NA	NA	NA	NA	NA						2023-10-17	2023-10-17	ESC_HB4535AA	Assembled	89.9	167500	5462241	Escherichia coli / Shigella;99.63%	135	3664	5.1
ESC_LC9600AA_AS	ESC_HB4536AA	20221353	Livestock	Swine	Swine	Swine	Swine	Porcine	2022	9	20	NA	Europe	United Kingdom	Scotland			NA	NA	NA	FSS - Food Standards Scotland	Escherichia coli	PATH-SAFE project		NA	NA	NA	NA	NA						2023-10-17	2023-10-17	ESC_HB4536AA	Assembled	118.2	126463	4453006	Escherichia coli / Shigella;98.33%	98	445	5.1
ESC_LC9601AA_AS	ESC_HB4537AA	20221345	Livestock	Swine	Swine	Swine	Swine	Porcine	2022	9	20	NA	Europe	United Kingdom	Scotland			NA	NA	NA	FSS - Food Standards Scotland	Escherichia coli	PATH-SAFE project		NA	NA	NA	NA	NA						2023-10-17	2023-10-17	ESC_HB4537AA	Assembled	110.3	231918	4716446	Escherichia coli / Shigella;100.0%	58	1636	5.1
ESC_LC9602AA_AS	ESC_HB4538AA	20220734	Livestock	Swine	Swine	Swine	Swine	Porcine	2022	5	16	NA	Europe	United Kingdom	Scotland			NA	NA	NA	FSS - Food Standards Scotland	Escherichia coli	PATH-SAFE project		NA	NA	NA	NA	NA						2023-10-17	2023-10-17	ESC_HB4538AA	Assembled	120.9	246851	4591713	Escherichia coli / Shigella;100.0%	55	410	5.1
ESC_LC9603AA_AS	ESC_HB4539AA	20220534	Livestock	Ovine/Goat (Caprinae)	Ovine/Goat (Caprinae)	Ovine/Goat (Caprinae)	Ovine/Goat (Caprinae)	Ovine	2022	4	13	NA	Europe	United Kingdom	Scotland			NA	NA	NA	FSS - Food Standards Scotland	Escherichia coli	PATH-SAFE project		NA	NA	NA	NA	NA						2023-10-17	2023-10-17	ESC_HB4539AA	Assembled	118.8	236176	4861655	Escherichia coli / Shigella;99.14%	72	911	5.1
ESC_LC9604AA_AS	ESC_HB4540AA	20221216	Livestock	Poultry	Poultry	Poultry	Poultry	Poultry	2022	8	22	NA	Europe	United Kingdom	Scotland			NA	NA	NA	FSS - Food Standards Scotland	Escherichia coli	PATH-SAFE project		NA	NA	NA	NA	NA						2023-10-17	2023-10-17	ESC_HB4540AA	Assembled	110	203312	5002971	Escherichia coli / Shigella;99.19%	77	1231	5.1
ESC_LC9605AA_AS	ESC_HB4541AA	20220944	Livestock	Swine	Swine	Swine	Swine	Porcine	2022	6	15	NA	Europe	United Kingdom	Scotland			NA	NA	NA	FSS - Food Standards Scotland	Escherichia coli	PATH-SAFE project		NA	NA	NA	NA	NA						2023-10-17	2023-10-17	ESC_HB4541AA	Assembled	116.1	254077	4755993	Escherichia coli / Shigella;99.79%	66	1796	5.1
ESC_LC9606AA_AS	ESC_HB4542AA	20220526	Livestock	Ovine/Goat (Caprinae)	Ovine/Goat (Caprinae)	Ovine/Goat (Caprinae)	Ovine/Goat (Caprinae)	Ovine	2022	4	13	NA	Europe	United Kingdom	Scotland			NA	NA	NA	FSS - Food Standards Scotland	Escherichia coli	PATH-SAFE project		NA	NA	NA	NA	NA						2023-10-17	2023-10-17	ESC_HB4542AA	Assembled	119.6	280025	5126206	Escherichia coli / Shigella;100.0%	46	771	5.1
ESC_LC9607AA_AS	ESC_HB4543AA	20221152	Livestock	Ovine/Goat (Caprinae)	Ovine/Goat (Caprinae)	Ovine/Goat (Caprinae)	Ovine/Goat (Caprinae)	Ovine	2022	8	9	NA	Europe	United Kingdom	Scotland			NA	NA	NA	FSS - Food Standards Scotland	Escherichia coli	PATH-SAFE project		NA	NA	NA	NA	NA						2023-10-17	2023-10-17	ESC_HB4543AA	Assembled	117.7	184996	5249924	Escherichia coli / Shigella;100.0%	116	2203	5.1
ESC_LC9608AA_AS	ESC_HB4544AA	20220614	Livestock	Poultry	Poultry	Poultry	Poultry	Poultry	2022	4	20	NA	Europe	United Kingdom	Scotland			NA	NA	NA	FSS - Food Standards Scotland	Escherichia coli	PATH-SAFE project		NA	NA	NA	NA	NA						2023-10-17	2023-10-17	ESC_HB4544AA	Assembled	121.8	122178	5152169	Escherichia coli / Shigella;99.41%	180	2407	5.1
ESC_LC9609AA_AS	ESC_HB4545AA	20220670	Livestock	Ovine/Goat (Caprinae)	Ovine/Goat (Caprinae)	Ovine/Goat (Caprinae)	Ovine/Goat (Caprinae)	Ovine	2022	5	10	NA	Europe	United Kingdom	Scotland			NA	NA	NA	FSS - Food Standards Scotland	Escherichia coli	PATH-SAFE project		NA	NA	NA	NA	NA						2023-10-17	2023-10-17	ESC_HB4545AA	Assembled	150.4	192702	5051572	Escherichia coli / Shigella;100.0%	98	4821	5.1
ESC_LC9610AA_AS	ESC_HB4546AA	20221208	Livestock	Swine	Swine	Swine	Swine	Porcine	2022	8	15	NA	Europe	United Kingdom	Scotland			NA	NA	NA	FSS - Food Standards Scotland	Escherichia coli	PATH-SAFE project		NA	NA	NA	NA	NA						2023-10-17	2023-10-17	ESC_HB4546AA	Assembled	171.5	239487	5217809	Escherichia coli / Shigella;99.81%	153	3732	5.1
ESC_LC9639AA_AS	ESC_HB4575AA	20221224	Livestock	Poultry	Poultry	Poultry	Poultry	Poultry	2022	8	22	NA	Europe	United Kingdom	Scotland			NA	NA	NA	FSS - Food Standards Scotland	Escherichia coli	PATH-SAFE project		NA	NA	NA	NA	NA						2023-10-17	2023-10-17	ESC_HB4575AA	Assembled	54	288588	5148341	Escherichia coli / Shigella;99.8%	54	1278	5.1
ESC_LC9641AA_AS	ESC_HB4577AA	20221433	Livestock	Bovine	Bovine	Bovine	Bovine	Bovine	2022	9	27	NA	Europe	United Kingdom	Scotland			NA	NA	NA	FSS - Food Standards Scotland	Escherichia coli	PATH-SAFE project		NA	NA	NA	NA	NA						2023-10-17	2023-10-17	ESC_HB4577AA	Assembled	72.4	183763	5187309	Escherichia coli / Shigella;99.04%	120	2849	5.1
ESC_LC9642AA_AS	ESC_HB4578AA	20220686	Livestock	Ovine/Goat (Caprinae)	Ovine/Goat (Caprinae)	Ovine/Goat (Caprinae)	Ovine/Goat (Caprinae)	Ovine	2022	5	10	NA	Europe	United Kingdom	Scotland			NA	NA	NA	FSS - Food Standards Scotland	Escherichia coli	PATH-SAFE project		NA	NA	NA	NA	NA						2023-10-17	2023-10-17	ESC_HB4578AA	Assembled	82.8	648934	5185554	Escherichia coli / Shigella;98.84%	50	1047	5.1
ESC_LC9644AA_AS	ESC_HB4580AA	20221305	Livestock	Ovine/Goat (Caprinae)	Ovine/Goat (Caprinae)	Ovine/Goat (Caprinae)	Ovine/Goat (Caprinae)	Ovine	2022	9	12	NA	Europe	United Kingdom	Scotland			NA	NA	NA	FSS - Food Standards Scotland	Escherichia coli	PATH-SAFE project		NA	NA	NA	NA	NA						2023-10-17	2023-10-17	ESC_HB4580AA	Assembled	91.2	299553	5038393	Escherichia coli / Shigella;98.8%	76	1421	5.1
ESC_LC9645AA_AS	ESC_HB4581AA	20221168	Livestock	Ovine/Goat (Caprinae)	Ovine/Goat (Caprinae)	Ovine/Goat (Caprinae)	Ovine/Goat (Caprinae)	Ovine	2022	8	9	NA	Europe	United Kingdom	Scotland			NA	NA	NA	FSS - Food Standards Scotland	Escherichia coli	PATH-SAFE project		NA	NA	NA	NA	NA						2023-10-17	2023-10-17	ESC_HB4581AA	Assembled	106.4	150348	4501307	Escherichia coli / Shigella;100.0%	52	295	5.1
ESC_LC9646AA_AS	ESC_HB4582AA	20220960	Livestock	Swine	Swine	Swine	Swine	Porcine	2022	6	15	NA	Europe	United Kingdom	Scotland			NA	NA	NA	FSS - Food Standards Scotland	Escherichia coli	PATH-SAFE project		NA	NA	NA	NA	NA						2023-10-17	2023-10-17	ESC_HB4582AA	Assembled	99.3	220357	5031518	Escherichia coli / Shigella;99.39%	118	2988	5.1
ESC_LC9647AA_AS	ESC_HB4583AA	20220542	Livestock	Bovine	Bovine	Bovine	Bovine	Bovine	2022	4	20	NA	Europe	United Kingdom	Scotland			NA	NA	NA	FSS - Food Standards Scotland	Escherichia coli	PATH-SAFE project		NA	NA	NA	NA	NA						2023-10-17	2023-10-17	ESC_HB4583AA	Assembled	95.3	221208	4923575	Escherichia coli / Shigella;100.0%	67	1790	5.1
ESC_LC9648AA_AS	ESC_HB4584AA	20221160	Livestock	Ovine/Goat (Caprinae)	Ovine/Goat (Caprinae)	Ovine/Goat (Caprinae)	Ovine/Goat (Caprinae)	Ovine	2022	8	9	NA	Europe	United Kingdom	Scotland			NA	NA	NA	FSS - Food Standards Scotland	Escherichia coli	PATH-SAFE project		NA	NA	NA	NA	NA						2023-10-17	2023-10-17	ESC_HB4584AA	Assembled	99.5	185082	5046463	Escherichia coli / Shigella;99.8%	79	878	5.1
ESC_LC9650AA_AS	ESC_HB4586AA	20221232	Livestock	Poultry	Poultry	Poultry	Poultry	Poultry	2022	8	22	NA	Europe	United Kingdom	Scotland			NA	NA	NA	FSS - Food Standards Scotland	Escherichia coli	PATH-SAFE project		NA	NA	NA	NA	NA						2023-10-17	2023-10-17	ESC_HB4586AA	Assembled	105.6	193084	5030724	Escherichia coli / Shigella;99.8%	74	1058	5.1
ESC_LC9651AA_AS	ESC_HB4587AA	20220822	Livestock	Ovine/Goat (Caprinae)	Ovine/Goat (Caprinae)	Ovine/Goat (Caprinae)	Ovine/Goat (Caprinae)	Ovine	2022	6	7	NA	Europe	United Kingdom	Scotland			NA	NA	NA	FSS - Food Standards Scotland	Escherichia coli	PATH-SAFE project		NA	NA	NA	NA	NA						2023-10-17	2023-10-17	ESC_HB4587AA	Assembled	97.1	292477	5213635	Escherichia coli / Shigella;99.24%	49	1308	5.1
ESC_LC9652AA_AS	ESC_HB4588AA	20220742	Livestock	Poultry	Poultry	Poultry	Poultry	Poultry	2022	5	24	NA	Europe	United Kingdom	Scotland			NA	NA	NA	FSS - Food Standards Scotland	Escherichia coli	PATH-SAFE project		NA	NA	NA	NA	NA						2023-10-17	2023-10-17	ESC_HB4588AA	Assembled	112.4	327898	4999899	Escherichia coli / Shigella;99.4%	48	850	5.1
ESC_LC9653AA_AS	ESC_HB4589AA	20221361	Livestock	Swine	Swine	Swine	Swine	Porcine	2022	9	20	NA	Europe	United Kingdom	Scotland			NA	NA	NA	FSS - Food Standards Scotland	Escherichia coli	PATH-SAFE project		NA	NA	NA	NA	NA						2023-10-17	2023-10-17	ESC_HB4589AA	Assembled	117.1	123452	4811344	Escherichia coli / Shigella;94.67%	101	1016	5.1
ESC_LC9654AA_AS	ESC_HB4590AA	20220750	Livestock	Poultry	Poultry	Poultry	Poultry	Poultry	2022	5	24	NA	Europe	United Kingdom	Scotland			NA	NA	NA	FSS - Food Standards Scotland	Escherichia coli	PATH-SAFE project		NA	NA	NA	NA	NA						2023-10-17	2023-10-17	ESC_HB4590AA	Assembled	123	105048	4671457	Escherichia coli / Shigella;99.33%	156	1280	5.1
ESC_LC9655AA_AS	ESC_HB4591AA	20220622	Livestock	Swine	Swine	Swine	Swine	Porcine	2022	4	25	NA	Europe	United Kingdom	Scotland			NA	NA	NA	FSS - Food Standards Scotland	Escherichia coli	PATH-SAFE project		NA	NA	NA	NA	NA						2023-10-17	2023-10-17	ESC_HB4591AA	Assembled	116.1	355236	4887982	Escherichia coli / Shigella;99.8%	48	695	5.1
ESC_LC9656AA_AS	ESC_HB4592AA	20221088	Livestock	Ovine/Goat (Caprinae)	Ovine/Goat (Caprinae)	Ovine/Goat (Caprinae)	Ovine/Goat (Caprinae)	Ovine	2022	7	12	NA	Europe	United Kingdom	Scotland			NA	NA	NA	FSS - Food Standards Scotland	Escherichia coli	PATH-SAFE project		NA	NA	NA	NA	NA						2023-10-17	2023-10-17	ESC_HB4592AA	Assembled	110.6	148223	5283771	Escherichia coli / Shigella;99.81%	133	2747	5.1
ESC_LC9657AA_AS	ESC_HB4593AA	20220952	Livestock	Swine	Swine	Swine	Swine	Porcine	2022	6	15	NA	Europe	United Kingdom	Scotland			NA	NA	NA	FSS - Food Standards Scotland	Escherichia coli	PATH-SAFE project		NA	NA	NA	NA	NA						2023-10-17	2023-10-17	ESC_HB4593AA	Assembled	134	201920	5154340	Escherichia coli / Shigella;99.23%	120	1640	5.1
ESC_LC9658AA_AS	ESC_HB4594AA	20220814	Livestock	Bovine	Bovine	Bovine	Bovine	Bovine	2022	5	24	NA	Europe	United Kingdom	Scotland			NA	NA	NA	FSS - Food Standards Scotland	Escherichia coli	PATH-SAFE project		NA	NA	NA	NA	NA						2023-10-17	2023-10-17	ESC_HB4594AA	Assembled	186.1	170817	4818074	Escherichia coli / Shigella;99.36%	70	641	5.1
ESC_LC9706AA_AS	ESC_HB4595AA	20221080	Livestock	Ovine/Goat (Caprinae)	Ovine/Goat (Caprinae)	Ovine/Goat (Caprinae)	Ovine/Goat (Caprinae)	Ovine	2022	7	12	NA	Europe	United Kingdom	Scotland			NA	NA	NA	FSS - Food Standards Scotland	Escherichia coli	PATH-SAFE project		NA	NA	NA	NA	NA						2023-10-17	2023-10-17	ESC_HB4595AA	Assembled	215.2	160736	4911245	Escherichia coli / Shigella;99.38%	137	1343	5.1
ESC_LC9707AA_AS	ESC_HB4596AA	20220678	Livestock	Ovine/Goat (Caprinae)	Ovine/Goat (Caprinae)	Ovine/Goat (Caprinae)	Ovine/Goat (Caprinae)	Ovine	2022	5	10	NA	Europe	United Kingdom	Scotland			NA	NA	NA	FSS - Food Standards Scotland	Escherichia coli	PATH-SAFE project		NA	NA	NA	NA	NA						2023-10-17	2023-10-17	ESC_HB4596AA	Assembled	198.8	185230	5679738	Escherichia coli / Shigella;99.83%	193	3829	5.1
ESC_LC9708AA_AS	ESC_HB4597AA	20221288	Livestock	Bovine	Bovine	Bovine	Bovine	Bovine	2022	8	22	NA	Europe	United Kingdom	Scotland			NA	NA	NA	FSS - Food Standards Scotland	Escherichia coli	PATH-SAFE project		NA	NA	NA	NA	NA						2023-10-17	2023-10-17	ESC_HB4597AA	Assembled	265.2	236217	4723371	Escherichia coli / Shigella;99.57%	65	554	5.1
ESC_LC9710AA_AS	ESC_HB4662AA	20220694	Livestock	Ovine/Goat (Caprinae)	Ovine/Goat (Caprinae)	Ovine/Goat (Caprinae)	Ovine/Goat (Caprinae)	Ovine	2022	5	10	NA	Europe	United Kingdom	Scotland			NA	NA	NA	FSS - Food Standards Scotland	Escherichia coli	PATH-SAFE project		NA	NA	NA	NA	NA						2023-10-17	2023-10-17	ESC_HB4662AA	Assembled	92.2	121742	4950087	Escherichia coli / Shigella;99.58%	95	720	5.1
ESC_LC9711AA_AS	ESC_HB4663AA	20221385	Livestock	Poultry	Poultry	Poultry	Poultry	Poultry	2022	9	27	NA	Europe	United Kingdom	Scotland			NA	NA	NA	FSS - Food Standards Scotland	Escherichia coli	PATH-SAFE project		NA	NA	NA	NA	NA						2023-10-17	2023-10-17	ESC_HB4663AA	Assembled	85.4	269948	5440401	Escherichia coli / Shigella;99.27%	143	2559	5.1
ESC_LC9712AA_AS	ESC_HB4664AA	20220702	Livestock	Swine	Swine	Swine	Swine	Porcine	2022	5	16	NA	Europe	United Kingdom	Scotland			NA	NA	NA	FSS - Food Standards Scotland	Escherichia coli	PATH-SAFE project		NA	NA	NA	NA	NA						2023-10-17	2023-10-17	ESC_HB4664AA	Assembled	95.6	345958	5281877	Escherichia coli / Shigella;99.23%	93	2581	5.1
ESC_LC9713AA_AS	ESC_HB4665AA	20220574	Livestock	Bovine	Bovine	Bovine	Bovine	Bovine	2022	4	20	NA	Europe	United Kingdom	Scotland			NA	NA	NA	FSS - Food Standards Scotland	Escherichia coli	PATH-SAFE project		NA	NA	NA	NA	NA						2023-10-17	2023-10-17	ESC_HB4665AA	Assembled	87.9	193464	5204611	Escherichia coli / Shigella;98.43%	83	1895	5.1
ESC_LC9714AA_AS	ESC_HB4666AA	20221377	Livestock	Swine	Swine	Swine	Swine	Porcine	2022	9	20	NA	Europe	United Kingdom	Scotland			NA	NA	NA	FSS - Food Standards Scotland	Escherichia coli	PATH-SAFE project		NA	NA	NA	NA	NA						2023-10-17	2023-10-17	ESC_HB4666AA	Assembled	111.3	142392	4847787	Escherichia coli / Shigella;98.93%	91	1038	5.1
ESC_LC9715AA_AS	ESC_HB4667AA	20221248	Livestock	Poultry	Poultry	Poultry	Poultry	Poultry	2022	8	22	NA	Europe	United Kingdom	Scotland			NA	NA	NA	FSS - Food Standards Scotland	Escherichia coli	PATH-SAFE project		NA	NA	NA	NA	NA						2023-10-17	2023-10-17	ESC_HB4667AA	Assembled	109.8	127291	5196085	Escherichia coli / Shigella;98.37%	143	2496	5.1
ESC_LC9716AA_AS	ESC_HB4668AA	20221112	Livestock	Swine	Swine	Swine	Swine	Porcine	2022	7	19	NA	Europe	United Kingdom	Scotland			NA	NA	NA	FSS - Food Standards Scotland	Escherichia coli	PATH-SAFE project		NA	NA	NA	NA	NA						2023-10-17	2023-10-17	ESC_HB4668AA	Assembled	98.1	245201	5000397	Escherichia coli / Shigella;99.18%	65	701	5.1
ESC_LC9717AA_AS	ESC_HB4669AA	20221313	Livestock	Ovine/Goat (Caprinae)	Ovine/Goat (Caprinae)	Ovine/Goat (Caprinae)	Ovine/Goat (Caprinae)	Ovine	2022	9	12	NA	Europe	United Kingdom	Scotland			NA	NA	NA	FSS - Food Standards Scotland	Escherichia coli	PATH-SAFE project		NA	NA	NA	NA	NA						2023-10-17	2023-10-17	ESC_HB4669AA	Assembled	109.4	286323	4985179	Escherichia coli / Shigella;99.18%	38	559	5.1
ESC_LC9718AA_AS	ESC_HB4670AA	20221184	Livestock	Swine	Swine	Swine	Swine	Porcine	2022	8	15	NA	Europe	United Kingdom	Scotland			NA	NA	NA	FSS - Food Standards Scotland	Escherichia coli	PATH-SAFE project		NA	NA	NA	NA	NA						2023-10-17	2023-10-17	ESC_HB4670AA	Assembled	116.9	208500	4880117	Escherichia coli / Shigella;99.79%	86	1540	5.1
ESC_LC9719AA_AS	ESC_HB4671AA	20220774	Livestock	Poultry	Poultry	Poultry	Poultry	Poultry	2022	5	24	NA	Europe	United Kingdom	Scotland			NA	NA	NA	FSS - Food Standards Scotland	Escherichia coli	PATH-SAFE project		NA	NA	NA	NA	NA						2023-10-17	2023-10-17	ESC_HB4671AA	Assembled	123	204947	4797331	Escherichia coli / Shigella;98.5%	106	1350	5.1
ESC_LC9720AA_AS	ESC_HB4672AA	20220638	Livestock	Swine	Swine	Swine	Swine	Porcine	2022	4	25	NA	Europe	United Kingdom	Scotland			NA	NA	NA	FSS - Food Standards Scotland	Escherichia coli	PATH-SAFE project		NA	NA	NA	NA	NA						2023-10-17	2023-10-17	ESC_HB4672AA	Assembled	104.6	81165	5038984	Escherichia coli / Shigella;98.17%	184	1355	5.1
ESC_LC9721AA_AS	ESC_HB4673AA	20221176	Livestock	Swine	Swine	Swine	Swine	Porcine	2022	8	15	NA	Europe	United Kingdom	Scotland			NA	NA	NA	FSS - Food Standards Scotland	Escherichia coli	PATH-SAFE project		NA	NA	NA	NA	NA						2023-10-17	2023-10-17	ESC_HB4673AA	Assembled	113.2	269000	4888613	Escherichia coli / Shigella;98.96%	59	1216	5.1
ESC_LC9722AA_AS	ESC_HB4674AA	20220758	Livestock	Poultry	Poultry	Poultry	Poultry	Poultry	2022	5	24	NA	Europe	United Kingdom	Scotland			NA	NA	NA	FSS - Food Standards Scotland	Escherichia coli	PATH-SAFE project		NA	NA	NA	NA	NA						2023-10-17	2023-10-17	ESC_HB4674AA	Assembled	108.7	145064	5457556	Escherichia coli / Shigella;98.14%	206	3064	5.1
ESC_LC9723AA_AS	ESC_HB4675AA	20220984	Livestock	Poultry	Poultry	Poultry	Poultry	Poultry	2022	6	28	NA	Europe	United Kingdom	Scotland			NA	NA	NA	FSS - Food Standards Scotland	Escherichia coli	PATH-SAFE project		NA	NA	NA	NA	NA						2023-10-17	2023-10-17	ESC_HB4675AA	Assembled	104.9	120589	5502997	Escherichia coli / Shigella;97.46%	218	2571	5.1
ESC_LC9724AA_AS	ESC_HB4676AA	20220992	Livestock	Poultry	Poultry	Poultry	Poultry	Poultry	2022	6	28	NA	Europe	United Kingdom	Scotland			NA	NA	NA	FSS - Food Standards Scotland	Escherichia coli	PATH-SAFE project		NA	NA	NA	NA	NA						2023-10-17	2023-10-17	ESC_HB4676AA	Assembled	117.8	147286	5366911	Escherichia coli / Shigella;98.26%	161	1345	5.1
ESC_LC9725AA_AS	ESC_HB4677AA	20220838	Livestock	Ovine/Goat (Caprinae)	Ovine/Goat (Caprinae)	Ovine/Goat (Caprinae)	Ovine/Goat (Caprinae)	Ovine	2022	6	7	NA	Europe	United Kingdom	Scotland			NA	NA	NA	FSS - Food Standards Scotland	Escherichia coli	PATH-SAFE project		NA	NA	NA	NA	NA						2023-10-17	2023-10-17	ESC_HB4677AA	Assembled	147.4	282442	4667383	Escherichia coli / Shigella;99.78%	53	632	5.1
ESC_LC9726AA_AS	ESC_HB4678AA	20220630	Livestock	Swine	Swine	Swine	Swine	Porcine	2022	4	25	NA	Europe	United Kingdom	Scotland			NA	NA	NA	FSS - Food Standards Scotland	Escherichia coli	PATH-SAFE project		NA	NA	NA	NA	NA						2023-10-17	2023-10-17	ESC_HB4678AA	Assembled	151.6	241774	4627047	Escherichia coli / Shigella;99.33%	52	566	5.1
ESC_LC9727AA_AS	ESC_HB4679AA	20221104	Livestock	Swine	Swine	Swine	Swine	Porcine	2022	7	19	NA	Europe	United Kingdom	Scotland			NA	NA	NA	FSS - Food Standards Scotland	Escherichia coli	PATH-SAFE project		NA	NA	NA	NA	NA						2023-10-17	2023-10-17	ESC_HB4679AA	Assembled	142	376683	5124849	Escherichia coli / Shigella;100.0%	99	1809	5.1
ESC_LC9728AA_AS	ESC_HB4680AA	20221240	Livestock	Poultry	Poultry	Poultry	Poultry	Poultry	2022	8	22	NA	Europe	United Kingdom	Scotland			NA	NA	NA	FSS - Food Standards Scotland	Escherichia coli	PATH-SAFE project		NA	NA	NA	NA	NA						2023-10-17	2023-10-17	ESC_HB4680AA	Assembled	185.5	132827	5096964	Escherichia coli / Shigella;99.2%	123	2368	5.1
ESC_LC9729AA_AS	ESC_HB4681AA	20221321	Livestock	Ovine/Goat (Caprinae)	Ovine/Goat (Caprinae)	Ovine/Goat (Caprinae)	Ovine/Goat (Caprinae)	Ovine	2022	9	12	NA	Europe	United Kingdom	Scotland			NA	NA	NA	FSS - Food Standards Scotland	Escherichia coli	PATH-SAFE project		NA	NA	NA	NA	NA						2023-10-17	2023-10-17	ESC_HB4681AA	Assembled	188.6	227380	5213813	Escherichia coli / Shigella;98.81%	133	2365	5.1
ESC_LC9730AA_AS	ESC_HB4682AA	20220830	Livestock	Ovine/Goat (Caprinae)	Ovine/Goat (Caprinae)	Ovine/Goat (Caprinae)	Ovine/Goat (Caprinae)	Ovine	2022	6	7	NA	Europe	United Kingdom	Scotland			NA	NA	NA	FSS - Food Standards Scotland	Escherichia coli	PATH-SAFE project		NA	NA	NA	NA	NA						2023-10-17	2023-10-17	ESC_HB4682AA	Assembled	201.1	236051	5038671	Escherichia coli / Shigella;100.0%	65	1637	5.1
ESC_LC9731AA_AS	ESC_HB4683AA	20220558	Livestock	Bovine	Bovine	Bovine	Bovine	Bovine	2022	4	20	NA	Europe	United Kingdom	Scotland			NA	NA	NA	FSS - Food Standards Scotland	Escherichia coli	PATH-SAFE project		NA	NA	NA	NA	NA						2023-10-17	2023-10-17	ESC_HB4683AA	Assembled	226.8	305916	5026389	Escherichia coli / Shigella;99.19%	92	1369	5.1
ESC_LC9734AA_AS	ESC_HB4686AA	20220654	Livestock	Swine	Swine	Swine	Swine	Porcine	2022	4	25	NA	Europe	United Kingdom	Scotland			NA	NA	NA	FSS - Food Standards Scotland	Escherichia coli	PATH-SAFE project		NA	NA	NA	NA	NA						2023-10-17	2023-10-17	ESC_HB4686AA	Assembled	88.2	329873	4851401	Escherichia coli / Shigella;99.57%	53	376	5.1
ESC_LC9735AA_AS	ESC_HB4687AA	20221369	Livestock	Swine	Swine	Swine	Swine	Porcine	2022	9	20	NA	Europe	United Kingdom	Scotland			NA	NA	NA	FSS - Food Standards Scotland	Escherichia coli	PATH-SAFE project		NA	NA	NA	NA	NA						2023-10-17	2023-10-17	ESC_HB4687AA	Assembled	132.5	270321	4689108	Escherichia coli / Shigella;99.78%	49	925	5.1
ESC_LC9802AA_AS	ESC_HB4688AA	70722995	Food	Deer (Cervidae)	Food	Food	Deer (Cervidae)	Venison burger	2022	10	1	NA	Europe	United Kingdom				NA	NA	NA	FSS - Food Standards Scotland	Escherichia coli	PATH-SAFE project		NA	NA	NA	NA	NA						2023-10-17	2023-10-17	ESC_HB4688AA	Assembled	95.5	255703	4842651	Escherichia coli / Shigella;99.37%	68	1413	5.1
ESC_LC9803AA_AS	ESC_HB4689AA	70729394	Environment	Water/River	Water/River	Water/River	Water/River	Private Water - Argyll & Bute	2023	2	15	NA	Europe	United Kingdom	Scotland			NA	NA	NA	FSS - Food Standards Scotland	Escherichia coli	PATH-SAFE project		NA	NA	NA	NA	NA						2023-10-17	2023-10-17	ESC_HB4689AA	Assembled	96.8	75484	4997094	Escherichia coli / Shigella;96.86%	176	15415	5.1
ESC_LC9804AA_AS	ESC_HB4690AA	70728230	Food	Composite Food	Food	Food	Composite Food	Tempeh soy and fava bean	2023	3	1	NA	Europe	United Kingdom				NA	NA	NA	FSS - Food Standards Scotland	Escherichia coli	PATH-SAFE project		NA	NA	NA	NA	NA						2023-10-17	2023-10-17	ESC_HB4690AA	Assembled	108.3	215894	4981790	Escherichia coli / Shigella;96.86%	93	1042	5.1
ESC_LC9805AA_AS	ESC_HB4691AA	70730683	Food	Ovine/Goat (Caprinae)	Food	Food	Ovine/Goat (Caprinae)	Lamb liver	2023	2	1	NA	Europe	United Kingdom				NA	NA	NA	FSS - Food Standards Scotland	Escherichia coli	PATH-SAFE project		NA	NA	NA	NA	NA						2023-10-17	2023-10-17	ESC_HB4691AA	Assembled	121.8	462872	5056044	Escherichia coli / Shigella;99.8%	84	2447	5.1
ESC_LC9806AA_AS	ESC_HB4692AA	70730840	Food	Deer (Cervidae)	Food	Food	Deer (Cervidae)	Venison sausage	2023	2	1	NA	Europe	United Kingdom				NA	NA	NA	FSS - Food Standards Scotland	Escherichia coli	PATH-SAFE project		NA	NA	NA	NA	NA						2023-10-17	2023-10-17	ESC_HB4692AA	Assembled	106.6	290756	5503605	Escherichia coli / Shigella;99.82%	176	4105	5.1
ESC_LC9807AA_AS	ESC_HB4693AA	70729611	Food	Deer (Cervidae)	Food	Food	Deer (Cervidae)	Venison burger	2023	2	1	NA	Europe	United Kingdom				NA	NA	NA	FSS - Food Standards Scotland	Escherichia coli	PATH-SAFE project		NA	NA	NA	NA	NA						2023-10-17	2023-10-17	ESC_HB4693AA	Assembled	138.6	142478	5060202	Escherichia coli / Shigella;99.41%	139	1484	5.1
ESC_LC9810AA_AS	ESC_HB4696AA	70730863	Environment	Water/River	Water/River	Water/River	Water/River	Private Water - Argyll & Bute	2023	2	15	NA	Europe	United Kingdom	Scotland			NA	NA	NA	FSS - Food Standards Scotland	Escherichia coli	PATH-SAFE project		NA	NA	NA	NA	NA						2023-10-17	2023-10-17	ESC_HB4696AA	Assembled	140.8	280817	4823269	Escherichia coli / Shigella;100.0%	41	591	5.1
ESC_LC9811AA_AS	ESC_HB4697AA	70729401	Environment	Water/River	Water/River	Water/River	Water/River	Private Water - Argyll & Bute	2023	2	15	NA	Europe	United Kingdom	Scotland			NA	NA	NA	FSS - Food Standards Scotland	Escherichia coli	PATH-SAFE project		NA	NA	NA	NA	NA						2023-10-17	2023-10-17	ESC_HB4697AA	Assembled	173.7	371035	4860138	Escherichia coli / Shigella;99.58%	42	966	5.1
ESC_LC9812AA_AS	ESC_HB4698AA	70729177	Food	Dairy	Food	Food	Dairy	Unpasteurised cow's milk cheese	2023	1	1	NA	Europe	France				NA	NA	NA	FSS - Food Standards Scotland	Escherichia coli	PATH-SAFE project		NA	NA	NA	NA	NA						2023-10-17	2023-10-17	ESC_HB4698AA	Assembled	186.6	84093	4733938	Escherichia coli / Shigella;96.48%	178	15717	5.1
ESC_LC9813AA_AS	ESC_HB4699AA	70729393	Environment	Water/River	Water/River	Water/River	Water/River	Private Water - Argyll & Bute	2023	2	15	NA	Europe	United Kingdom	Scotland			NA	NA	NA	FSS - Food Standards Scotland	Escherichia coli	PATH-SAFE project		NA	NA	NA	NA	NA						2023-10-17	2023-10-17	ESC_HB4699AA	Assembled	155.4	100419	5545643	Escherichia coli / Shigella;100.0%	252	3889	5.1
ESC_LC9814AA_AS	ESC_HB4700AA	70731003	Environment	Water/River	Water/River	Water/River	Water/River	Private Water - Argyll & Bute	2023	2	15	NA	Europe	United Kingdom	Scotland			NA	NA	NA	FSS - Food Standards Scotland	Escherichia coli	PATH-SAFE project		NA	NA	NA	NA	NA						2023-10-17	2023-10-17	ESC_HB4700AA	Assembled	148.3	155205	5627990	Escherichia coli / Shigella;99.49%	209	4207	5.1
ESC_LC9815AA_AS	ESC_HB4701AA	70730874	Environment	Water/River	Water/River	Water/River	Water/River	Private Water - Argyll & Bute	2023	2	15	NA	Europe	United Kingdom	Scotland			NA	NA	NA	FSS - Food Standards Scotland	Escherichia coli	PATH-SAFE project		NA	NA	NA	NA	NA						2023-10-17	2023-10-17	ESC_HB4701AA	Assembled	171.7	531482	5191159	Escherichia coli / Shigella;100.0%	26	678	5.1
ESC_LC9816AA_AS	ESC_HB4702AA	70729601	Food	Deer (Cervidae)	Food	Food	Deer (Cervidae)	Venison burger	2023	2	1	NA	Europe	United Kingdom				NA	NA	NA	FSS - Food Standards Scotland	Escherichia coli	PATH-SAFE project		NA	NA	NA	NA	NA						2023-10-17	2023-10-17	ESC_HB4702AA	Assembled	153.4	111515	5347741	Escherichia coli / Shigella;99.44%	178	6086	5.1
ESC_LC9817AA_AS	ESC_HB4703AA	70722107	Food	Deer (Cervidae)	Food	Food	Deer (Cervidae)	Venison steaks	2022	10	1	NA	Oceania	New Zealand	Scotland			NA	NA	NA	FSS - Food Standards Scotland	Escherichia coli	PATH-SAFE project		NA	NA	NA	NA	NA						2023-10-17	2023-10-17	ESC_HB4703AA	Assembled	175	189589	5153369	Escherichia coli / Shigella;99.81%	137	2365	5.1
ESC_LC9819AA_AS	ESC_HB4705AA	70731126	Food	Ovine/Goat (Caprinae)	Food	Food	Ovine/Goat (Caprinae)	Lamb liver	2023	2	1	NA	Europe	United Kingdom				NA	NA	NA	FSS - Food Standards Scotland	Escherichia coli	PATH-SAFE project		NA	NA	NA	NA	NA						2023-10-17	2023-10-17	ESC_HB4705AA	Assembled	190.7	148727	5007577	Escherichia coli / Shigella;99.6%	116	21923	5.1
ESC_LC9820AA_AS	ESC_HB4706AA	70729613	Food	Ovine/Goat (Caprinae)	Food	Food	Ovine/Goat (Caprinae)	Lamb mince	2023	2	1	NA	Europe	United Kingdom				NA	NA	NA	FSS - Food Standards Scotland	Escherichia coli	PATH-SAFE project		NA	NA	NA	NA	NA						2023-10-17	2023-10-17	ESC_HB4706AA	Assembled	183.8	188249	5497972	Escherichia coli / Shigella;100.0%	144	7916	5.1
ESC_LC9821AA_AS	ESC_HB4707AA	70729399	Environment	Water/River	Water/River	Water/River	Water/River	Private Water - Argyll & Bute	2023	2	15	NA	Europe	United Kingdom	Scotland			NA	NA	NA	FSS - Food Standards Scotland	Escherichia coli	PATH-SAFE project		NA	NA	NA	NA	NA						2023-10-17	2023-10-17	ESC_HB4707AA	Assembled	206.6	196576	5002905	Escherichia coli / Shigella;99.18%	92	10324	5.1
ESC_LC9822AA_AS	ESC_HB4708AA	70730441	Environment	Water/River	Water/River	Water/River	Water/River	Private Water - East Ayrshire	2023	2	15	NA	Europe	United Kingdom	Scotland			NA	NA	NA	FSS - Food Standards Scotland	Escherichia coli	PATH-SAFE project		NA	NA	NA	NA	NA						2023-10-17	2023-10-17	ESC_HB4708AA	Assembled	236	499758	4711265	Escherichia coli / Shigella;99.78%	27	408	5.1
ESC_LC9823AA_AS	ESC_HB4709AA	2023007	Livestock	Ovine/Goat (Caprinae)	Ovine/Goat (Caprinae)	Ovine/Goat (Caprinae)	Ovine/Goat (Caprinae)	Ovine	2023	1	9	NA	Europe	United Kingdom	Scotland			NA	NA	NA	FSS - Food Standards Scotland	Escherichia coli	PATH-SAFE project		NA	NA	NA	NA	NA						2023-10-17	2023-10-17	ESC_HB4709AA	Assembled	36.5	126394	5589557	Escherichia coli / Shigella;99.65%	246	11658	5.1
ESC_LC9824AA_AS	ESC_HB4710AA	20221933	Livestock	Ovine/Goat (Caprinae)	Ovine/Goat (Caprinae)	Ovine/Goat (Caprinae)	Ovine/Goat (Caprinae)	Ovine	2022	11	28	NA	Europe	United Kingdom	Scotland			NA	NA	NA	FSS - Food Standards Scotland	Escherichia coli	PATH-SAFE project		NA	NA	NA	NA	NA						2023-10-17	2023-10-17	ESC_HB4710AA	Assembled	51.8	304129	4933331	Escherichia coli / Shigella;99.79%	59	1063	5.1
ESC_LC9825AA_AS	ESC_HB4711AA	2023392	Livestock	Bovine	Bovine	Bovine	Bovine	Bovine	2023	2	20	NA	Europe	United Kingdom	Scotland			NA	NA	NA	FSS - Food Standards Scotland	Escherichia coli	PATH-SAFE project		NA	NA	NA	NA	NA						2023-10-17	2023-10-17	ESC_HB4711AA	Assembled	46.9	320890	5221187	Escherichia coli / Shigella;100.0%	71	2073	5.1
ESC_LC9826AA_AS	ESC_HB4712AA	20222014	Livestock	Poultry	Poultry	Poultry	Poultry	Poultry	2022	12	12	NA	Europe	United Kingdom	Scotland			NA	NA	NA	FSS - Food Standards Scotland	Escherichia coli	PATH-SAFE project		NA	NA	NA	NA	NA						2023-10-17	2023-10-17	ESC_HB4712AA	Assembled	56.5	124216	5368950	Escherichia coli / Shigella;98.46%	159	3837	5.1
ESC_LC9827AA_AS	ESC_HB4713AA	2023328	Livestock	Poultry	Poultry	Poultry	Poultry	Poultry	2023	2	20	NA	Europe	United Kingdom	Scotland			NA	NA	NA	FSS - Food Standards Scotland	Escherichia coli	PATH-SAFE project		NA	NA	NA	NA	NA						2023-10-17	2023-10-17	ESC_HB4713AA	Assembled	51.5	235571	5112837	Escherichia coli / Shigella;99.8%	72	1127	5.1
ESC_LC9828AA_AS	ESC_HB4714AA	2023225	Livestock	Ovine/Goat (Caprinae)	Ovine/Goat (Caprinae)	Ovine/Goat (Caprinae)	Ovine/Goat (Caprinae)	Ovine	2023	2	6	NA	Europe	United Kingdom	Scotland			NA	NA	NA	FSS - Food Standards Scotland	Escherichia coli	PATH-SAFE project		NA	NA	NA	NA	NA						2023-10-17	2023-10-17	ESC_HB4714AA	Assembled	60.7	153270	5799341	Escherichia coli / Shigella;99.84%	221	5397	5.1
ESC_LC9829AA_AS	ESC_HB4715AA	2023071	Livestock	Swine	Swine	Swine	Swine	Porcine	2023	1	16	NA	Europe	United Kingdom	Scotland			NA	NA	NA	FSS - Food Standards Scotland	Escherichia coli	PATH-SAFE project		NA	NA	NA	NA	NA						2023-10-17	2023-10-17	ESC_HB4715AA	Assembled	70.7	155751	5169108	Escherichia coli / Shigella;99.43%	112	1819	5.1
ESC_LC9830AA_AS	ESC_HB4716AA	20221449	Livestock	Bovine	Bovine	Bovine	Bovine	Bovine	2022	9	27	NA	Europe	United Kingdom	Scotland			NA	NA	NA	FSS - Food Standards Scotland	Escherichia coli	PATH-SAFE project		NA	NA	NA	NA	NA						2023-10-17	2023-10-17	ESC_HB4716AA	Assembled	55.2	198222	5438571	Escherichia coli / Shigella;99.26%	163	3694	5.1
ESC_LC9831AA_AS	ESC_HB4717AA	2023209	Livestock	Ovine/Goat (Caprinae)	Ovine/Goat (Caprinae)	Ovine/Goat (Caprinae)	Ovine/Goat (Caprinae)	Ovine	2023	2	6	NA	Europe	United Kingdom	Scotland			NA	NA	NA	FSS - Food Standards Scotland	Escherichia coli	PATH-SAFE project		NA	NA	NA	NA	NA						2023-10-17	2023-10-17	ESC_HB4717AA	Assembled	74.3	274095	5038680	Escherichia coli / Shigella;98.81%	84	1507	5.1
ESC_LC9832AA_AS	ESC_HB4718AA	20221925	Livestock	Ovine/Goat (Caprinae)	Ovine/Goat (Caprinae)	Ovine/Goat (Caprinae)	Ovine/Goat (Caprinae)	Ovine	2022	11	28	NA	Europe	United Kingdom	Scotland			NA	NA	NA	FSS - Food Standards Scotland	Escherichia coli	PATH-SAFE project		NA	NA	NA	NA	NA						2023-10-17	2023-10-17	ESC_HB4718AA	Assembled	71.5	308013	4622359	Escherichia coli / Shigella;99.1%	41	650	5.1
ESC_LC9833AA_AS	ESC_HB4719AA	2023079	Livestock	Swine	Swine	Swine	Swine	Porcine	2023	1	16	NA	Europe	United Kingdom	Scotland			NA	NA	NA	FSS - Food Standards Scotland	Escherichia coli	PATH-SAFE project		NA	NA	NA	NA	NA						2023-10-17	2023-10-17	ESC_HB4719AA	Assembled	75.3	268450	5132686	Escherichia coli / Shigella;99.8%	69	1738	5.1
ESC_LC9834AA_AS	ESC_HB4720AA	2023015	Livestock	Ovine/Goat (Caprinae)	Ovine/Goat (Caprinae)	Ovine/Goat (Caprinae)	Ovine/Goat (Caprinae)	Ovine	2023	1	9	NA	Europe	United Kingdom	Scotland			NA	NA	NA	FSS - Food Standards Scotland	Escherichia coli	PATH-SAFE project		NA	NA	NA	NA	NA						2023-10-17	2023-10-17	ESC_HB4720AA	Assembled	70.5	218554	5015493	Escherichia coli / Shigella;99.59%	79	1228	5.1
ESC_LC9835AA_AS	ESC_HB4721AA	20221645	Livestock	Poultry	Poultry	Poultry	Poultry	Poultry	2022	10	24	NA	Europe	United Kingdom	Scotland			NA	NA	NA	FSS - Food Standards Scotland	Escherichia coli	PATH-SAFE project		NA	NA	NA	NA	NA						2023-10-17	2023-10-17	ESC_HB4721AA	Assembled	67.9	241267	5860564	Escherichia coli / Shigella;99.49%	138	4493	5.1
ESC_LC9836AA_AS	ESC_HB4722AA	20221589	Livestock	Swine	Swine	Swine	Swine	Porcine	2022	10	18	NA	Europe	United Kingdom	Scotland			NA	NA	NA	FSS - Food Standards Scotland	Escherichia coli	PATH-SAFE project		NA	NA	NA	NA	NA						2023-10-17	2023-10-17	ESC_HB4722AA	Assembled	82	86327	5140475	Escherichia coli / Shigella;98.01%	207	1325	5.1
ESC_LC9837AA_AS	ESC_HB4723AA	20221741	Livestock	Swine	Swine	Swine	Swine	Porcine	2022	11	14	NA	Europe	United Kingdom	Scotland			NA	NA	NA	FSS - Food Standards Scotland	Escherichia coli	PATH-SAFE project		NA	NA	NA	NA	NA						2023-10-17	2023-10-17	ESC_HB4723AA	Assembled	84.9	173391	5019290	Escherichia coli / Shigella;99.38%	86	1349	5.1
ESC_LC9838AA_AS	ESC_HB4724AA	20221868	Livestock	Poultry	Poultry	Poultry	Poultry	Poultry	2022	11	22	NA	Europe	United Kingdom	Scotland			NA	NA	NA	FSS - Food Standards Scotland	Escherichia coli	PATH-SAFE project		NA	NA	NA	NA	NA						2023-10-17	2023-10-17	ESC_HB4724AA	Assembled	87.7	230063	5205262	Escherichia coli / Shigella;99.22%	92	1630	5.1
ESC_LC9839AA_AS	ESC_HB4725AA	20222022	Livestock	Poultry	Poultry	Poultry	Poultry	Poultry	2022	12	12	NA	Europe	United Kingdom	Scotland			NA	NA	NA	FSS - Food Standards Scotland	Escherichia coli	PATH-SAFE project		NA	NA	NA	NA	NA						2023-10-17	2023-10-17	ESC_HB4725AA	Assembled	82.4	246397	5343513	Escherichia coli / Shigella;98.07%	58	1461	5.1
ESC_LC9840AA_AS	ESC_HB4726AA	20221573	Livestock	Swine	Swine	Swine	Swine	Porcine	2022	10	18	NA	Europe	United Kingdom	Scotland			NA	NA	NA	FSS - Food Standards Scotland	Escherichia coli	PATH-SAFE project		NA	NA	NA	NA	NA						2023-10-17	2023-10-17	ESC_HB4726AA	Assembled	91.4	252532	5164152	Escherichia coli / Shigella;99.62%	78	1500	5.1
ESC_LC9841AA_AS	ESC_HB4727AA	20221441	Livestock	Bovine	Bovine	Bovine	Bovine	Bovine	2022	9	27	NA	Europe	United Kingdom	Scotland			NA	NA	NA	FSS - Food Standards Scotland	Escherichia coli	PATH-SAFE project		NA	NA	NA	NA	NA						2023-10-17	2023-10-17	ESC_HB4727AA	Assembled	100.6	171935	4985315	Escherichia coli / Shigella;99.58%	105	991	5.1
ESC_LC9842AA_AS	ESC_HB4728AA	20221725	Livestock	Swine	Swine	Swine	Swine	Porcine	2022	11	14	NA	Europe	United Kingdom	Scotland			NA	NA	NA	FSS - Food Standards Scotland	Escherichia coli	PATH-SAFE project		NA	NA	NA	NA	NA						2023-10-17	2023-10-17	ESC_HB4728AA	Assembled	110.6	376039	5046824	Escherichia coli / Shigella;99.8%	90	1304	5.1
ESC_LC9843AA_AS	ESC_HB4729AA	20221653	Livestock	Poultry	Poultry	Poultry	Poultry	Poultry	2022	10	24	NA	Europe	United Kingdom	Scotland			NA	NA	NA	FSS - Food Standards Scotland	Escherichia coli	PATH-SAFE project		NA	NA	NA	NA	NA						2023-10-17	2023-10-17	ESC_HB4729AA	Assembled	91.1	188420	5278610	Escherichia coli / Shigella;99.81%	89	1332	5.1
ESC_LC9846AA_AS	ESC_HB4730AA	20222030	Livestock	Poultry	Poultry	Poultry	Poultry	Poultry	2022	12	12	NA	Europe	United Kingdom	Scotland			NA	NA	NA	FSS - Food Standards Scotland	Escherichia coli	PATH-SAFE project		NA	NA	NA	NA	NA						2023-10-17	2023-10-17	ESC_HB4730AA	Assembled	63	200470	5196352	Escherichia coli / Shigella;99.42%	77	2545	5.1
ESC_LC9847AA_AS	ESC_HB4731AA	20221884	Livestock	Poultry	Poultry	Poultry	Poultry	Poultry	2022	11	22	NA	Europe	United Kingdom	Scotland			NA	NA	NA	FSS - Food Standards Scotland	Escherichia coli	PATH-SAFE project		NA	NA	NA	NA	NA						2023-10-17	2023-10-17	ESC_HB4731AA	Assembled	57.9	218476	4976327	Escherichia coli / Shigella;99.58%	72	1462	5.1
ESC_LC9848AA_AS	ESC_HB4732AA	2023233	Livestock	Ovine/Goat (Caprinae)	Ovine/Goat (Caprinae)	Ovine/Goat (Caprinae)	Ovine/Goat (Caprinae)	Ovine	2023	2	6	NA	Europe	United Kingdom	Scotland			NA	NA	NA	FSS - Food Standards Scotland	Escherichia coli	PATH-SAFE project		NA	NA	NA	NA	NA						2023-10-17	2023-10-17	ESC_HB4732AA	Assembled	64.7	315269	5310275	Escherichia coli / Shigella;100.0%	81	3202	5.1
ESC_LC9849AA_AS	ESC_HB4733AA	20221820	Livestock	Bovine	Bovine	Bovine	Bovine	Bovine	2022	11	22	NA	Europe	United Kingdom	Scotland			NA	NA	NA	FSS - Food Standards Scotland	Escherichia coli	PATH-SAFE project		NA	NA	NA	NA	NA						2023-10-17	2023-10-17	ESC_HB4733AA	Assembled	80.5	280264	4740645	Escherichia coli / Shigella;99.79%	45	511	5.1
ESC_LC9850AA_AS	ESC_HB4734AA	20221510	Livestock	Ovine/Goat (Caprinae)	Ovine/Goat (Caprinae)	Ovine/Goat (Caprinae)	Ovine/Goat (Caprinae)	Ovine	2022	10	11	NA	Europe	United Kingdom	Scotland			NA	NA	NA	FSS - Food Standards Scotland	Escherichia coli	PATH-SAFE project		NA	NA	NA	NA	NA						2023-10-17	2023-10-17	ESC_HB4734AA	Assembled	80.1	283269	5058997	Escherichia coli / Shigella;99.39%	52	1053	5.1
ESC_LC9851AA_AS	ESC_HB4735AA	2023336	Livestock	Poultry	Poultry	Poultry	Poultry	Poultry	2023	2	20	NA	Europe	United Kingdom	Scotland			NA	NA	NA	FSS - Food Standards Scotland	Escherichia coli	PATH-SAFE project		NA	NA	NA	NA	NA						2023-10-17	2023-10-17	ESC_HB4735AA	Assembled	75.2	124216	5326168	Escherichia coli / Shigella;99.04%	159	2595	5.1
ESC_LC9852AA_AS	ESC_HB4736AA	2023344	Livestock	Poultry	Poultry	Poultry	Poultry	Poultry	2023	2	20	NA	Europe	United Kingdom	Scotland			NA	NA	NA	FSS - Food Standards Scotland	Escherichia coli	PATH-SAFE project		NA	NA	NA	NA	NA						2023-10-17	2023-10-17	ESC_HB4736AA	Assembled	85.6	100016	5056046	Escherichia coli / Shigella;99.18%	225	3804	5.1
ESC_LC9853AA_AS	ESC_HB4737AA	2023023	Livestock	Ovine/Goat (Caprinae)	Ovine/Goat (Caprinae)	Ovine/Goat (Caprinae)	Ovine/Goat (Caprinae)	Ovine	2023	1	9	NA	Europe	United Kingdom	Scotland			NA	NA	NA	FSS - Food Standards Scotland	Escherichia coli	PATH-SAFE project		NA	NA	NA	NA	NA						2023-10-17	2023-10-17	ESC_HB4737AA	Assembled	75.3	271636	5160256	Escherichia coli / Shigella;99.81%	88	1796	5.1
ESC_LC9854AA_AS	ESC_HB4738AA	2023408	Livestock	Ovine/Goat (Caprinae)	Ovine/Goat (Caprinae)	Ovine/Goat (Caprinae)	Ovine/Goat (Caprinae)	Ovine	2023	3	6	NA	Europe	United Kingdom	Scotland			NA	NA	NA	FSS - Food Standards Scotland	Escherichia coli	PATH-SAFE project		NA	NA	NA	NA	NA						2023-10-17	2023-10-17	ESC_HB4738AA	Assembled	81.6	127224	5531312	Escherichia coli / Shigella;99.64%	205	2841	5.1
ESC_LC9855AA_AS	ESC_HB4739AA	2023416	Livestock	Ovine/Goat (Caprinae)	Ovine/Goat (Caprinae)	Ovine/Goat (Caprinae)	Ovine/Goat (Caprinae)	Ovine	2023	3	6	NA	Europe	United Kingdom	Scotland			NA	NA	NA	FSS - Food Standards Scotland	Escherichia coli	PATH-SAFE project		NA	NA	NA	NA	NA						2023-10-17	2023-10-17	ESC_HB4739AA	Assembled	71	143178	5764937	Escherichia coli / Shigella;99.66%	186	3643	5.1
ESC_LC9856AA_AS	ESC_HB4740AA	20221757	Livestock	Swine	Swine	Swine	Swine	Porcine	2022	11	14	NA	Europe	United Kingdom	Scotland			NA	NA	NA	FSS - Food Standards Scotland	Escherichia coli	PATH-SAFE project		NA	NA	NA	NA	NA						2023-10-17	2023-10-17	ESC_HB4740AA	Assembled	94.2	375437	4674888	Escherichia coli / Shigella;100.0%	53	527	5.1
ESC_LC9857AA_AS	ESC_HB4741AA	20221597	Livestock	Swine	Swine	Swine	Swine	Porcine	2022	10	18	NA	Europe	United Kingdom	Scotland			NA	NA	NA	FSS - Food Standards Scotland	Escherichia coli	PATH-SAFE project		NA	NA	NA	NA	NA						2023-10-17	2023-10-17	ESC_HB4741AA	Assembled	80.7	52566	5547208	Escherichia coli / Shigella;99.53%	444	14258	5.1
ESC_LC9858AA_AS	ESC_HB4742AA	20221677	Livestock	Poultry	Poultry	Poultry	Poultry	Poultry	2022	10	24	NA	Europe	United Kingdom	Scotland			NA	NA	NA	FSS - Food Standards Scotland	Escherichia coli	PATH-SAFE project		NA	NA	NA	NA	NA						2023-10-17	2023-10-17	ESC_HB4742AA	Assembled	89.3	188420	5239892	Escherichia coli / Shigella;99.81%	71	1362	5.1
ESC_LC9859AA_AS	ESC_HB4743AA	20221457	Livestock	Bovine	Bovine	Bovine	Bovine	Bovine	2022	9	27	NA	Europe	United Kingdom	Scotland			NA	NA	NA	FSS - Food Standards Scotland	Escherichia coli	PATH-SAFE project		NA	NA	NA	NA	NA						2023-10-17	2023-10-17	ESC_HB4743AA	Assembled	94	185462	4944075	Escherichia coli / Shigella;100.0%	89	1520	5.1
ESC_LC9860AA_AS	ESC_HB4744AA	20221876	Livestock	Poultry	Poultry	Poultry	Poultry	Poultry	2022	11	22	NA	Europe	United Kingdom	Scotland			NA	NA	NA	FSS - Food Standards Scotland	Escherichia coli	PATH-SAFE project		NA	NA	NA	NA	NA						2023-10-17	2023-10-17	ESC_HB4744AA	Assembled	94.3	374762	4972311	Escherichia coli / Shigella;99.6%	79	2100	5.1
ESC_LC9861AA_AS	ESC_HB4745AA	2023137	Livestock	Bovine	Bovine	Bovine	Bovine	Bovine	2023	1	23	NA	Europe	United Kingdom	Scotland			NA	NA	NA	FSS - Food Standards Scotland	Escherichia coli	PATH-SAFE project		NA	NA	NA	NA	NA						2023-10-17	2023-10-17	ESC_HB4745AA	Assembled	81.5	53739	5891495	Escherichia coli / Shigella;98.4%	333	13349	5.1
ESC_LC9862AA_AS	ESC_HB4746AA	20221941	Livestock	Swine	Swine	Swine	Swine	Porcine	2022	12	6	NA	Europe	United Kingdom	Scotland			NA	NA	NA	FSS - Food Standards Scotland	Escherichia coli	PATH-SAFE project		NA	NA	NA	NA	NA						2023-10-17	2023-10-17	ESC_HB4746AA	Assembled	93.8	193230	5017743	Escherichia coli / Shigella;99.8%	98	1407	5.1
ESC_LC9863AA_AS	ESC_HB4747AA	20221661	Livestock	Poultry	Poultry	Poultry	Poultry	Poultry	2022	10	24	NA	Europe	United Kingdom	Scotland			NA	NA	NA	FSS - Food Standards Scotland	Escherichia coli	PATH-SAFE project		NA	NA	NA	NA	NA						2023-10-17	2023-10-17	ESC_HB4747AA	Assembled	86.8	252943	5823706	Escherichia coli / Shigella;99.48%	119	2720	5.1
ESC_LC9864AA_AS	ESC_HB4748AA	20221605	Livestock	Bovine	Bovine	Bovine	Bovine	Bovine	2022	10	24	NA	Europe	United Kingdom	Scotland			NA	NA	NA	FSS - Food Standards Scotland	Escherichia coli	PATH-SAFE project		NA	NA	NA	NA	NA						2023-10-17	2023-10-17	ESC_HB4748AA	Assembled	105.4	209967	4965613	Escherichia coli / Shigella;99.6%	62	610	5.1
ESC_LC9865AA_AS	ESC_HB4749AA	20221949	Livestock	Swine	Swine	Swine	Swine	Porcine	2022	12	6	NA	Europe	United Kingdom	Scotland			NA	NA	NA	FSS - Food Standards Scotland	Escherichia coli	PATH-SAFE project		NA	NA	NA	NA	NA						2023-10-17	2023-10-17	ESC_HB4749AA	Assembled	110.5	253153	4693474	Escherichia coli / Shigella;94.44%	43	442	5.1
ESC_LC9866AA_AS	ESC_HB4750AA	2023424	Livestock	Ovine/Goat (Caprinae)	Ovine/Goat (Caprinae)	Ovine/Goat (Caprinae)	Ovine/Goat (Caprinae)	Ovine	2023	3	6	NA	Europe	United Kingdom	Scotland			NA	NA	NA	FSS - Food Standards Scotland	Escherichia coli	PATH-SAFE project		NA	NA	NA	NA	NA						2023-10-17	2023-10-17	ESC_HB4750AA	Assembled	58.8	280318	5050309	Escherichia coli / Shigella;99.4%	96	2518	5.1
ESC_LC9867AA_AS	ESC_HB4751AA	2023360	Livestock	Poultry	Poultry	Poultry	Poultry	Poultry	2023	2	20	NA	Europe	United Kingdom	Scotland			NA	NA	NA	FSS - Food Standards Scotland	Escherichia coli	PATH-SAFE project		NA	NA	NA	NA	NA						2023-10-17	2023-10-17	ESC_HB4751AA	Assembled	69.6	140856	5212570	Escherichia coli / Shigella;98.64%	154	2033	5.1
ESC_LC9868AA_AS	ESC_HB4752AA	20221685	Livestock	Ovine/Goat (Caprinae)	Ovine/Goat (Caprinae)	Ovine/Goat (Caprinae)	Ovine/Goat (Caprinae)	Ovine	2022	11	7	NA	Europe	United Kingdom	Scotland			NA	NA	NA	FSS - Food Standards Scotland	Escherichia coli	PATH-SAFE project		NA	NA	NA	NA	NA						2023-10-17	2023-10-17	ESC_HB4752AA	Assembled	72.5	324721	5147035	Escherichia coli / Shigella;99.01%	82	1471	5.1
ESC_LC9869AA_AS	ESC_HB4753AA	2023145	Livestock	Bovine	Bovine	Bovine	Bovine	Bovine	2023	1	23	NA	Europe	United Kingdom	Scotland			NA	NA	NA	FSS - Food Standards Scotland	Escherichia coli	PATH-SAFE project		NA	NA	NA	NA	NA						2023-10-17	2023-10-17	ESC_HB4753AA	Assembled	75.6	127087	4872485	Escherichia coli / Shigella;100.0%	91	1073	5.1
ESC_LC9870AA_AS	ESC_HB4754AA	2023241	Livestock	Ovine/Goat (Caprinae)	Ovine/Goat (Caprinae)	Ovine/Goat (Caprinae)	Ovine/Goat (Caprinae)	Ovine	2023	2	6	NA	Europe	United Kingdom	Scotland			NA	NA	NA	FSS - Food Standards Scotland	Escherichia coli	PATH-SAFE project		NA	NA	NA	NA	NA						2023-10-17	2023-10-17	ESC_HB4754AA	Assembled	82.3	699076	4674837	Escherichia coli / Shigella;99.78%	27	568	5.1
ESC_LC9871AA_AS	ESC_HB4755AA	20221518	Livestock	Ovine/Goat (Caprinae)	Ovine/Goat (Caprinae)	Ovine/Goat (Caprinae)	Ovine/Goat (Caprinae)	Ovine	2022	10	11	NA	Europe	United Kingdom	Scotland			NA	NA	NA	FSS - Food Standards Scotland	Escherichia coli	PATH-SAFE project		NA	NA	NA	NA	NA						2023-10-17	2023-10-17	ESC_HB4755AA	Assembled	83.4	216995	4794512	Escherichia coli / Shigella;99.57%	52	486	5.1
ESC_LC9872AA_AS	ESC_HB4756AA	20221613	Livestock	Bovine	Bovine	Bovine	Bovine	Bovine	2022	10	24	NA	Europe	United Kingdom	Scotland			NA	NA	NA	FSS - Food Standards Scotland	Escherichia coli	PATH-SAFE project		NA	NA	NA	NA	NA						2023-10-17	2023-10-17	ESC_HB4756AA	Assembled	84.7	351178	4981683	Escherichia coli / Shigella;99.6%	39	981	5.1
ESC_LC9873AA_AS	ESC_HB4757AA	20221957	Livestock	Swine	Swine	Swine	Swine	Porcine	2022	12	6	NA	Europe	United Kingdom	Scotland			NA	NA	NA	FSS - Food Standards Scotland	Escherichia coli	PATH-SAFE project		NA	NA	NA	NA	NA						2023-10-17	2023-10-17	ESC_HB4757AA	Assembled	92.5	207057	4746759	Escherichia coli / Shigella;99.57%	69	743	5.1
ESC_LC9874AA_AS	ESC_HB4758AA	20221828	Livestock	Bovine	Bovine	Bovine	Bovine	Bovine	2022	11	22	NA	Europe	United Kingdom	Scotland			NA	NA	NA	FSS - Food Standards Scotland	Escherichia coli	PATH-SAFE project		NA	NA	NA	NA	NA						2023-10-17	2023-10-17	ESC_HB4758AA	Assembled	93.9	222594	4945207	Escherichia coli / Shigella;98.55%	72	1115	5.1
ESC_LC9875AA_AS	ESC_HB4759AA	2023440	Livestock	Ovine/Goat (Caprinae)	Ovine/Goat (Caprinae)	Ovine/Goat (Caprinae)	Ovine/Goat (Caprinae)	Ovine	2023	3	6	NA	Europe	United Kingdom	Scotland			NA	NA	NA	FSS - Food Standards Scotland	Escherichia coli	PATH-SAFE project		NA	NA	NA	NA	NA						2023-10-17	2023-10-17	ESC_HB4759AA	Assembled	88.5	126969	5380733	Escherichia coli / Shigella;99.09%	179	3193	5.1
ESC_LC9876AA_AS	ESC_HB4760AA	2023169	Livestock	Poultry	Poultry	Poultry	Poultry	Poultry	2023	1	23	NA	Europe	United Kingdom	Scotland			NA	NA	NA	FSS - Food Standards Scotland	Escherichia coli	PATH-SAFE project		NA	NA	NA	NA	NA						2023-10-17	2023-10-17	ESC_HB4760AA	Assembled	98.7	98790	4777313	Escherichia coli / Shigella;99.12%	177	1840	5.1
ESC_LC9877AA_AS	ESC_HB4761AA	20221621	Livestock	Bovine	Bovine	Bovine	Bovine	Bovine	2022	10	24	NA	Europe	United Kingdom	Scotland			NA	NA	NA	FSS - Food Standards Scotland	Escherichia coli	PATH-SAFE project		NA	NA	NA	NA	NA						2023-10-17	2023-10-17	ESC_HB4761AA	Assembled	97.6	269116	5017417	Escherichia coli / Shigella;99.8%	78	1441	5.1
ESC_LC9878AA_AS	ESC_HB4762AA	2023288	Livestock	Swine	Swine	Swine	Swine	Porcine	2023	2	13	NA	Europe	United Kingdom	Scotland			NA	NA	NA	FSS - Food Standards Scotland	Escherichia coli	PATH-SAFE project		NA	NA	NA	NA	NA						2023-10-17	2023-10-17	ESC_HB4762AA	Assembled	103.8	175989	4919407	Escherichia coli / Shigella;99.58%	74	383	5.1
ESC_LC9879AA_AS	ESC_HB4763AA	20221892	Livestock	Poultry	Poultry	Poultry	Poultry	Poultry	2022	11	22	NA	Europe	United Kingdom	Scotland			NA	NA	NA	FSS - Food Standards Scotland	Escherichia coli	PATH-SAFE project		NA	NA	NA	NA	NA						2023-10-17	2023-10-17	ESC_HB4763AA	Assembled	81	124216	5432185	Escherichia coli / Shigella;98.66%	175	2014	5.1
ESC_LC9880AA_AS	ESC_HB4764AA	2023352	Livestock	Poultry	Poultry	Poultry	Poultry	Poultry	2023	2	20	NA	Europe	United Kingdom	Scotland			NA	NA	NA	FSS - Food Standards Scotland	Escherichia coli	PATH-SAFE project		NA	NA	NA	NA	NA						2023-10-17	2023-10-17	ESC_HB4764AA	Assembled	101.5	147556	5052686	Escherichia coli / Shigella;99.38%	117	1946	5.1
ESC_LC9881AA_AS	ESC_HB4765AA	20222046	Livestock	Bovine	Bovine	Bovine	Bovine	Bovine	2022	12	12	NA	Europe	United Kingdom	Scotland			NA	NA	NA	FSS - Food Standards Scotland	Escherichia coli	PATH-SAFE project		NA	NA	NA	NA	NA						2023-10-17	2023-10-17	ESC_HB4765AA	Assembled	106.5	301140	4699670	Escherichia coli / Shigella;99.79%	43	387	5.1
ESC_LC9882AA_AS	ESC_HB4766AA	2023031	Livestock	Ovine/Goat (Caprinae)	Ovine/Goat (Caprinae)	Ovine/Goat (Caprinae)	Ovine/Goat (Caprinae)	Ovine	2023	1	9	NA	Europe	United Kingdom	Scotland			NA	NA	NA	FSS - Food Standards Scotland	Escherichia coli	PATH-SAFE project		NA	NA	NA	NA	NA						2023-10-17	2023-10-17	ESC_HB4766AA	Assembled	109.1	199131	4972948	Escherichia coli / Shigella;99.8%	78	1023	5.1
ESC_LC9883AA_AS	ESC_HB4767AA	20221534	Livestock	Ovine/Goat (Caprinae)	Ovine/Goat (Caprinae)	Ovine/Goat (Caprinae)	Ovine/Goat (Caprinae)	Ovine	2022	10	11	NA	Europe	United Kingdom	Scotland			NA	NA	NA	FSS - Food Standards Scotland	Escherichia coli	PATH-SAFE project		NA	NA	NA	NA	NA						2023-10-17	2023-10-17	ESC_HB4767AA	Assembled	98.9	289173	5059496	Escherichia coli / Shigella;99.8%	70	1062	5.1
ESC_LC9884AA_AS	ESC_HB4768AA	2023039	Livestock	Ovine/Goat (Caprinae)	Ovine/Goat (Caprinae)	Ovine/Goat (Caprinae)	Ovine/Goat (Caprinae)	Ovine	2023	1	9	NA	Europe	United Kingdom	Scotland			NA	NA	NA	FSS - Food Standards Scotland	Escherichia coli	PATH-SAFE project		NA	NA	NA	NA	NA						2023-10-17	2023-10-17	ESC_HB4768AA	Assembled	98	335649	4820785	Escherichia coli / Shigella;100.0%	53	624	5.1
ESC_LC9885AA_AS	ESC_HB4769AA	20222038	Livestock	Poultry	Poultry	Poultry	Poultry	Poultry	2022	12	12	NA	Europe	United Kingdom	Scotland			NA	NA	NA	FSS - Food Standards Scotland	Escherichia coli	PATH-SAFE project		NA	NA	NA	NA	NA						2023-10-17	2023-10-17	ESC_HB4769AA	Assembled	109.6	180058	5145097	Escherichia coli / Shigella;99.8%	105	1651	5.1
ESC_LC9886AA_AS	ESC_HB4770AA	2023055	Livestock	Swine	Swine	Swine	Swine	Porcine	2023	1	16	NA	Europe	United Kingdom	Scotland			NA	NA	NA	FSS - Food Standards Scotland	Escherichia coli	PATH-SAFE project		NA	NA	NA	NA	NA						2023-10-17	2023-10-17	ESC_HB4770AA	Assembled	49.4	462131	5030068	Escherichia coli / Shigella;99.6%	40	942	5.1
ESC_LC9887AA_AS	ESC_HB4771AA	20222054	Livestock	Bovine	Bovine	Bovine	Bovine	Bovine	2022	12	12	NA	Europe	United Kingdom	Scotland			NA	NA	NA	FSS - Food Standards Scotland	Escherichia coli	PATH-SAFE project		NA	NA	NA	NA	NA						2023-10-17	2023-10-17	ESC_HB4771AA	Assembled	67.8	444761	4719742	Escherichia coli / Shigella;97.82%	44	406	5.1
ESC_LC9890AA_AS	ESC_HB4772AA	20221701	Livestock	Ovine/Goat (Caprinae)	Ovine/Goat (Caprinae)	Ovine/Goat (Caprinae)	Ovine/Goat (Caprinae)	Ovine	2022	11	7	NA	Europe	United Kingdom	Scotland			NA	NA	NA	FSS - Food Standards Scotland	Escherichia coli	PATH-SAFE project		NA	NA	NA	NA	NA						2023-10-18	2023-10-18	ESC_HB4772AA	Assembled	78.3	92135	4953769	Escherichia coli / Shigella;98.72%	138	999	5.1
ESC_LC9891AA_AS	ESC_HB4801AA	20221844	Livestock	Bovine	Bovine	Bovine	Bovine	Bovine	2022	11	22	NA	Europe	United Kingdom	Scotland			NA	NA	NA	FSS - Food Standards Scotland	Escherichia coli	PATH-SAFE project		NA	NA	NA	NA	NA						2023-10-18	2023-10-18	ESC_HB4801AA	Assembled	89.2	209310	4818796	Escherichia coli / Shigella;100.0%	47	474	5.1
ESC_LC9892AA_AS	ESC_HB4802AA	2023177	Livestock	Poultry	Poultry	Poultry	Poultry	Poultry	2023	1	23	NA	Europe	United Kingdom	Scotland			NA	NA	NA	FSS - Food Standards Scotland	Escherichia coli	PATH-SAFE project		NA	NA	NA	NA	NA						2023-10-18	2023-10-18	ESC_HB4802AA	Assembled	84.9	256612	4978231	Escherichia coli / Shigella;98.97%	71	780	5.1
ESC_LC9893AA_AS	ESC_HB4803AA	20221709	Livestock	Ovine/Goat (Caprinae)	Ovine/Goat (Caprinae)	Ovine/Goat (Caprinae)	Ovine/Goat (Caprinae)	Ovine	2022	11	7	NA	Europe	United Kingdom	Scotland			NA	NA	NA	FSS - Food Standards Scotland	Escherichia coli	PATH-SAFE project		NA	NA	NA	NA	NA						2023-10-18	2023-10-18	ESC_HB4803AA	Assembled	78	220535	4836871	Escherichia coli / Shigella;100.0%	68	1821	5.1
ESC_LC9894AA_AS	ESC_HB4804AA	20221973	Livestock	Swine	Swine	Swine	Swine	Porcine	2022	12	6	NA	Europe	United Kingdom	Scotland			NA	NA	NA	FSS - Food Standards Scotland	Escherichia coli	PATH-SAFE project		NA	NA	NA	NA	NA						2023-10-18	2023-10-18	ESC_HB4804AA	Assembled	89.5	214779	4933886	Escherichia coli / Shigella;98.76%	62	555	5.1
ESC_LC9895AA_AS	ESC_HB4805AA	20221909	Livestock	Ovine/Goat (Caprinae)	Ovine/Goat (Caprinae)	Ovine/Goat (Caprinae)	Ovine/Goat (Caprinae)	Ovine	2022	11	28	NA	Europe	United Kingdom	Scotland			NA	NA	NA	FSS - Food Standards Scotland	Escherichia coli	PATH-SAFE project		NA	NA	NA	NA	NA						2023-10-18	2023-10-18	ESC_HB4805AA	Assembled	82.9	225954	5223724	Escherichia coli / Shigella;99.81%	76	1876	5.1
ESC_LC9896AA_AS	ESC_HB4806AA	20221901	Livestock	Ovine/Goat (Caprinae)	Ovine/Goat (Caprinae)	Ovine/Goat (Caprinae)	Ovine/Goat (Caprinae)	Ovine	2022	11	28	NA	Europe	United Kingdom	Scotland			NA	NA	NA	FSS - Food Standards Scotland	Escherichia coli	PATH-SAFE project		NA	NA	NA	NA	NA						2023-10-18	2023-10-18	ESC_HB4806AA	Assembled	96.9	258802	4746691	Escherichia coli / Shigella;99.37%	65	1257	5.1
ESC_LC9897AA_AS	ESC_HB4807AA	2023296	Livestock	Swine	Swine	Swine	Swine	Porcine	2023	2	13	NA	Europe	United Kingdom	Scotland			NA	NA	NA	FSS - Food Standards Scotland	Escherichia coli	PATH-SAFE project		NA	NA	NA	NA	NA						2023-10-18	2023-10-18	ESC_HB4807AA	Assembled	96.5	201885	4993419	Escherichia coli / Shigella;99.19%	69	875	5.1
ESC_LC9898AA_AS	ESC_HB4808AA	20221965	Livestock	Swine	Swine	Swine	Swine	Porcine	2022	12	6	NA	Europe	United Kingdom	Scotland			NA	NA	NA	FSS - Food Standards Scotland	Escherichia coli	PATH-SAFE project		NA	NA	NA	NA	NA						2023-10-18	2023-10-18	ESC_HB4808AA	Assembled	101.6	185583	4723242	Escherichia coli / Shigella;100.0%	49	536	5.1
ESC_LC9899AA_AS	ESC_HB4809AA	20221836	Livestock	Bovine	Bovine	Bovine	Bovine	Bovine	2022	11	22	NA	Europe	United Kingdom	Scotland			NA	NA	NA	FSS - Food Standards Scotland	Escherichia coli	PATH-SAFE project		NA	NA	NA	NA	NA						2023-10-18	2023-10-18	ESC_HB4809AA	Assembled	88	170582	5507406	Escherichia coli / Shigella;99.28%	165	4762	5.1
ESC_LC9900AA_AS	ESC_HB4810AA	2023047	Livestock	Swine	Swine	Swine	Swine	Porcine	2023	1	16	NA	Europe	United Kingdom	Scotland			NA	NA	NA	FSS - Food Standards Scotland	Escherichia coli	PATH-SAFE project		NA	NA	NA	NA	NA						2023-10-18	2023-10-18	ESC_HB4810AA	Assembled	96.5	134277	4923425	Escherichia coli / Shigella;98.54%	111	871	5.1
ESC_LC9901AA_AS	ESC_HB4811AA	2023376	Livestock	Bovine	Bovine	Bovine	Bovine	Bovine	2023	2	20	NA	Europe	United Kingdom	Scotland			NA	NA	NA	FSS - Food Standards Scotland	Escherichia coli	PATH-SAFE project		NA	NA	NA	NA	NA						2023-10-18	2023-10-18	ESC_HB4811AA	Assembled	105.6	327597	4802977	Escherichia coli / Shigella;100.0%	48	965	5.1
ESC_LC9902AA_AS	ESC_HB4812AA	20222070	Livestock	Bovine	Bovine	Bovine	Bovine	Bovine	2022	12	12	NA	Europe	United Kingdom	Scotland			NA	NA	NA	FSS - Food Standards Scotland	Escherichia coli	PATH-SAFE project		NA	NA	NA	NA	NA						2023-10-18	2023-10-18	ESC_HB4812AA	Assembled	116.9	199510	4650075	Escherichia coli / Shigella;98.88%	60	678	5.1
ESC_LC9903AA_AS	ESC_HB4813AA	2023304	Livestock	Swine	Swine	Swine	Swine	Porcine	2023	2	13	NA	Europe	United Kingdom	Scotland			NA	NA	NA	FSS - Food Standards Scotland	Escherichia coli	PATH-SAFE project		NA	NA	NA	NA	NA						2023-10-18	2023-10-18	ESC_HB4813AA	Assembled	101.6	174037	4953632	Escherichia coli / Shigella;99.59%	118	2531	5.1
ESC_LC9904AA_AS	ESC_HB4814AA	2023368	Livestock	Bovine	Bovine	Bovine	Bovine	Bovine	2023	2	20	NA	Europe	United Kingdom	Scotland			NA	NA	NA	FSS - Food Standards Scotland	Escherichia coli	PATH-SAFE project		NA	NA	NA	NA	NA						2023-10-18	2023-10-18	ESC_HB4814AA	Assembled	120.4	258754	4799680	Escherichia coli / Shigella;100.0%	61	805	5.1
ESC_LC9905AA_AS	ESC_HB4815AA	20221542	Livestock	Ovine/Goat (Caprinae)	Ovine/Goat (Caprinae)	Ovine/Goat (Caprinae)	Ovine/Goat (Caprinae)	Ovine	2022	10	11	NA	Europe	United Kingdom	Scotland			NA	NA	NA	FSS - Food Standards Scotland	Escherichia coli	PATH-SAFE project		NA	NA	NA	NA	NA						2023-10-18	2023-10-18	ESC_HB4815AA	Assembled	104.8	143965	5469195	Escherichia coli / Shigella;99.1%	220	4992	5.1
ESC_LC9906AA_AS	ESC_HB4816AA	2023185	Livestock	Poultry	Poultry	Poultry	Poultry	Poultry	2023	1	23	NA	Europe	United Kingdom	Scotland			NA	NA	NA	FSS - Food Standards Scotland	Escherichia coli	PATH-SAFE project		NA	NA	NA	NA	NA						2023-10-18	2023-10-18	ESC_HB4816AA	Assembled	119.9	111138	4785224	Escherichia coli / Shigella;99.12%	165	1678	5.1
ESC_LC9907AA_AS	ESC_HB4817AA	20221629	Livestock	Bovine	Bovine	Bovine	Bovine	Bovine	2022	10	24	NA	Europe	United Kingdom	Scotland			NA	NA	NA	FSS - Food Standards Scotland	Escherichia coli	PATH-SAFE project		NA	NA	NA	NA	NA						2023-10-18	2023-10-18	ESC_HB4817AA	Assembled	131.1	222353	4898846	Escherichia coli / Shigella;99.8%	73	1591	5.1
ESC_LC9962AA_AS	ESC_HB4864AA	2023312	Livestock	Swine	Swine	Swine	Swine	Porcine	2023	2	13	NA	Europe	United Kingdom	Scotland			NA	NA	NA	FSS - Food Standards Scotland	Escherichia coli	PATH-SAFE project		NA	NA	NA	NA	NA						2023-10-18	2023-10-18	ESC_HB4864AA	Assembled	86.8	147341	4716753	Escherichia coli / Shigella;99.56%	86	1083	5.1
ESC_LC9963AA_AS	ESC_HB4865AA	20221565	Livestock	Swine	Swine	Swine	Swine	Porcine	2022	10	18	NA	Europe	United Kingdom	Scotland			NA	NA	NA	FSS - Food Standards Scotland	Escherichia coli	PATH-SAFE project		NA	NA	NA	NA	NA						2023-10-18	2023-10-18	ESC_HB4865AA	Assembled	83.9	358816	5303029	Escherichia coli / Shigella;99.43%	90	2495	5.1
ESC_LC9964AA_AS	ESC_HB4866AA	20222006	Livestock	Poultry	Poultry	Poultry	Poultry	Poultry	2022	12	12	NA	Europe	United Kingdom	Scotland			NA	NA	NA	FSS - Food Standards Scotland	Escherichia coli	PATH-SAFE project		NA	NA	NA	NA	NA						2023-10-18	2023-10-18	ESC_HB4866AA	Assembled	86.5	124216	5376147	Escherichia coli / Shigella;98.25%	169	2138	5.1
ESC_LC9965AA_AS	ESC_HB4867AA	2023193	Livestock	Poultry	Poultry	Poultry	Poultry	Poultry	2023	1	23	NA	Europe	United Kingdom	Scotland			NA	NA	NA	FSS - Food Standards Scotland	Escherichia coli	PATH-SAFE project		NA	NA	NA	NA	NA						2023-10-18	2023-10-18	ESC_HB4867AA	Assembled	81.5	156988	5397218	Escherichia coli / Shigella;98.89%	171	3130	5.1
ESC_LC9966AA_AS	ESC_HB4868AA	20221637	Livestock	Bovine	Bovine	Bovine	Bovine	Bovine	2022	10	24	NA	Europe	United Kingdom	Scotland			NA	NA	NA	FSS - Food Standards Scotland	Escherichia coli	PATH-SAFE project		NA	NA	NA	NA	NA						2023-10-18	2023-10-18	ESC_HB4868AA	Assembled	104.5	297221	4692932	Escherichia coli / Shigella;99.55%	53	510	5.1
ESC_LC9967AA_AS	ESC_HB4869AA	20221852	Livestock	Bovine	Bovine	Bovine	Bovine	Bovine	2022	11	22	NA	Europe	United Kingdom	Scotland			NA	NA	NA	FSS - Food Standards Scotland	Escherichia coli	PATH-SAFE project		NA	NA	NA	NA	NA						2023-10-18	2023-10-18	ESC_HB4869AA	Assembled	99.6	135700	5177397	Escherichia coli / Shigella;99.41%	131	2083	5.1
ESC_LC9968AA_AS	ESC_HB4870AA	20222078	Livestock	Bovine	Bovine	Bovine	Bovine	Bovine	2022	12	12	NA	Europe	United Kingdom	Scotland			NA	NA	NA	FSS - Food Standards Scotland	Escherichia coli	PATH-SAFE project		NA	NA	NA	NA	NA						2023-10-18	2023-10-18	ESC_HB4870AA	Assembled	102.8	210973	5081763	Escherichia coli / Shigella;99.4%	103	1746	5.1
ESC_LC9969AA_AS	ESC_HB4871AA	2023384	Livestock	Bovine	Bovine	Bovine	Bovine	Bovine	2023	2	20	NA	Europe	United Kingdom	Scotland			NA	NA	NA	FSS - Food Standards Scotland	Escherichia coli	PATH-SAFE project		NA	NA	NA	NA	NA						2023-10-18	2023-10-18	ESC_HB4871AA	Assembled	97	363265	5219057	Escherichia coli / Shigella;100.0%	83	2057	5.1
ESC_LC9970AA_AS	ESC_HB4872AA	20221860	Livestock	Poultry	Poultry	Poultry	Poultry	Poultry	2022	11	22	NA	Europe	United Kingdom	Scotland			NA	NA	NA	FSS - Food Standards Scotland	Escherichia coli	PATH-SAFE project		NA	NA	NA	NA	NA						2023-10-18	2023-10-18	ESC_HB4872AA	Assembled	114.6	214693	5023597	Escherichia coli / Shigella;99.8%	70	641	5.1
ESC_LC9971AA_AS	ESC_HB4873AA	20221917	Livestock	Ovine/Goat (Caprinae)	Ovine/Goat (Caprinae)	Ovine/Goat (Caprinae)	Ovine/Goat (Caprinae)	Ovine	2022	11	28	NA	Europe	United Kingdom	Scotland			NA	NA	NA	FSS - Food Standards Scotland	Escherichia coli	PATH-SAFE project		NA	NA	NA	NA	NA						2023-10-18	2023-10-18	ESC_HB4873AA	Assembled	125.6	361234	5073856	Escherichia coli / Shigella;99.4%	44	919	5.1
ESC_LC9972AA_AS	ESC_HB4874AA	2023063	Livestock	Swine	Swine	Swine	Swine	Porcine	2023	1	16	NA	Europe	United Kingdom	Scotland			NA	NA	NA	FSS - Food Standards Scotland	Escherichia coli	PATH-SAFE project		NA	NA	NA	NA	NA						2023-10-18	2023-10-18	ESC_HB4874AA	Assembled	126.5	183008	5143497	Escherichia coli / Shigella;99.59%	80	630	5.1
ESC_LC9973AA_AS	ESC_HB4875AA	20221717	Livestock	Ovine/Goat (Caprinae)	Ovine/Goat (Caprinae)	Ovine/Goat (Caprinae)	Ovine/Goat (Caprinae)	Ovine	2022	11	7	NA	Europe	United Kingdom	Scotland			NA	NA	NA	FSS - Food Standards Scotland	Escherichia coli	PATH-SAFE project		NA	NA	NA	NA	NA						2023-10-18	2023-10-18	ESC_HB4875AA	Assembled	119.7	166669	5019667	Escherichia coli / Shigella;99.8%	118	2208	5.1
ESC_LC9975AA_AS	ESC_HB4877AA	6883	Environment	Water/River	Wastewater	Water/River	Wastewater	wastewater	2022	7	20	NA	Europe	United Kingdom	Scotland	Angus	Forfar	NA	NA	NA	FSS - Food Standards Scotland	Escherichia coli	PATH-SAFE project		NA	NA	NA	NA	NA						2023-10-18	2023-10-18	ESC_HB4877AA	Assembled	53.1	216283	4806395	Escherichia coli / Shigella;98.92%	55	1340	5.1
ESC_LC9976AA_AS	ESC_HB4878AA	7082	Environment	Water/River	Wastewater	Water/River	Wastewater	wastewater	2022	7	28	NA	Europe	United Kingdom	Scotland	Scottish Borders	Hawick	NA	NA	NA	FSS - Food Standards Scotland	Escherichia coli	PATH-SAFE project		NA	NA	NA	NA	NA						2023-10-18	2023-10-18	ESC_HB4878AA	Assembled	61.9	154858	4576251	Escherichia coli / Shigella;100.0%	55	596	5.1
ESC_LC9977AA_AS	ESC_HB4879AA	6898	Environment	Water/River	Wastewater	Water/River	Wastewater	wastewater	2022	7	21	NA	Europe	United Kingdom	Scotland	Glasgow City	Shieldhall	NA	NA	NA	FSS - Food Standards Scotland	Escherichia coli	PATH-SAFE project		NA	NA	NA	NA	NA						2023-10-18	2023-10-18	ESC_HB4879AA	Assembled	55	358168	5267218	Escherichia coli / Shigella;100.0%	94	3298	5.1
ESC_LC9978AA_AS	ESC_HB4880AA	6903	Environment	Water/River	Wastewater	Water/River	Wastewater	wastewater	2022	7	21	NA	Europe	United Kingdom	Scotland	North Ayrshire	Irvine	NA	NA	NA	FSS - Food Standards Scotland	Escherichia coli	PATH-SAFE project		NA	NA	NA	NA	NA						2023-10-18	2023-10-18	ESC_HB4880AA	Assembled	58.3	121749	5163658	Escherichia coli / Shigella;99.6%	125	2081	5.1
ESC_LC9979AA_AS	ESC_HB4881AA	7080	Environment	Water/River	Wastewater	Water/River	Wastewater	wastewater	2022	7	28	NA	Europe	United Kingdom	Scotland	Scottish Borders	Galashiels	NA	NA	NA	FSS - Food Standards Scotland	Escherichia coli	PATH-SAFE project		NA	NA	NA	NA	NA						2023-10-18	2023-10-18	ESC_HB4881AA	Assembled	56.3	104235	5284502	Escherichia coli / Shigella;100.0%	217	4096	5.1
ESC_LC9980AA_AS	ESC_HB4882AA	6880	Environment	Water/River	Wastewater	Water/River	Wastewater	wastewater	2022	7	20	NA	Europe	United Kingdom	Scotland	West Lothian	Seafield	NA	NA	NA	FSS - Food Standards Scotland	Escherichia coli	PATH-SAFE project		NA	NA	NA	NA	NA						2023-10-18	2023-10-18	ESC_HB4882AA	Assembled	49.6	139145	5275056	Escherichia coli / Shigella;99.23%	148	4655	5.1
ESC_LC9981AA_AS	ESC_HB4883AA	6897	Environment	Water/River	Wastewater	Water/River	Wastewater	wastewater	2022	7	21	NA	Europe	United Kingdom	Scotland	Glasgow City	Dalmarnock	NA	NA	NA	FSS - Food Standards Scotland	Escherichia coli	PATH-SAFE project		NA	NA	NA	NA	NA						2023-10-18	2023-10-18	ESC_HB4883AA	Assembled	56.7	163426	4945248	Escherichia coli / Shigella;96.27%	88	2090	5.1
ESC_LC9982AA_AS	ESC_HB4884AA	6895	Environment	Water/River	Wastewater	Water/River	Wastewater	wastewater	2022	7	20	NA	Europe	United Kingdom	Scotland	Highland	Thurso	NA	NA	NA	FSS - Food Standards Scotland	Escherichia coli	PATH-SAFE project		NA	NA	NA	NA	NA						2023-10-18	2023-10-18	ESC_HB4884AA	Assembled	62.3	309307	4953980	Escherichia coli / Shigella;100.0%	58	1951	5.1
ESC_LC9983AA_AS	ESC_HB4885AA	6885	Environment	Water/River	Wastewater	Water/River	Wastewater	wastewater	2022	7	20	NA	Europe	United Kingdom	Scotland	Aberdeenshire	Hatton	NA	NA	NA	FSS - Food Standards Scotland	Escherichia coli	PATH-SAFE project		NA	NA	NA	NA	NA						2023-10-18	2023-10-18	ESC_HB4885AA	Assembled	72.8	391670	4609693	Escherichia coli / Shigella;99.55%	36	755	5.1
ESC_LC9984AA_AS	ESC_HB4886AA	7083	Environment	Water/River	Wastewater	Water/River	Wastewater	wastewater	2022	7	28	NA	Europe	United Kingdom	Scotland	Scottish Borders	Jedburgh	NA	NA	NA	FSS - Food Standards Scotland	Escherichia coli	PATH-SAFE project		NA	NA	NA	NA	NA						2023-10-18	2023-10-18	ESC_HB4886AA	Assembled	60.2	284088	5058655	Escherichia coli / Shigella;99.6%	64	2472	5.1
ESC_LC9985AA_AS	ESC_HB4887AA	6820	Environment	Water/River	Wastewater	Water/River	Wastewater	wastewater	2022	7	18	NA	Europe	United Kingdom	Scotland	Aberdeenshire	Hatton	NA	NA	NA	FSS - Food Standards Scotland	Escherichia coli	PATH-SAFE project		NA	NA	NA	NA	NA						2023-10-18	2023-10-18	ESC_HB4887AA	Assembled	63	151503	5044118	Escherichia coli / Shigella;98.76%	116	2680	5.1
ESC_LC9986AA_AS	ESC_HB4888AA	6865	Environment	Water/River	Wastewater	Water/River	Wastewater	wastewater	2022	7	20	NA	Europe	United Kingdom	Scotland	West Dunbartonshire	Dalmuir	NA	NA	NA	FSS - Food Standards Scotland	Escherichia coli	PATH-SAFE project		NA	NA	NA	NA	NA						2023-10-18	2023-10-18	ESC_HB4888AA	Assembled	69.8	203315	5102811	Escherichia coli / Shigella;100.0%	68	1731	5.1
ESC_LC9987AA_AS	ESC_HB4889AA	7079	Environment	Water/River	Wastewater	Water/River	Wastewater	wastewater	2022	7	28	NA	Europe	United Kingdom	Scotland	Scottish Borders	Peebles	NA	NA	NA	FSS - Food Standards Scotland	Escherichia coli	PATH-SAFE project		NA	NA	NA	NA	NA						2023-10-18	2023-10-18	ESC_HB4889AA	Assembled	72.8	265612	5065010	Escherichia coli / Shigella;100.0%	72	1316	5.1
ESC_LC9988AA_AS	ESC_HB4890AA	6870	Environment	Water/River	Wastewater	Water/River	Wastewater	wastewater	2022	7	20	NA	Europe	United Kingdom	Scotland	Scottish Borders	Galashiels	NA	NA	NA	FSS - Food Standards Scotland	Escherichia coli	PATH-SAFE project		NA	NA	NA	NA	NA						2023-10-18	2023-10-18	ESC_HB4890AA	Assembled	67.8	244392	4963553	Escherichia coli / Shigella;100.0%	52	1567	5.1
ESC_LC9989AA_AS	ESC_HB4891AA	6841	Environment	Water/River	Wastewater	Water/River	Wastewater	wastewater	2022	7	19	NA	Europe	United Kingdom	Scotland	Glasgow City	Shieldhall	NA	NA	NA	FSS - Food Standards Scotland	Escherichia coli	PATH-SAFE project		NA	NA	NA	NA	NA						2023-10-18	2023-10-18	ESC_HB4891AA	Assembled	80.2	209923	4727650	Escherichia coli / Shigella;100.0%	55	748	5.1
ESC_LC9990AA_AS	ESC_HB4892AA	6849	Environment	Water/River	Wastewater	Water/River	Wastewater	wastewater	2022	7	19	NA	Europe	United Kingdom	Scotland	North Ayrshire	Irvine	NA	NA	NA	FSS - Food Standards Scotland	Escherichia coli	PATH-SAFE project		NA	NA	NA	NA	NA						2023-10-18	2023-10-18	ESC_HB4892AA	Assembled	71.2	819027	5039643	Escherichia coli / Shigella;99.8%	25	1261	5.1
ESC_LC9991AA_AS	ESC_HB4893AA	7081	Environment	Water/River	Wastewater	Water/River	Wastewater	wastewater	2022	7	28	NA	Europe	United Kingdom	Scotland	Scottish Borders	Selkirk	NA	NA	NA	FSS - Food Standards Scotland	Escherichia coli	PATH-SAFE project		NA	NA	NA	NA	NA						2023-10-18	2023-10-18	ESC_HB4893AA	Assembled	83.8	211166	4664340	Escherichia coli / Shigella;98.87%	60	925	5.1
ESC_LC9992AA_AS	ESC_HB4894AA	6818	Environment	Water/River	Wastewater	Water/River	Wastewater	wastewater	2022	7	18	NA	Europe	United Kingdom	Scotland	Angus	Forfar	NA	NA	NA	FSS - Food Standards Scotland	Escherichia coli	PATH-SAFE project		NA	NA	NA	NA	NA						2023-10-18	2023-10-18	ESC_HB4894AA	Assembled	84.2	282680	4883827	Escherichia coli / Shigella;98.76%	58	1625	5.1
ESC_LC9993AA_AS	ESC_HB4895AA	6804	Environment	Water/River	Wastewater	Water/River	Wastewater	wastewater	2022	7	18	NA	Europe	United Kingdom	Scotland	West Dunbartonshire	Dalmuir	NA	NA	NA	FSS - Food Standards Scotland	Escherichia coli	PATH-SAFE project		NA	NA	NA	NA	NA						2023-10-18	2023-10-18	ESC_HB4895AA	Assembled	85.5	488395	4881244	Escherichia coli / Shigella;98.95%	30	296	5.1
ESC_LC9994AA_AS	ESC_HB4896AA	6836	Environment	Water/River	Wastewater	Water/River	Wastewater	wastewater	2022	7	19	NA	Europe	United Kingdom	Scotland	Western Isles	Stornoway	NA	NA	NA	FSS - Food Standards Scotland	Escherichia coli	PATH-SAFE project		NA	NA	NA	NA	NA						2023-10-18	2023-10-18	ESC_HB4896AA	Assembled	128.3	147657	5049248	Escherichia coli / Shigella;98.75%	123	2029	5.1
ESC_LC9995AA_AS	ESC_HB4897AA	6858	Environment	Water/River	Wastewater	Water/River	Wastewater	wastewater	2022	7	19	NA	Europe	United Kingdom	Scotland	Highland	Fort William	NA	NA	NA	FSS - Food Standards Scotland	Escherichia coli	PATH-SAFE project		NA	NA	NA	NA	NA						2023-10-18	2023-10-18	ESC_HB4897AA	Assembled	122.3	715937	4994004	Escherichia coli / Shigella;98.8%	45	840	5.1
ESC_MC0052AA_AS	ESC_HB4930AA	7092	Environment	Water/River	Wastewater	Water/River	Wastewater	wastewater	2022	7	28	NA	Europe	United Kingdom	Scotland	Glasgow City	Shieldhall	NA	NA	NA	FSS - Food Standards Scotland	Escherichia coli	PATH-SAFE project		NA	NA	NA	NA	NA						2023-10-18	2023-10-18	ESC_HB4930AA	Assembled	33.4	280464	5033718	Escherichia coli / Shigella;100.0%	44	1577	5.1
ESC_MC0053AA_AS	ESC_HB4931AA	7100	Environment	Water/River	Wastewater	Water/River	Wastewater	wastewater	2022	7	28	NA	Europe	United Kingdom	Scotland	Falkirk	Falkirk	NA	NA	NA	FSS - Food Standards Scotland	Escherichia coli	PATH-SAFE project		NA	NA	NA	NA	NA						2023-10-18	2023-10-18	ESC_HB4931AA	Assembled	33.2	236364	4765546	Escherichia coli / Shigella;99.78%	56	2485	5.1
ESC_MC0054AA_AS	ESC_HB4932AA	7103	Environment	Water/River	Wastewater	Water/River	Wastewater	wastewater	2022	7	28	NA	Europe	United Kingdom	Scotland	East Renfrewshire	Neilston	NA	NA	NA	FSS - Food Standards Scotland	Escherichia coli	PATH-SAFE project		NA	NA	NA	NA	NA						2023-10-18	2023-10-18	ESC_HB4932AA	Assembled	35.5	304346	4779484	Escherichia coli / Shigella;99.35%	53	1603	5.1
ESC_MC0055AA_AS	ESC_HB4933AA	7411	Environment	Water/River	Wastewater	Water/River	Wastewater	wastewater	2022	8	10	NA	Europe	United Kingdom	Scotland	Scottish Borders	Peebles	NA	NA	NA	FSS - Food Standards Scotland	Escherichia coli	PATH-SAFE project		NA	NA	NA	NA	NA						2023-10-18	2023-10-18	ESC_HB4933AA	Assembled	42.7	200325	4688350	Escherichia coli / Shigella;99.78%	42	1280	5.1
ESC_MC0056AA_AS	ESC_HB4934AA	7412	Environment	Water/River	Wastewater	Water/River	Wastewater	wastewater	2022	8	10	NA	Europe	United Kingdom	Scotland	Scottish Borders	Hawick	NA	NA	NA	FSS - Food Standards Scotland	Escherichia coli	PATH-SAFE project		NA	NA	NA	NA	NA						2023-10-18	2023-10-18	ESC_HB4934AA	Assembled	43.5	547230	5018630	Escherichia coli / Shigella;98.81%	49	1637	5.1
ESC_MC0057AA_AS	ESC_HB4935AA	7102	Environment	Water/River	Wastewater	Water/River	Wastewater	wastewater	2022	7	28	NA	Europe	United Kingdom	Scotland	Fife	Kirkcaldy	NA	NA	NA	FSS - Food Standards Scotland	Escherichia coli	PATH-SAFE project		NA	NA	NA	NA	NA						2023-10-18	2023-10-18	ESC_HB4935AA	Assembled	46.4	377704	4889162	Escherichia coli / Shigella;99.79%	48	2478	5.1
ESC_MC0058AA_AS	ESC_HB4936AA	7108	Environment	Water/River	Wastewater	Water/River	Wastewater	wastewater	2022	7	28	NA	Europe	United Kingdom	Scotland	Aberdeenshire	Huntly	NA	NA	NA	FSS - Food Standards Scotland	Escherichia coli	PATH-SAFE project		NA	NA	NA	NA	NA						2023-10-18	2023-10-18	ESC_HB4936AA	Assembled	51.4	204665	4687272	Escherichia coli / Shigella;98.65%	59	1055	5.1
ESC_MC0059AA_AS	ESC_HB4937AA	7096	Environment	Water/River	Wastewater	Water/River	Wastewater	wastewater	2022	7	28	NA	Europe	United Kingdom	Scotland	Fife	Methil	NA	NA	NA	FSS - Food Standards Scotland	Escherichia coli	PATH-SAFE project		NA	NA	NA	NA	NA						2023-10-18	2023-10-18	ESC_HB4937AA	Assembled	46.4	322361	5150252	Escherichia coli / Shigella;99.81%	108	4652	5.1
ESC_MC0060AA_AS	ESC_HB4938AA	7124	Environment	Water/River	Wastewater	Water/River	Wastewater	wastewater	2022	7	29	NA	Europe	United Kingdom	Scotland	Stirling	Stirling	NA	NA	NA	FSS - Food Standards Scotland	Escherichia coli	PATH-SAFE project		NA	NA	NA	NA	NA						2023-10-18	2023-10-18	ESC_HB4938AA	Assembled	48.6	285420	4726466	Escherichia coli / Shigella;99.78%	63	1575	5.1
ESC_MC0061AA_AS	ESC_HB4939AA	7107	Environment	Water/River	Wastewater	Water/River	Wastewater	wastewater	2022	7	28	NA	Europe	United Kingdom	Scotland	South Ayrshire	Girvan	NA	NA	NA	FSS - Food Standards Scotland	Escherichia coli	PATH-SAFE project		NA	NA	NA	NA	NA						2023-10-18	2023-10-18	ESC_HB4939AA	Assembled	44.3	107289	5673515	Escherichia coli / Shigella;81.43%	181	122621	5.1
ESC_MC0062AA_AS	ESC_HB4940AA	7109	Environment	Water/River	Wastewater	Water/River	Wastewater	wastewater	2022	7	28	NA	Europe	United Kingdom	Scotland	Moray	Lossiemouth	NA	NA	NA	FSS - Food Standards Scotland	Escherichia coli	PATH-SAFE project		NA	NA	NA	NA	NA						2023-10-18	2023-10-18	ESC_HB4940AA	Assembled	45.2	193425	4794210	Escherichia coli / Shigella;99.79%	69	1893	5.1
ESC_MC0064AA_AS	ESC_HB4942AA	7085	Environment	Water/River	Wastewater	Water/River	Wastewater	wastewater	2022	7	28	NA	Europe	United Kingdom	Scotland	Midlothian	Penicuik	NA	NA	NA	FSS - Food Standards Scotland	Escherichia coli	PATH-SAFE project		NA	NA	NA	NA	NA						2023-10-18	2023-10-18	ESC_HB4942AA	Assembled	53.4	129319	5066603	Escherichia coli / Shigella;95.49%	131	4160	5.1
ESC_MC0065AA_AS	ESC_HB4943AA	7104	Environment	Water/River	Wastewater	Water/River	Wastewater	wastewater	2022	7	28	NA	Europe	United Kingdom	Scotland	North Ayrshire	Irvine	NA	NA	NA	FSS - Food Standards Scotland	Escherichia coli	PATH-SAFE project		NA	NA	NA	NA	NA						2023-10-18	2023-10-18	ESC_HB4943AA	Assembled	56.7	75398	5208561	Escherichia coli / Shigella;93.57%	205	2460	5.1
ESC_MC0066AA_AS	ESC_HB4944AA	7095	Environment	Water/River	Wastewater	Water/River	Wastewater	wastewater	2022	7	28	NA	Europe	United Kingdom	Scotland	West Dunbartonshire	Dalmuir	NA	NA	NA	FSS - Food Standards Scotland	Escherichia coli	PATH-SAFE project		NA	NA	NA	NA	NA						2023-10-18	2023-10-18	ESC_HB4944AA	Assembled	59.5	268349	5040768	Escherichia coli / Shigella;100.0%	49	2304	5.1
ESC_MC0067AA_AS	ESC_HB4945AA	7086	Environment	Water/River	Wastewater	Water/River	Wastewater	wastewater	2022	7	27	NA	Europe	United Kingdom	Scotland	Moray	Forres	NA	NA	NA	FSS - Food Standards Scotland	Escherichia coli	PATH-SAFE project		NA	NA	NA	NA	NA						2023-10-18	2023-10-18	ESC_HB4945AA	Assembled	66.2	101337	4967557	Escherichia coli / Shigella;95.04%	138	3017	5.1
ESC_MC0068AA_AS	ESC_HB4946AA	7101	Environment	Water/River	Wastewater	Water/River	Wastewater	wastewater	2022	7	28	NA	Europe	United Kingdom	Scotland	Fife	Dunfermline	NA	NA	NA	FSS - Food Standards Scotland	Escherichia coli	PATH-SAFE project		NA	NA	NA	NA	NA						2023-10-18	2023-10-18	ESC_HB4946AA	Assembled	70.2	298931	4733055	Escherichia coli / Shigella;99.79%	33	568	5.1
ESC_MC0069AA_AS	ESC_HB4947AA	7090	Environment	Water/River	Wastewater	Water/River	Wastewater	wastewater	2022	7	28	NA	Europe	United Kingdom	Scotland	South Lanarkshire	East Kilbride	NA	NA	NA	FSS - Food Standards Scotland	Escherichia coli	PATH-SAFE project		NA	NA	NA	NA	NA						2023-10-18	2023-10-18	ESC_HB4947AA	Assembled	72.7	296994	4857928	Escherichia coli / Shigella;100.0%	47	952	5.1
ESC_MC0070AA_AS	ESC_HB4948AA	7111	Environment	Water/River	Wastewater	Water/River	Wastewater	wastewater	2022	7	28	NA	Europe	United Kingdom	Scotland	Highland	Nigg	NA	NA	NA	FSS - Food Standards Scotland	Escherichia coli	PATH-SAFE project		NA	NA	NA	NA	NA						2023-10-18	2023-10-18	ESC_HB4948AA	Assembled	70.1	296237	4925444	Escherichia coli / Shigella;99.58%	85	1874	5.1
ESC_MC0071AA_AS	ESC_HB4949AA	7110	Environment	Water/River	Wastewater	Water/River	Wastewater	wastewater	2022	7	28	NA	Europe	United Kingdom	Scotland	Aberdeen City	Aberdeen	NA	NA	NA	FSS - Food Standards Scotland	Escherichia coli	PATH-SAFE project		NA	NA	NA	NA	NA						2023-10-18	2023-10-18	ESC_HB4949AA	Assembled	73.2	225381	4761852	Escherichia coli / Shigella;99.79%	76	1707	5.1
ESC_MC0072AA_AS	ESC_HB4950AA	7105	Environment	Water/River	Wastewater	Water/River	Wastewater	wastewater	2022	7	28	NA	Europe	United Kingdom	Scotland	East Ayrshire	Cumnock	NA	NA	NA	FSS - Food Standards Scotland	Escherichia coli	PATH-SAFE project		NA	NA	NA	NA	NA						2023-10-18	2023-10-18	ESC_HB4950AA	Assembled	77.3	256470	4883033	Escherichia coli / Shigella;98.95%	58	1074	5.1
ESC_MC0073AA_AS	ESC_HB4951AA	7154	Environment	Water/River	Wastewater	Water/River	Wastewater	wastewater	2022	1	8	NA	Europe	United Kingdom	Scotland	Glasgow City	Shieldhall	NA	NA	NA	FSS - Food Standards Scotland	Escherichia coli	PATH-SAFE project		NA	NA	NA	NA	NA						2023-10-18	2023-10-18	ESC_HB4951AA	Assembled	71.6	172180	5348935	Escherichia coli / Shigella;99.43%	113	2452	5.1
ESC_MC0074AA_AS	ESC_HB4952AA	7098	Environment	Water/River	Wastewater	Water/River	Wastewater	wastewater	2022	7	28	NA	Europe	United Kingdom	Scotland	Falkirk	Bo'ness	NA	NA	NA	FSS - Food Standards Scotland	Escherichia coli	PATH-SAFE project		NA	NA	NA	NA	NA						2023-10-18	2023-10-18	ESC_HB4952AA	Assembled	97	265622	4577450	Escherichia coli / Shigella;100.0%	40	599	5.1
ESC_MC0076AA_AS	ESC_HB4954AA	50574403	Food	Dairy	Food	Food	Dairy	Cottage cheese	2023	2	NA	NA	Europe	United Kingdom				NA	NA	NA	FSS - Food Standards Scotland	Escherichia coli	PATH-SAFE project		NA	NA	NA	NA	NA						2023-10-18	2023-10-18	ESC_HB4954AA	Assembled	45.2	226001	5034779	Escherichia coli / Shigella;96.96%	82	5379	5.1
