## Supplementary Tables for "Genome-based source attribution using a one health *Escherichia coli* isolate collection from 2013-23 in Scotland" (part 2 of 3)

### Sheet: Supplementary Table 1 (continued)
Supplementary Table 1: Metadata of 4230 high quality isolates used for analysis.
ESC_MC0077AA_AS	ESC_HB4955AA	50575724	Food	Deer (Cervidae)	Food	Food	Deer (Cervidae)	Venison sausage	2023	NA	NA	NA	Europe	United Kingdom				NA	NA	NA	FSS - Food Standards Scotland	Escherichia coli	PATH-SAFE project		NA	NA	NA	NA	NA						2023-10-18	2023-10-18	ESC_HB4955AA	Assembled	47.5	159352	5101612	Escherichia coli / Shigella;95.59%	117	4005	5.1
ESC_MC0078AA_AS	ESC_HB4956AA	50575705	Food	Deer (Cervidae)	Food	Food	Deer (Cervidae)	Venison burger	2023	NA	NA	NA	Europe	United Kingdom				NA	NA	NA	FSS - Food Standards Scotland	Escherichia coli	PATH-SAFE project		NA	NA	NA	NA	NA						2023-10-18	2023-10-18	ESC_HB4956AA	Assembled	51.4	295744	5371749	Escherichia coli / Shigella;99.81%	96	2263	5.1
ESC_MC0079AA_AS	ESC_HB4957AA	50575718	Food	Ovine/Goat (Caprinae)	Food	Food	Ovine/Goat (Caprinae)	Lamb mince	2023	NA	NA	NA	Europe	United Kingdom				NA	NA	NA	FSS - Food Standards Scotland	Escherichia coli	PATH-SAFE project		NA	NA	NA	NA	NA						2023-10-18	2023-10-18	ESC_HB4957AA	Assembled	53.2	168778	5456690	Escherichia coli / Shigella;100.0%	205	6545	5.1
ESC_MC0080AA_AS	ESC_HB4958AA	50574404	Food	Dairy	Food	Food	Dairy	Cottage cheese	2023	2	NA	NA	Europe	United Kingdom				NA	NA	NA	FSS - Food Standards Scotland	Escherichia coli	PATH-SAFE project		NA	NA	NA	NA	NA						2023-10-18	2023-10-18	ESC_HB4958AA	Assembled	54.7	226001	5042893	Escherichia coli / Shigella;96.96%	91	3816	5.1
ESC_MC0081AA_AS	ESC_HB4959AA	50575712	Food	Deer (Cervidae)	Food	Food	Deer (Cervidae)	Venison burger	2023	NA	NA	NA	Europe	United Kingdom				NA	NA	NA	FSS - Food Standards Scotland	Escherichia coli	PATH-SAFE project		NA	NA	NA	NA	NA						2023-10-18	2023-10-18	ESC_HB4959AA	Assembled	56.7	262067	5190014	Escherichia coli / Shigella;99.04%	102	2296	5.1
ESC_MC0082AA_AS	ESC_HB4960AA	7435	Environment	Water/River	Wastewater	Water/River	Wastewater	wastewater	2022	8	10	NA	Europe	United Kingdom	Scotland	Clackmannanshire	Alloa	NA	NA	NA	FSS - Food Standards Scotland	Escherichia coli	PATH-SAFE project		NA	NA	NA	NA	NA						2023-10-18	2023-10-18	ESC_HB4960AA	Assembled	62.6	543998	4591125	Escherichia coli / Shigella;98.64%	30	656	5.1
ESC_MC0084AA_AS	ESC_HB4962AA	7458	Environment	Water/River	Wastewater	Water/River	Wastewater	wastewater	2022	8	12	NA	Europe	United Kingdom	Scotland	Fife	St Andrews	NA	NA	NA	FSS - Food Standards Scotland	Escherichia coli	PATH-SAFE project		NA	NA	NA	NA	NA						2023-10-18	2023-10-18	ESC_HB4962AA	Assembled	62.7	353656	4837379	Escherichia coli / Shigella;99.58%	38	592	5.1
ESC_MC0085AA_AS	ESC_HB4963AA	7473	Environment	Water/River	Wastewater	Water/River	Wastewater	wastewater	2022	8	12	NA	Europe	United Kingdom	Scotland	East Renfrewshire	Neilston	NA	NA	NA	FSS - Food Standards Scotland	Escherichia coli	PATH-SAFE project		NA	NA	NA	NA	NA						2023-10-18	2023-10-18	ESC_HB4963AA	Assembled	60.7	199700	4701966	Escherichia coli / Shigella;99.55%	59	990	5.1
ESC_MC0086AA_AS	ESC_HB4964AA	7471	Environment	Water/River	Wastewater	Water/River	Wastewater	wastewater	2022	8	12	NA	Europe	United Kingdom	Scotland	North Ayrshire	Largs	NA	NA	NA	FSS - Food Standards Scotland	Escherichia coli	PATH-SAFE project		NA	NA	NA	NA	NA						2023-10-18	2023-10-18	ESC_HB4964AA	Assembled	69.3	191062	4677054	Escherichia coli / Shigella;100.0%	75	809	5.1
ESC_MC0087AA_AS	ESC_HB4965AA	7428	Environment	Water/River	Wastewater	Water/River	Wastewater	wastewater	2022	8	10	NA	Europe	United Kingdom	Scotland	Glasgow City	Shieldhall	NA	NA	NA	FSS - Food Standards Scotland	Escherichia coli	PATH-SAFE project		NA	NA	NA	NA	NA						2023-10-18	2023-10-18	ESC_HB4965AA	Assembled	61.4	112926	4699596	Escherichia coli / Shigella;98.06%	111	3240	5.1
ESC_MC0088AA_AS	ESC_HB4966AA	7423	Environment	Water/River	Wastewater	Water/River	Wastewater	wastewater	2022	8	10	NA	Europe	United Kingdom	Scotland	Glasgow City	Dalmarnock	NA	NA	NA	FSS - Food Standards Scotland	Escherichia coli	PATH-SAFE project		NA	NA	NA	NA	NA						2023-10-18	2023-10-18	ESC_HB4966AA	Assembled	65.9	103870	5025897	Escherichia coli / Shigella;97.55%	149	2156	5.1
ESC_MC0089AA_AS	ESC_HB4967AA	7445	Environment	Water/River	Wastewater	Water/River	Wastewater	wastewater	2022	8	10	NA	Europe	United Kingdom	Scotland	Angus	Montrose	NA	NA	NA	FSS - Food Standards Scotland	Escherichia coli	PATH-SAFE project		NA	NA	NA	NA	NA						2023-10-18	2023-10-18	ESC_HB4967AA	Assembled	66.7	70360	4603217	Escherichia coli / Shigella;97.96%	145	2377	5.1
ESC_MC0090AA_AS	ESC_HB4968AA	7422	Environment	Water/River	Wastewater	Water/River	Wastewater	wastewater	2022	8	10	NA	Europe	United Kingdom	Scotland	South Lanarkshire	East Kilbride	NA	NA	NA	FSS - Food Standards Scotland	Escherichia coli	PATH-SAFE project		NA	NA	NA	NA	NA						2023-10-18	2023-10-18	ESC_HB4968AA	Assembled	67.8	91208	5164212	Escherichia coli / Shigella;95.35%	178	1984	5.1
ESC_MC0091AA_AS	ESC_HB4969AA	7413	Environment	Water/River	Wastewater	Water/River	Wastewater	wastewater	2022	8	10	NA	Europe	United Kingdom	Scotland	Scottish Borders	Jedburgh	NA	NA	NA	FSS - Food Standards Scotland	Escherichia coli	PATH-SAFE project		NA	NA	NA	NA	NA						2023-10-18	2023-10-18	ESC_HB4969AA	Assembled	64.8	220469	5019601	Escherichia coli / Shigella;98.98%	78	2021	5.1
ESC_MC0092AA_AS	ESC_HB4970AA	50574402	Food	Dairy	Food	Food	Dairy	Cottage cheese	2023	2	NA	NA	Europe	United Kingdom				NA	NA	NA	FSS - Food Standards Scotland	Escherichia coli	PATH-SAFE project		NA	NA	NA	NA	NA						2023-10-18	2023-10-18	ESC_HB4970AA	Assembled	75.3	241109	5041028	Escherichia coli / Shigella;96.77%	81	1663	5.1
ESC_MC0093AA_AS	ESC_HB4971AA	7436	Environment	Water/River	Wastewater	Water/River	Wastewater	wastewater	2022	8	10	NA	Europe	United Kingdom	Scotland	Stirling	Stirling	NA	NA	NA	FSS - Food Standards Scotland	Escherichia coli	PATH-SAFE project		NA	NA	NA	NA	NA						2023-10-18	2023-10-18	ESC_HB4971AA	Assembled	74.2	585659	5052955	Escherichia coli / Shigella;99.8%	47	1252	5.1
ESC_MC0094AA_AS	ESC_HB4972AA	7444	Environment	Water/River	Wastewater	Water/River	Wastewater	wastewater	2022	8	10	NA	Europe	United Kingdom	Scotland	Angus	Forfar	NA	NA	NA	FSS - Food Standards Scotland	Escherichia coli	PATH-SAFE project		NA	NA	NA	NA	NA						2023-10-18	2023-10-18	ESC_HB4972AA	Assembled	78.3	185859	4891634	Escherichia coli / Shigella;99.79%	99	2434	5.1
ESC_MC0095AA_AS	ESC_HB4973AA	7434	Environment	Water/River	Wastewater	Water/River	Wastewater	wastewater	2022	8	10	NA	Europe	United Kingdom	Scotland	Stirling	Dunblane	NA	NA	NA	FSS - Food Standards Scotland	Escherichia coli	PATH-SAFE project		NA	NA	NA	NA	NA						2023-10-18	2023-10-18	ESC_HB4973AA	Assembled	84.4	273283	4854823	Escherichia coli / Shigella;99.36%	56	772	5.1
ESC_MC0106AA_AS	ESC_HB4983AA	20220868	Livestock	Swine	Swine	Swine	Swine	Porcine	2021	9	NA	NA	Europe	United Kingdom	Scotland			NA	NA	NA	FSS - Food Standards Scotland	Escherichia coli	PATH-SAFE project		NA	NA	NA	NA	NA						2023-10-18	2023-10-18	ESC_HB4983AA	Assembled	43	144596	5269528	Escherichia coli / Shigella;99.81%	145	3583	5.1
ESC_MC0107AA_AS	ESC_HB4984AA	2023586	Livestock	Poultry	Poultry	Poultry	Poultry	Poultry	2023	3	22	NA	Europe	United Kingdom	Scotland			NA	NA	NA	FSS - Food Standards Scotland	Escherichia coli	PATH-SAFE project		NA	NA	NA	NA	NA						2023-10-18	2023-10-18	ESC_HB4984AA	Assembled	57.5	134390	5579182	Escherichia coli / Shigella;98.95%	261	6091	5.1
ESC_MC0108AA_AS	ESC_HB4985AA	20221526	Livestock	Bovine	Bovine	Bovine	Bovine	Bovine	2019	1	NA	NA	Europe	United Kingdom	Scotland			NA	NA	NA	FSS - Food Standards Scotland	Escherichia coli	PATH-SAFE project	O157	NA	NA	NA	NA	NA						2023-10-18	2023-10-18	ESC_HB4985AA	Assembled	73.7	220795	5004760	Escherichia coli / Shigella;99.8%	66	2006	5.1
ESC_MC0109AA_AS	ESC_HB4986AA	2023514	Livestock	Swine	Swine	Swine	Swine	Porcine	2023	3	14	NA	Europe	United Kingdom	Scotland			NA	NA	NA	FSS - Food Standards Scotland	Escherichia coli	PATH-SAFE project		NA	NA	NA	NA	NA						2023-10-18	2023-10-18	ESC_HB4986AA	Assembled	69.7	98139	5665251	Escherichia coli / Shigella;99.11%	252	6398	5.1
ESC_MC0110AA_AS	ESC_HB4987AA	20220871	Livestock	Bovine	Bovine	Bovine	Bovine	Bovine	2021	10	NA	NA	Europe	United Kingdom	Scotland			NA	NA	NA	FSS - Food Standards Scotland	Escherichia coli	PATH-SAFE project		NA	NA	NA	NA	NA						2023-10-18	2023-10-18	ESC_HB4987AA	Assembled	80	217457	4907942	Escherichia coli / Shigella;100.0%	56	1235	5.1
ESC_MC0111AA_AS	ESC_HB4988AA	20191021	Livestock	Poultry	Poultry	Poultry	Poultry	Poultry	2018	3	NA	NA	Europe	United Kingdom	Scotland			NA	NA	NA	FSS - Food Standards Scotland	Escherichia coli	PATH-SAFE project		NA	NA	NA	NA	NA						2023-10-18	2023-10-18	ESC_HB4988AA	Assembled	76.4	119279	5239287	Escherichia coli / Shigella;100.0%	180	2304	5.1
ESC_MC0112AA_AS	ESC_HB4989AA	20190390	Livestock	Ovine/Goat (Caprinae)	Ovine/Goat (Caprinae)	Ovine/Goat (Caprinae)	Ovine/Goat (Caprinae)	Ovine	2017	10	NA	NA	Europe	United Kingdom	Scotland			NA	NA	NA	FSS - Food Standards Scotland	Escherichia coli	PATH-SAFE project		NA	NA	NA	NA	NA						2023-10-18	2023-10-18	ESC_HB4989AA	Assembled	77.3	234956	5010304	Escherichia coli / Shigella;99.59%	52	587	5.1
ESC_MC0113AA_AS	ESC_HB4990AA	20190685	Livestock	Bovine	Bovine	Bovine	Bovine	Bovine	2018	2	NA	NA	Europe	United Kingdom	Scotland			NA	NA	NA	FSS - Food Standards Scotland	Escherichia coli	PATH-SAFE project		NA	NA	NA	NA	NA						2023-10-18	2023-10-18	ESC_HB4990AA	Assembled	78.8	55760	5322699	Escherichia coli / Shigella;97.54%	367	11915	5.1
ESC_MC0114AA_AS	ESC_HB4991AA	20200060	Livestock	Ovine/Goat (Caprinae)	Ovine/Goat (Caprinae)	Ovine/Goat (Caprinae)	Ovine/Goat (Caprinae)	Ovine	2019	9	NA	NA	Europe	United Kingdom	Scotland			NA	NA	NA	FSS - Food Standards Scotland	Escherichia coli	PATH-SAFE project		NA	NA	NA	NA	NA						2023-10-18	2023-10-18	ESC_HB4991AA	Assembled	67.4	169760	5157946	Escherichia coli / Shigella;100.0%	131	1952	5.1
ESC_MC0115AA_AS	ESC_HB4992AA	20180138	Livestock	Ovine/Goat (Caprinae)	Ovine/Goat (Caprinae)	Ovine/Goat (Caprinae)	Ovine/Goat (Caprinae)	Ovine	2022	7	12	NA	Europe	United Kingdom	Scotland			NA	NA	NA	FSS - Food Standards Scotland	Escherichia coli	PATH-SAFE project		NA	NA	NA	NA	NA						2023-10-18	2023-10-18	ESC_HB4992AA	Assembled	75.3	131345	5329539	Escherichia coli / Shigella;99.81%	155	2409	5.1
ESC_MC0116AA_AS	ESC_HB4993AA	20221581	Livestock	Ovine/Goat (Caprinae)	Ovine/Goat (Caprinae)	Ovine/Goat (Caprinae)	Ovine/Goat (Caprinae)	Ovine	2019	3	NA	NA	Europe	United Kingdom	Scotland			NA	NA	NA	FSS - Food Standards Scotland	Escherichia coli	PATH-SAFE project	O157	NA	NA	NA	NA	NA						2023-10-18	2023-10-18	ESC_HB4993AA	Assembled	70.2	166236	5065004	Escherichia coli / Shigella;99.19%	122	2390	5.1
ESC_MC0117AA_AS	ESC_HB4994AA	2023602	Livestock	Poultry	Poultry	Poultry	Poultry	Poultry	2023	3	22	NA	Europe	United Kingdom	Scotland			NA	NA	NA	FSS - Food Standards Scotland	Escherichia coli	PATH-SAFE project		NA	NA	NA	NA	NA						2023-10-18	2023-10-18	ESC_HB4994AA	Assembled	77.4	176294	5346699	Escherichia coli / Shigella;99.44%	108	2245	5.1
ESC_MC0118AA_AS	ESC_HB4995AA	20220864	Livestock	Ovine/Goat (Caprinae)	Ovine/Goat (Caprinae)	Ovine/Goat (Caprinae)	Ovine/Goat (Caprinae)	Ovine	2021	4	NA	NA	Europe	United Kingdom	Scotland			NA	NA	NA	FSS - Food Standards Scotland	Escherichia coli	PATH-SAFE project		NA	NA	NA	NA	NA						2023-10-18	2023-10-18	ESC_HB4995AA	Assembled	73.7	212408	5215393	Escherichia coli / Shigella;100.0%	130	2740	5.1
ESC_MC0119AA_AS	ESC_HB4996AA	2023594	Livestock	Poultry	Poultry	Poultry	Poultry	Poultry	2023	3	22	NA	Europe	United Kingdom	Scotland			NA	NA	NA	FSS - Food Standards Scotland	Escherichia coli	PATH-SAFE project		NA	NA	NA	NA	NA						2023-10-18	2023-10-18	ESC_HB4996AA	Assembled	79.3	382771	5432542	Escherichia coli / Shigella;99.62%	42	1665	5.1
ESC_MC0120AA_AS	ESC_HB4997AA	20200901	Livestock	Ovine/Goat (Caprinae)	Ovine/Goat (Caprinae)	Ovine/Goat (Caprinae)	Ovine/Goat (Caprinae)	Ovine	2020	2	NA	NA	Europe	United Kingdom	Scotland			NA	NA	NA	FSS - Food Standards Scotland	Escherichia coli	PATH-SAFE project		NA	NA	NA	NA	NA						2023-10-18	2023-10-18	ESC_HB4997AA	Assembled	89.4	200095	5092933	Escherichia coli / Shigella;97.03%	128	2061	5.1
ESC_MC0121AA_AS	ESC_HB4998AA	2023522	Livestock	Swine	Swine	Swine	Swine	Porcine	2023	3	14	NA	Europe	United Kingdom	Scotland			NA	NA	NA	FSS - Food Standards Scotland	Escherichia coli	PATH-SAFE project		NA	NA	NA	NA	NA						2023-10-18	2023-10-18	ESC_HB4998AA	Assembled	111.2	186720	4666007	Escherichia coli / Shigella;99.55%	77	848	5.1
ESC_MC0122AA_AS	ESC_HB4999AA	20210173	Livestock	Bovine	Bovine	Bovine	Bovine	Bovine	2020	2	NA	NA	Europe	United Kingdom	Scotland			NA	NA	NA	FSS - Food Standards Scotland	Escherichia coli	PATH-SAFE project		NA	NA	NA	NA	NA						2023-10-18	2023-10-18	ESC_HB4999AA	Assembled	93	134425	5603286	Escherichia coli / Shigella;99.83%	213	3090	5.1
ESC_MC0123AA_AS	ESC_HB5000AA	2023506	Livestock	Swine	Swine	Swine	Swine	Porcine	2023	3	14	NA	Europe	United Kingdom	Scotland			NA	NA	NA	FSS - Food Standards Scotland	Escherichia coli	PATH-SAFE project		NA	NA	NA	NA	NA						2023-10-18	2023-10-18	ESC_HB5000AA	Assembled	122.6	386369	4922084	Escherichia coli / Shigella;99.8%	41	689	5.1
ESC_MC0124AA_AS	ESC_HB5001AA	20210221	Livestock	Bovine	Bovine	Bovine	Bovine	Bovine	2020	10	NA	NA	Europe	United Kingdom	Scotland			NA	NA	NA	FSS - Food Standards Scotland	Escherichia coli	PATH-SAFE project		NA	NA	NA	NA	NA						2023-10-18	2023-10-18	ESC_HB5001AA	Assembled	122.2	51083	4866748	Escherichia coli / Shigella;99.19%	283	1624	5.1
ESC_MC0125AA_AS	ESC_HB5002AA	2023578	Livestock	Bovine	Bovine	Bovine	Bovine	Bovine	2023	3	22	NA	Europe	United Kingdom	Scotland			NA	NA	NA	FSS - Food Standards Scotland	Escherichia coli	PATH-SAFE project		NA	NA	NA	NA	NA						2023-10-18	2023-10-18	ESC_HB5002AA	Assembled	123.3	394854	4921197	Escherichia coli / Shigella;99.15%	36	395	5.1
ESC_MC0126AA_AS	ESC_HB5003AA	20180292	Livestock	Bovine	Bovine	Bovine	Bovine	Bovine	2022	9	27	NA	Europe	United Kingdom	Scotland			NA	NA	NA	FSS - Food Standards Scotland	Escherichia coli	PATH-SAFE project		NA	NA	NA	NA	NA						2023-10-18	2023-10-18	ESC_HB5003AA	Assembled	121.2	136635	5066077	Escherichia coli / Shigella;99.17%	152	1837	5.1
ESC_MC0127AA_AS	ESC_HB5004AA	2023530	Livestock	Swine	Swine	Swine	Swine	Porcine	2023	3	14	NA	Europe	United Kingdom	Scotland			NA	NA	NA	FSS - Food Standards Scotland	Escherichia coli	PATH-SAFE project		NA	NA	NA	NA	NA						2023-10-18	2023-10-18	ESC_HB5004AA	Assembled	158.5	251557	4820317	Escherichia coli / Shigella;98.94%	70	1599	5.1
ESC_MC0128AA_AS	ESC_HB5005AA	20200675	Livestock	Ovine/Goat (Caprinae)	Ovine/Goat (Caprinae)	Ovine/Goat (Caprinae)	Ovine/Goat (Caprinae)	Ovine	2019	12	NA	NA	Europe	United Kingdom	Scotland			NA	NA	NA	FSS - Food Standards Scotland	Escherichia coli	PATH-SAFE project		NA	NA	NA	NA	NA						2023-10-18	2023-10-18	ESC_HB5005AA	Assembled	53.7	178713	5351798	Escherichia coli / Shigella;99.81%	133	2769	5.1
ESC_MC0129AA_AS	ESC_HB5006AA	20210559	Livestock	Swine	Swine	Swine	Swine	Porcine	2020	10	NA	NA	Europe	United Kingdom	Scotland			NA	NA	NA	FSS - Food Standards Scotland	Escherichia coli	PATH-SAFE project		NA	NA	NA	NA	NA						2023-10-18	2023-10-18	ESC_HB5006AA	Assembled	74.1	140160	4919725	Escherichia coli / Shigella;98.57%	120	1114	5.1
ESC_MC0130AA_AS	ESC_HB5007AA	20180530	Livestock	Swine	Swine	Swine	Swine	Porcine	2022	10	19	NA	Europe	United Kingdom	Scotland			NA	NA	NA	FSS - Food Standards Scotland	Escherichia coli	PATH-SAFE project		NA	NA	NA	NA	NA						2023-10-18	2023-10-18	ESC_HB5007AA	Assembled	66.9	246329	5302983	Escherichia coli / Shigella;100.0%	88	2208	5.1
ESC_MC0131AA_AS	ESC_HB5008AA	20200805	Livestock	Bovine	Bovine	Bovine	Bovine	Bovine	2019	12	NA	NA	Europe	United Kingdom	Scotland			NA	NA	NA	FSS - Food Standards Scotland	Escherichia coli	PATH-SAFE project		NA	NA	NA	NA	NA						2023-10-18	2023-10-18	ESC_HB5008AA	Assembled	72.6	122451	5039741	Escherichia coli / Shigella;97.73%	114	1065	5.1
ESC_MC0132AA_AS	ESC_HB5009AA	20181165	Livestock	Bovine	Bovine	Bovine	Bovine	Bovine	2017	9	NA	NA	Europe	United Kingdom	Scotland			NA	NA	NA	FSS - Food Standards Scotland	Escherichia coli	PATH-SAFE project	O157	NA	NA	NA	NA	NA						2023-10-18	2023-10-18	ESC_HB5009AA	Assembled	70.1	139668	5373996	Escherichia coli / Shigella;99.22%	149	3662	5.1
ESC_MC0133AA_AS	ESC_HB5010AA	20221065	Livestock	Bovine	Bovine	Bovine	Bovine	Bovine	2018	11	NA	NA	Europe	United Kingdom	Scotland			NA	NA	NA	FSS - Food Standards Scotland	Escherichia coli	PATH-SAFE project		NA	NA	NA	NA	NA						2023-10-18	2023-10-18	ESC_HB5010AA	Assembled	80.5	374941	4906144	Escherichia coli / Shigella;99.36%	55	952	5.1
ESC_MC0134AA_AS	ESC_HB5011AA	20220859	Livestock	Swine	Swine	Swine	Swine	Porcine	2022	1	17	NA	Europe	United Kingdom	Scotland			NA	NA	NA	FSS - Food Standards Scotland	Escherichia coli	PATH-SAFE project		NA	NA	NA	NA	NA						2023-10-18	2023-10-18	ESC_HB5011AA	Assembled	75.3	180254	5202669	Escherichia coli / Shigella;100.0%	148	3524	5.1
ESC_MC0135AA_AS	ESC_HB5012AA	20220069	Livestock	Swine	Swine	Swine	Swine	Porcine	2021	2	NA	NA	Europe	United Kingdom	Scotland			NA	NA	NA	FSS - Food Standards Scotland	Escherichia coli	PATH-SAFE project		NA	NA	NA	NA	NA						2023-10-18	2023-10-18	ESC_HB5012AA	Assembled	80.2	150244	5192496	Escherichia coli / Shigella;98.23%	92	1462	5.1
ESC_MC0136AA_AS	ESC_HB5013AA	20200306	Livestock	Bovine	Bovine	Bovine	Bovine	Bovine	2019	9	NA	NA	Europe	United Kingdom	Scotland			NA	NA	NA	FSS - Food Standards Scotland	Escherichia coli	PATH-SAFE project		NA	NA	NA	NA	NA						2023-10-18	2023-10-18	ESC_HB5013AA	Assembled	70	134416	5550584	Escherichia coli / Shigella;99.46%	177	3451	5.1
ESC_MC0137AA_AS	ESC_HB5014AA	20221425	Livestock	Bovine	Bovine	Bovine	Bovine	Bovine	2018	12	NA	NA	Europe	United Kingdom	Scotland			NA	NA	NA	FSS - Food Standards Scotland	Escherichia coli	PATH-SAFE project		NA	NA	NA	NA	NA						2023-10-18	2023-10-18	ESC_HB5014AA	Assembled	78.3	161027	5353815	Escherichia coli / Shigella;99.61%	180	3147	5.1
ESC_MC0138AA_AS	ESC_HB5015AA	20230432	Livestock	Ovine/Goat (Caprinae)	Ovine/Goat (Caprinae)	Ovine/Goat (Caprinae)	Ovine/Goat (Caprinae)	Ovine	2023	3	6	NA	Europe	United Kingdom	Scotland			NA	NA	NA	FSS - Food Standards Scotland	Escherichia coli	PATH-SAFE project		NA	NA	NA	NA	NA						2023-10-18	2023-10-18	ESC_HB5015AA	Assembled	76.6	141193	5542052	Escherichia coli / Shigella;99.64%	202	2927	5.1
ESC_MC0139AA_AS	ESC_HB5016AA	20211139	Livestock	Swine	Swine	Swine	Swine	Porcine	2020	11	NA	NA	Europe	United Kingdom	Scotland			NA	NA	NA	FSS - Food Standards Scotland	Escherichia coli	PATH-SAFE project		NA	NA	NA	NA	NA						2023-10-18	2023-10-18	ESC_HB5016AA	Assembled	85.1	144142	5152161	Escherichia coli / Shigella;98.26%	131	2880	5.1
ESC_MC0141AA_AS	ESC_HB5018AA	2023618	Livestock	Poultry	Poultry	Poultry	Poultry	Poultry	2023	3	22	NA	Europe	United Kingdom	Scotland			NA	NA	NA	FSS - Food Standards Scotland	Escherichia coli	PATH-SAFE project		NA	NA	NA	NA	NA						2023-10-18	2023-10-18	ESC_HB5018AA	Assembled	78	136351	5423930	Escherichia coli / Shigella;98.55%	188	3665	5.1
ESC_MC0142AA_AS	ESC_HB5019AA	20190294	Livestock	Ovine/Goat (Caprinae)	Ovine/Goat (Caprinae)	Ovine/Goat (Caprinae)	Ovine/Goat (Caprinae)	Ovine	2017	9	NA	NA	Europe	United Kingdom	Scotland			NA	NA	NA	FSS - Food Standards Scotland	Escherichia coli	PATH-SAFE project		NA	NA	NA	NA	NA						2023-10-18	2023-10-18	ESC_HB5019AA	Assembled	73.7	300675	5481208	Escherichia coli / Shigella;100.0%	58	1988	5.1
ESC_MC0143AA_AS	ESC_HB5020AA	20211469	Livestock	Ovine/Goat (Caprinae)	Ovine/Goat (Caprinae)	Ovine/Goat (Caprinae)	Ovine/Goat (Caprinae)	Ovine	2021	2	NA	NA	Europe	United Kingdom	Scotland			NA	NA	NA	FSS - Food Standards Scotland	Escherichia coli	PATH-SAFE project		NA	NA	NA	NA	NA						2023-10-18	2023-10-18	ESC_HB5020AA	Assembled	81.3	127012	5360421	Escherichia coli / Shigella;99.61%	144	3438	5.1
ESC_MC0144AA_AS	ESC_HB5021AA	20200386	Livestock	Swine	Swine	Swine	Swine	Porcine	2019	10	NA	NA	Europe	United Kingdom	Scotland			NA	NA	NA	FSS - Food Standards Scotland	Escherichia coli	PATH-SAFE project		NA	NA	NA	NA	NA						2023-10-18	2023-10-18	ESC_HB5021AA	Assembled	85.4	220452	5306751	Escherichia coli / Shigella;100.0%	141	3993	5.1
ESC_MC0145AA_AS	ESC_HB5022AA	2023562	Livestock	Bovine	Bovine	Bovine	Bovine	Bovine	2023	3	22	NA	Europe	United Kingdom	Scotland			NA	NA	NA	FSS - Food Standards Scotland	Escherichia coli	PATH-SAFE project		NA	NA	NA	NA	NA						2023-10-18	2023-10-18	ESC_HB5022AA	Assembled	93	355644	5155661	Escherichia coli / Shigella;99.42%	78	1405	5.1
ESC_MC0146AA_AS	ESC_HB5023AA	2023610	Livestock	Poultry	Poultry	Poultry	Poultry	Poultry	2023	3	22	NA	Europe	United Kingdom	Scotland			NA	NA	NA	FSS - Food Standards Scotland	Escherichia coli	PATH-SAFE project		NA	NA	NA	NA	NA						2023-10-18	2023-10-18	ESC_HB5023AA	Assembled	96.4	261336	5320896	Escherichia coli / Shigella;99.23%	67	1457	5.1
ESC_MC0147AA_AS	ESC_HB5024AA	2023570	Livestock	Bovine	Bovine	Bovine	Bovine	Bovine	2023	3	22	NA	Europe	United Kingdom	Scotland			NA	NA	NA	FSS - Food Standards Scotland	Escherichia coli	PATH-SAFE project		NA	NA	NA	NA	NA						2023-10-18	2023-10-18	ESC_HB5024AA	Assembled	93.4	160868	5374168	Escherichia coli / Shigella;99.62%	137	2340	5.1
ESC_MC0148AA_AS	ESC_HB5025AA	2023546	Livestock	Bovine	Bovine	Bovine	Bovine	Bovine	2023	3	22	NA	Europe	United Kingdom	Scotland			NA	NA	NA	FSS - Food Standards Scotland	Escherichia coli	PATH-SAFE project		NA	NA	NA	NA	NA						2023-10-18	2023-10-18	ESC_HB5025AA	Assembled	107	288870	4884010	Escherichia coli / Shigella;99.79%	86	1091	5.1
ESC_MC0149AA_AS	ESC_HB5026AA	20180376	Livestock	Ovine/Goat (Caprinae)	Ovine/Goat (Caprinae)	Ovine/Goat (Caprinae)	Ovine/Goat (Caprinae)	Ovine	2022	10	11	NA	Europe	United Kingdom	Scotland			NA	NA	NA	FSS - Food Standards Scotland	Escherichia coli	PATH-SAFE project		NA	NA	NA	NA	NA						2023-10-18	2023-10-18	ESC_HB5026AA	Assembled	107.7	183073	5039211	Escherichia coli / Shigella;99.8%	114	2681	5.1
ESC_MC0150AA_AS	ESC_HB5027AA	20220893	Livestock	Bovine	Bovine	Bovine	Bovine	Bovine	2018	9	NA	NA	Europe	United Kingdom	Scotland			NA	NA	NA	FSS - Food Standards Scotland	Escherichia coli	PATH-SAFE project		NA	NA	NA	NA	NA						2023-10-18	2023-10-18	ESC_HB5027AA	Assembled	105.2	151101	5466960	Escherichia coli / Shigella;100.0%	154	2759	5.1
ESC_MC1086AA_AS	ESC_HB5889AA	5979A10	Environment	Water/River	Wastewater	Water/River	Wastewater	wastewater	2022	6	15	NA	Europe	United Kingdom	Scotland	Fife	St Andrews	NA	NA	NA	FSS - Food Standards Scotland	Escherichia coli	PATH-SAFE project		NA	NA	NA	NA	NA						2023-10-27	2023-10-27	ESC_HB5889AA	Assembled	69	435871	5030553	Escherichia coli / Shigella;100.0%	48	768	5.1
ESC_MC1087AA_AS	ESC_HB5890AA	5991B10	Environment	Water/River	Wastewater	Water/River	Wastewater	wastewater	2022	6	15	NA	Europe	United Kingdom	Scotland	West Lothian	Armadale	NA	NA	NA	FSS - Food Standards Scotland	Escherichia coli	PATH-SAFE project		NA	NA	NA	NA	NA						2023-10-27	2023-10-27	ESC_HB5890AA	Assembled	76.9	516830	4972304	Escherichia coli / Shigella;99.6%	39	567	5.1
ESC_MC1088AA_AS	ESC_HB5891AA	5997C2	Environment	Water/River	Wastewater	Water/River	Wastewater	wastewater	2022	6	14	NA	Europe	United Kingdom	Scotland	Highland	Thurso	NA	NA	NA	FSS - Food Standards Scotland	Escherichia coli	PATH-SAFE project		NA	NA	NA	NA	NA						2023-10-27	2023-10-27	ESC_HB5891AA	Assembled	101	298981	5099886	Escherichia coli / Shigella;99.8%	87	1365	5.1
ESC_MC1089AA_AS	ESC_HB5892AA	6005C6	Environment	Water/River	Wastewater	Water/River	Wastewater	wastewater	2022	6	15	NA	Europe	United Kingdom	Scotland	North Lanarkshire	Wishaw	NA	NA	NA	FSS - Food Standards Scotland	Escherichia coli	PATH-SAFE project		NA	NA	NA	NA	NA						2023-10-27	2023-10-27	ESC_HB5892AA	Assembled	100.8	353757	5123721	Escherichia coli / Shigella;99.41%	63	1130	5.1
ESC_MC1090AA_AS	ESC_HB5893AA	5998C3	Environment	Water/River	Wastewater	Water/River	Wastewater	wastewater	2022	6	14	NA	Europe	United Kingdom	Scotland	Highland	Wick	NA	NA	NA	FSS - Food Standards Scotland	Escherichia coli	PATH-SAFE project		NA	NA	NA	NA	NA						2023-10-27	2023-10-27	ESC_HB5893AA	Assembled	99.6	166056	5024187	Escherichia coli / Shigella;95.02%	109	784	5.1
ESC_MC1091AA_AS	ESC_HB5894AA	5988B8	Environment	Water/River	Wastewater	Water/River	Wastewater	wastewater	2022	6	15	NA	Europe	United Kingdom	Scotland	West Dunbartonshire	Dalmuir	NA	NA	NA	FSS - Food Standards Scotland	Escherichia coli	PATH-SAFE project		NA	NA	NA	NA	NA						2023-10-27	2023-10-27	ESC_HB5894AA	Assembled	110.4	1177707	4665633	Escherichia coli / Shigella;100.0%	27	407	5.1
ESC_MC1092AA_AS	ESC_HB5895AA	5978A9	Environment	Water/River	Wastewater	Water/River	Wastewater	wastewater	2022	6	15	NA	Europe	United Kingdom	Scotland	Fife	Guardbridge	NA	NA	NA	FSS - Food Standards Scotland	Escherichia coli	PATH-SAFE project		NA	NA	NA	NA	NA						2023-10-27	2023-10-27	ESC_HB5895AA	Assembled	116.5	459976	4648943	Escherichia coli / Shigella;100.0%	43	646	5.1
ESC_MC1093AA_AS	ESC_HB5896AA	6001C4	Environment	Water/River	Wastewater	Water/River	Wastewater	wastewater	2022	6	15	NA	Europe	United Kingdom	Scotland	South Lanarkshire	East Kilbride	NA	NA	NA	FSS - Food Standards Scotland	Escherichia coli	PATH-SAFE project		NA	NA	NA	NA	NA						2023-10-27	2023-10-27	ESC_HB5896AA	Assembled	104.8	124711	5061094	Escherichia coli / Shigella;93.78%	137	1289	5.1
ESC_MC1094AA_AS	ESC_HB5897AA	5981B2	Environment	Water/River	Wastewater	Water/River	Wastewater	wastewater	2022	6	15	NA	Europe	United Kingdom	Scotland	Dumfries and Galloway	Langholm	NA	NA	NA	FSS - Food Standards Scotland	Escherichia coli	PATH-SAFE project		NA	NA	NA	NA	NA						2023-10-27	2023-10-27	ESC_HB5897AA	Assembled	115.7	247888	4801703	Escherichia coli / Shigella;100.0%	68	1135	5.1
ESC_MC1095AA_AS	ESC_HB5898AA	5977A8	Environment	Water/River	Wastewater	Water/River	Wastewater	wastewater	2022	6	15	NA	Europe	United Kingdom	Scotland	Fife	Newburgh	NA	NA	NA	FSS - Food Standards Scotland	Escherichia coli	PATH-SAFE project		NA	NA	NA	NA	NA						2023-10-27	2023-10-27	ESC_HB5898AA	Assembled	115.9	381908	4787340	Escherichia coli / Shigella;99.37%	69	1536	5.1
ESC_MC1096AA_AS	ESC_HB5899AA	6006C7	Environment	Water/River	Wastewater	Water/River	Wastewater	wastewater	2022	6	15	NA	Europe	United Kingdom	Scotland	South Lanarkshire	Hamilton	NA	NA	NA	FSS - Food Standards Scotland	Escherichia coli	PATH-SAFE project		NA	NA	NA	NA	NA						2023-10-27	2023-10-27	ESC_HB5899AA	Assembled	106.5	463938	4902245	Escherichia coli / Shigella;99.79%	29	935	5.1
ESC_MC1097AA_AS	ESC_HB5900AA	6003C5	Environment	Water/River	Wastewater	Water/River	Wastewater	wastewater	2022	6	15	NA	Europe	United Kingdom	Scotland	North Ayrshire	Irvine	NA	NA	NA	FSS - Food Standards Scotland	Escherichia coli	PATH-SAFE project		NA	NA	NA	NA	NA						2023-10-27	2023-10-27	ESC_HB5900AA	Assembled	124.3	412746	4738279	Escherichia coli / Shigella;98.91%	48	546	5.1
ESC_MC1099AA_AS	ESC_HB5901AA	5982B3	Environment	Water/River	Wastewater	Water/River	Wastewater	wastewater	2022	6	15	NA	Europe	United Kingdom	Scotland	Scottish Borders	Hawick	NA	NA	NA	FSS - Food Standards Scotland	Escherichia coli	PATH-SAFE project		NA	NA	NA	NA	NA						2023-10-27	2023-10-27	ESC_HB5901AA	Assembled	126.7	319428	4731859	Escherichia coli / Shigella;95.08%	43	721	5.1
ESC_MC1098AA_AS	ESC_HB5902AA	5987B7	Environment	Water/River	Wastewater	Water/River	Wastewater	wastewater	2022	6	15	NA	Europe	United Kingdom	Scotland	Scottish Borders	Galashiels	NA	NA	NA	FSS - Food Standards Scotland	Escherichia coli	PATH-SAFE project		NA	NA	NA	NA	NA						2023-10-27	2023-10-27	ESC_HB5902AA	Assembled	118.3	235948	4849686	Escherichia coli / Shigella;99.58%	53	1131	5.1
ESC_MC1100AA_AS	ESC_HB5903AA	5980B1	Environment	Water/River	Wastewater	Water/River	Wastewater	wastewater	2022	6	15	NA	Europe	United Kingdom	Scotland	Scottish Borders	Selkirk	NA	NA	NA	FSS - Food Standards Scotland	Escherichia coli	PATH-SAFE project		NA	NA	NA	NA	NA						2023-10-27	2023-10-27	ESC_HB5903AA	Assembled	123.7	219568	4898942	Escherichia coli / Shigella;100.0%	73	1020	5.1
ESC_MC1101AA_AS	ESC_HB5904AA	5986B6	Environment	Water/River	Wastewater	Water/River	Wastewater	wastewater	2022	6	15	NA	Europe	United Kingdom	Scotland	Scottish Borders	Peebles	NA	NA	NA	FSS - Food Standards Scotland	Escherichia coli	PATH-SAFE project		NA	NA	NA	NA	NA						2023-10-27	2023-10-27	ESC_HB5904AA	Assembled	133.5	224612	4590077	Escherichia coli / Shigella;97.75%	49	481	5.1
ESC_MC1102AA_AS	ESC_HB5905AA	5985B5	Environment	Water/River	Wastewater	Water/River	Wastewater	wastewater	2022	6	15	NA	Europe	United Kingdom	Scotland	Midlothian	Penicuik	NA	NA	NA	FSS - Food Standards Scotland	Escherichia coli	PATH-SAFE project		NA	NA	NA	NA	NA						2023-10-27	2023-10-27	ESC_HB5905AA	Assembled	139.8	727483	4831019	Escherichia coli / Shigella;99.79%	25	1207	5.1
ESC_MC1103AA_AS	ESC_HB5906AA	5996C1	Environment	Water/River	Wastewater	Water/River	Wastewater	wastewater	2022	6	14	NA	Europe	United Kingdom	Scotland	Highland	Alness	NA	NA	NA	FSS - Food Standards Scotland	Escherichia coli	PATH-SAFE project		NA	NA	NA	NA	NA						2023-10-27	2023-10-27	ESC_HB5906AA	Assembled	141.9	354323	4864623	Escherichia coli / Shigella;99.15%	55	660	5.1
ESC_MC1104AA_AS	ESC_HB5907AA	5983B4	Environment	Water/River	Wastewater	Water/River	Wastewater	wastewater	2022	6	15	NA	Europe	United Kingdom	Scotland	Scottish Borders	Jedburgh	NA	NA	NA	FSS - Food Standards Scotland	Escherichia coli	PATH-SAFE project		NA	NA	NA	NA	NA						2023-10-27	2023-10-27	ESC_HB5907AA	Assembled	157.3	295568	4692852	Escherichia coli / Shigella;98.24%	36	549	5.1
ESC_MC1105AA_AS	ESC_HB5908AA	5989B9	Environment	Water/River	Wastewater	Water/River	Wastewater	wastewater	2022	6	15	NA	Europe	United Kingdom	Scotland	West Lothian	Winchburgh	NA	NA	NA	FSS - Food Standards Scotland	Escherichia coli	PATH-SAFE project		NA	NA	NA	NA	NA						2023-10-27	2023-10-27	ESC_HB5908AA	Assembled	154.6	261140	5231875	Escherichia coli / Shigella;99.23%	103	2038	5.1
ESC_MC1106AA_AS	ESC_HB5909AA	7.18E+06	Environment	Water/River	Wastewater	Water/River	Wastewater	wastewater	2022	8	1	NA	Europe	United Kingdom	Scotland	North Ayrshire	Irvine	NA	NA	NA	FSS - Food Standards Scotland	Escherichia coli	PATH-SAFE project		NA	NA	NA	NA	NA						2023-10-27	2023-10-27	ESC_HB5909AA	Assembled	74.5	309024	4790362	Escherichia coli / Shigella;100.0%	43	810	5.1
ESC_MC1107AA_AS	ESC_HB5910AA	7115D4	Environment	Water/River	Wastewater	Water/River	Wastewater	wastewater	2022	7	28	NA	Europe	United Kingdom	Scotland	Highland	Allanfearn	NA	NA	NA	FSS - Food Standards Scotland	Escherichia coli	PATH-SAFE project		NA	NA	NA	NA	NA						2023-10-27	2023-10-27	ESC_HB5910AA	Assembled	67	357576	5161443	Escherichia coli / Shigella;99.62%	72	1693	5.1
ESC_MC1108AA_AS	ESC_HB5911AA	7.44E+10	Environment	Water/River	Wastewater	Water/River	Wastewater	wastewater	2022	8	10	NA	Europe	United Kingdom	Scotland	West Lothian	Seafield	NA	NA	NA	FSS - Food Standards Scotland	Escherichia coli	PATH-SAFE project		NA	NA	NA	NA	NA						2023-10-27	2023-10-27	ESC_HB5911AA	Assembled	101	106104	4593179	Escherichia coli / Shigella;99.09%	95	899	5.1
ESC_MC1109AA_AS	ESC_HB5912AA	7.18E+07	Environment	Water/River	Wastewater	Water/River	Wastewater	wastewater	2022	8	1	NA	Europe	United Kingdom	Scotland	Highland	Fort William	NA	NA	NA	FSS - Food Standards Scotland	Escherichia coli	PATH-SAFE project		NA	NA	NA	NA	NA						2023-10-27	2023-10-27	ESC_HB5912AA	Assembled	101.4	306278	4697597	Escherichia coli / Shigella;100.0%	46	605	5.1
ESC_MC1110AA_AS	ESC_HB5913AA	6007C8	Environment	Water/River	Wastewater	Water/River	Wastewater	wastewater	2022	6	15	NA	Europe	United Kingdom	Scotland	Angus	Forfar	NA	NA	NA	FSS - Food Standards Scotland	Escherichia coli	PATH-SAFE project		NA	NA	NA	NA	NA						2023-10-27	2023-10-27	ESC_HB5913AA	Assembled	100.7	625502	4903644	Escherichia coli / Shigella;99.58%	26	865	5.1
ESC_MC1111AA_AS	ESC_HB5914AA	6009C9	Environment	Water/River	Wastewater	Water/River	Wastewater	wastewater	2022	6	15	NA	Europe	United Kingdom	Scotland	Highland	Nigg	NA	NA	NA	FSS - Food Standards Scotland	Escherichia coli	PATH-SAFE project		NA	NA	NA	NA	NA						2023-10-27	2023-10-27	ESC_HB5914AA	Assembled	104.8	369209	4676556	Escherichia coli / Shigella;99.78%	25	422	5.1
ESC_MC1112AA_AS	ESC_HB5915AA	7.16E+04	Environment	Water/River	Wastewater	Water/River	Wastewater	wastewater	2022	8	1	NA	Europe	United Kingdom	Scotland	West Dunbartonshire	Dalmuir	NA	NA	NA	FSS - Food Standards Scotland	Escherichia coli	PATH-SAFE project		NA	NA	NA	NA	NA						2023-10-27	2023-10-27	ESC_HB5915AA	Assembled	113	289659	4652599	Escherichia coli / Shigella;99.13%	42	510	5.1
ESC_MC1113AA_AS	ESC_HB5916AA	7.16E+05	Environment	Water/River	Wastewater	Water/River	Wastewater	wastewater	2022	8	1	NA	Europe	United Kingdom	Scotland	Aberdeenshire	Hatton	NA	NA	NA	FSS - Food Standards Scotland	Escherichia coli	PATH-SAFE project		NA	NA	NA	NA	NA						2023-10-27	2023-10-27	ESC_HB5916AA	Assembled	109.5	202742	4777345	Escherichia coli / Shigella;97.16%	64	750	5.1
ESC_MC1114AA_AS	ESC_HB5917AA	6011C10	Environment	Water/River	Wastewater	Water/River	Wastewater	wastewater	2022	6	15	NA	Europe	United Kingdom	Scotland	West Lothian	East Calder	NA	NA	NA	FSS - Food Standards Scotland	Escherichia coli	PATH-SAFE project		NA	NA	NA	NA	NA						2023-10-27	2023-10-27	ESC_HB5917AA	Assembled	125.3	305518	4654064	Escherichia coli / Shigella;99.55%	46	508	5.1
ESC_MC1115AA_AS	ESC_HB5918AA	6015D3	Environment	Water/River	Wastewater	Water/River	Wastewater	wastewater	2022	6	15	NA	Europe	United Kingdom	Scotland	Stirling	Dunblane	NA	NA	NA	FSS - Food Standards Scotland	Escherichia coli	PATH-SAFE project		NA	NA	NA	NA	NA						2023-10-27	2023-10-27	ESC_HB5918AA	Assembled	109.7	487225	5166426	Escherichia coli / Shigella;99.61%	56	793	5.1
ESC_MC1116AA_AS	ESC_HB5919AA	7142D9	Environment	Water/River	Wastewater	Water/River	Wastewater	wastewater	2022	7	29	NA	Europe	United Kingdom	Scotland	Moray	Buckie	NA	NA	NA	FSS - Food Standards Scotland	Escherichia coli	PATH-SAFE project		NA	NA	NA	NA	NA						2023-10-27	2023-10-27	ESC_HB5919AA	Assembled	119.7	259413	4895139	Escherichia coli / Shigella;99.79%	62	777	5.1
ESC_MC1117AA_AS	ESC_HB5920AA	7149D10	Environment	Water/River	Wastewater	Water/River	Wastewater	wastewater	2022	8	1	NA	Europe	United Kingdom	Scotland	West Lothian	Seafield	NA	NA	NA	FSS - Food Standards Scotland	Escherichia coli	PATH-SAFE project		NA	NA	NA	NA	NA						2023-10-27	2023-10-27	ESC_HB5920AA	Assembled	119.4	226001	4992852	Escherichia coli / Shigella;96.94%	77	1547	5.1
ESC_MC1118AA_AS	ESC_HB5921AA	6013D2	Environment	Water/River	Wastewater	Water/River	Wastewater	wastewater	2022	6	15	NA	Europe	United Kingdom	Scotland	Clackmannanshire	Alva	NA	NA	NA	FSS - Food Standards Scotland	Escherichia coli	PATH-SAFE project		NA	NA	NA	NA	NA						2023-10-27	2023-10-27	ESC_HB5921AA	Assembled	116.2	322361	5110533	Escherichia coli / Shigella;99.81%	83	1767	5.1
ESC_MC1119AA_AS	ESC_HB5922AA	7.44E+09	Environment	Water/River	Wastewater	Water/River	Wastewater	wastewater	2022	8	10	NA	Europe	United Kingdom	Scotland	West Dunbartonshire	Dalmuir	NA	NA	NA	FSS - Food Standards Scotland	Escherichia coli	PATH-SAFE project		NA	NA	NA	NA	NA						2023-10-27	2023-10-27	ESC_HB5922AA	Assembled	108.1	581675	4971777	Escherichia coli / Shigella;99.59%	41	940	5.1
ESC_MC1120AA_AS	ESC_HB5923AA	7131D7	Environment	Water/River	Wastewater	Water/River	Wastewater	wastewater	2022	7	29	NA	Europe	United Kingdom	Scotland	North Ayrshire	Stevenston	NA	NA	NA	FSS - Food Standards Scotland	Escherichia coli	PATH-SAFE project		NA	NA	NA	NA	NA						2023-10-27	2023-10-27	ESC_HB5923AA	Assembled	128.8	205344	4809351	Escherichia coli / Shigella;99.79%	72	732	5.1
ESC_MC1121AA_AS	ESC_HB5924AA	6012D1	Environment	Water/River	Wastewater	Water/River	Wastewater	wastewater	2022	6	15	NA	Europe	United Kingdom	Scotland	West Lothian	Whitburn	NA	NA	NA	FSS - Food Standards Scotland	Escherichia coli	PATH-SAFE project		NA	NA	NA	NA	NA						2023-10-27	2023-10-27	ESC_HB5924AA	Assembled	123.1	682271	5139102	Escherichia coli / Shigella;99.41%	34	556	5.1
ESC_MC1122AA_AS	ESC_HB5925AA	7.42E+08	Environment	Water/River	Wastewater	Water/River	Wastewater	wastewater	2022	8	9	NA	Europe	United Kingdom	Scotland	Highland	Allanfearn	NA	NA	NA	FSS - Food Standards Scotland	Escherichia coli	PATH-SAFE project		NA	NA	NA	NA	NA						2023-10-27	2023-10-27	ESC_HB5925AA	Assembled	141.3	236021	4702528	Escherichia coli / Shigella;99.58%	73	1441	5.1
ESC_MC1123AA_AS	ESC_HB5926AA	7141D8	Environment	Water/River	Wastewater	Water/River	Wastewater	wastewater	2022	7	29	NA	Europe	United Kingdom	Scotland	Aberdeenshire	Hatton	NA	NA	NA	FSS - Food Standards Scotland	Escherichia coli	PATH-SAFE project		NA	NA	NA	NA	NA						2023-10-27	2023-10-27	ESC_HB5926AA	Assembled	129.6	124648	4831360	Escherichia coli / Shigella;98.92%	114	857	5.1
ESC_MC1124AA_AS	ESC_HB5927AA	7128D5	Environment	Water/River	Wastewater	Water/River	Wastewater	wastewater	2022	7	29	NA	Europe	United Kingdom	Scotland	West Lothian	Seafield	NA	NA	NA	FSS - Food Standards Scotland	Escherichia coli	PATH-SAFE project		NA	NA	NA	NA	NA						2023-10-27	2023-10-27	ESC_HB5927AA	Assembled	144	388768	4834929	Escherichia coli / Shigella;100.0%	40	201	5.1
ESC_MC1125AA_AS	ESC_HB5928AA	7130D6	Environment	Water/River	Wastewater	Water/River	Wastewater	wastewater	2022	7	29	NA	Europe	United Kingdom	Scotland	Inverclyde	Inverclyde	NA	NA	NA	FSS - Food Standards Scotland	Escherichia coli	PATH-SAFE project		NA	NA	NA	NA	NA						2023-10-27	2023-10-27	ESC_HB5928AA	Assembled	148.8	193564	4814620	Escherichia coli / Shigella;99.58%	63	571	5.1
ESC_MC1126AA_AS	ESC_HB5929AA	30230938	Food	Ovine/Goat (Caprinae)	Food	Food	Ovine/Goat (Caprinae)	Lamb mince	2023	2	NA	NA	Europe	United Kingdom				NA	NA	NA	FSS - Food Standards Scotland	Escherichia coli	PATH-SAFE project		NA	NA	NA	NA	NA						2023-10-27	2023-10-27	ESC_HB5929AA	Assembled	45.1	288480	4999927	Escherichia coli / Shigella;99.8%	90	2834	5.1
ESC_MC1127AA_AS	ESC_HB5930AA	30230529	Food	Dairy	Food	Food	Dairy	Unpasteurised cow's milk cheese - imported (France)	2023	2	NA	NA	Europe	France				NA	NA	NA	FSS - Food Standards Scotland	Escherichia coli	PATH-SAFE project		NA	NA	NA	NA	NA						2023-10-27	2023-10-27	ESC_HB5930AA	Assembled	57	202569	5173729	Escherichia coli / Shigella;98.84%	92	1933	5.1
ESC_MC1129AA_AS	ESC_HB5932AA	30230939	Food	Ovine/Goat (Caprinae)	Food	Food	Ovine/Goat (Caprinae)	Lamb mince	2023	2	NA	NA	Europe	United Kingdom				NA	NA	NA	FSS - Food Standards Scotland	Escherichia coli	PATH-SAFE project		NA	NA	NA	NA	NA						2023-10-27	2023-10-27	ESC_HB5932AA	Assembled	101.1	280693	4838806	Escherichia coli / Shigella;99.37%	58	769	5.1
ESC_MC1130AA_AS	ESC_HB5933AA	7.44E+11	Environment	Water/River	Wastewater	Water/River	Wastewater	wastewater	2022	8	10	NA	Europe	United Kingdom	Scotland	Aberdeenshire	Hatton	NA	NA	NA	FSS - Food Standards Scotland	Escherichia coli	PATH-SAFE project		NA	NA	NA	NA	NA						2023-10-27	2023-10-27	ESC_HB5933AA	Assembled	116.7	162314	5081418	Escherichia coli / Shigella;94.18%	165	3272	5.1
ESC_MC1131AA_AS	ESC_HB5934AA	7.46E+12	Environment	Water/River	Wastewater	Water/River	Wastewater	wastewater	2022	8	12	NA	Europe	United Kingdom	Scotland	Inverclyde	Inverclyde	NA	NA	NA	FSS - Food Standards Scotland	Escherichia coli	PATH-SAFE project		NA	NA	NA	NA	NA						2023-10-27	2023-10-27	ESC_HB5934AA	Assembled	120.5	339031	4757909	Escherichia coli / Shigella;100.0%	52	670	5.1
ESC_MC1132AA_AS	ESC_HB5935AA	30230937	Food	Ovine/Goat (Caprinae)	Food	Food	Ovine/Goat (Caprinae)	Lamb mince	2023	2	NA	NA	Europe	United Kingdom				NA	NA	NA	FSS - Food Standards Scotland	Escherichia coli	PATH-SAFE project		NA	NA	NA	NA	NA						2023-10-27	2023-10-27	ESC_HB5935AA	Assembled	121.9	258584	5180691	Escherichia coli / Shigella;99.8%	76	1686	5.1
ESC_MC1133AA_AS	ESC_HB5936AA	30230466	Food	Dairy	Food	Food	Dairy	Unpasteurised cow's milk cheese	2023	2	NA	NA	Europe	United Kingdom				NA	NA	NA	FSS - Food Standards Scotland	Escherichia coli	PATH-SAFE project		NA	NA	NA	NA	NA						2023-10-27	2023-10-27	ESC_HB5936AA	Assembled	125.1	303856	5121774	Escherichia coli / Shigella;95.4%	98	1602	5.1
ESC_MC1134AA_AS	ESC_HB5937AA	30230277	Food	Deer (Cervidae)	Food	Food	Deer (Cervidae)	Venison burger	2023	1	NA	NA	Europe	United Kingdom				NA	NA	NA	FSS - Food Standards Scotland	Escherichia coli	PATH-SAFE project		NA	NA	NA	NA	NA						2023-10-27	2023-10-27	ESC_HB5937AA	Assembled	111.6	318144	5423731	Escherichia coli / Shigella;99.82%	175	2974	5.1
ESC_MC1135AA_AS	ESC_HB5938AA	7.46E+13	Environment	Water/River	Wastewater	Water/River	Wastewater	wastewater	2022	8	11	NA	Europe	United Kingdom	Scotland	Highland	Allanfearn	NA	NA	NA	FSS - Food Standards Scotland	Escherichia coli	PATH-SAFE project		NA	NA	NA	NA	NA						2023-10-27	2023-10-27	ESC_HB5938AA	Assembled	125.3	56387	4636960	Escherichia coli / Shigella;99.07%	183	579	5.1
ESC_MC1136AA_AS	ESC_HB5939AA	30230927	Food	Ovine/Goat (Caprinae)	Food	Food	Ovine/Goat (Caprinae)	Lamb mince	2023	2	NA	NA	Europe	United Kingdom				NA	NA	NA	FSS - Food Standards Scotland	Escherichia coli	PATH-SAFE project		NA	NA	NA	NA	NA						2023-10-27	2023-10-27	ESC_HB5939AA	Assembled	129.9	446735	5214029	Escherichia coli / Shigella;99.81%	72	1402	5.1
ESC_MC1137AA_AS	ESC_HB5940AA	30230936	Food	Ovine/Goat (Caprinae)	Food	Food	Ovine/Goat (Caprinae)	Lamb mince	2023	2	NA	NA	Europe	United Kingdom				NA	NA	NA	FSS - Food Standards Scotland	Escherichia coli	PATH-SAFE project		NA	NA	NA	NA	NA						2023-10-27	2023-10-27	ESC_HB5940AA	Assembled	141.5	248902	4722921	Escherichia coli / Shigella;100.0%	48	414	5.1
ESC_MC1138AA_AS	ESC_HB5941AA	30230228	Food	Deer (Cervidae)	Food	Food	Deer (Cervidae)	Venison steaks	2023	1	NA	NA	Europe	United Kingdom				NA	NA	NA	FSS - Food Standards Scotland	Escherichia coli	PATH-SAFE project		NA	NA	NA	NA	NA						2023-10-27	2023-10-27	ESC_HB5941AA	Assembled	125	155781	5378779	Escherichia coli / Shigella;99.81%	140	2743	5.1
ESC_MC1139AA_AS	ESC_HB5942AA	30230276	Food	Deer (Cervidae)	Food	Food	Deer (Cervidae)	Venison sausage	2023	1	NA	NA	Europe	United Kingdom				NA	NA	NA	FSS - Food Standards Scotland	Escherichia coli	PATH-SAFE project		NA	NA	NA	NA	NA						2023-10-27	2023-10-27	ESC_HB5942AA	Assembled	102.7	236203	4860202	Escherichia coli / Shigella;100.0%	60	1261	5.1
ESC_MC1140AA_AS	ESC_HB5943AA	10240029	Environment	Water/River	Wastewater	Water/River	Wastewater	wastewater	2022	12	14	NA	Europe	United Kingdom	Scotland	Highland	Allanfearn	NA	NA	NA	FSS - Food Standards Scotland	Escherichia coli	PATH-SAFE project		NA	NA	NA	NA	NA						2023-10-27	2023-10-27	ESC_HB5943AA	Assembled	33.5	152710	4715405	Escherichia coli / Shigella;99.1%	70	755	5.1
ESC_MC1142AA_AS	ESC_HB5945AA	10240061	Environment	Water/River	Wastewater	Water/River	Wastewater	wastewater	2022	11	18	NA	Europe	United Kingdom	Scotland	Moray	Buckie	NA	NA	NA	FSS - Food Standards Scotland	Escherichia coli	PATH-SAFE project		NA	NA	NA	NA	NA						2023-10-27	2023-10-27	ESC_HB5945AA	Assembled	54.2	150427	4558771	Escherichia coli / Shigella;98.84%	70	841	5.1
ESC_MC1143AA_AS	ESC_HB5946AA	10240005	Environment	Water/River	Wastewater	Water/River	Wastewater	wastewater	2022	11	30	NA	Europe	United Kingdom	Scotland	Dumfries and Galloway	Langholm	NA	NA	NA	FSS - Food Standards Scotland	Escherichia coli	PATH-SAFE project		NA	NA	NA	NA	NA						2023-10-27	2023-10-27	ESC_HB5946AA	Assembled	51.6	202295	4643860	Escherichia coli / Shigella;98.43%	77	1209	5.1
ESC_MC1144AA_AS	ESC_HB5947AA	10239971	Environment	Water/River	Wastewater	Water/River	Wastewater	wastewater	2022	11	8	NA	Europe	United Kingdom	Scotland	Highland	Alness	NA	NA	NA	FSS - Food Standards Scotland	Escherichia coli	PATH-SAFE project		NA	NA	NA	NA	NA						2023-10-27	2023-10-27	ESC_HB5947AA	Assembled	58.7	308956	4784450	Escherichia coli / Shigella;99.15%	48	510	5.1
ESC_MC1145AA_AS	ESC_HB5948AA	10239997	Environment	Water/River	Wastewater	Water/River	Wastewater	wastewater	2022	11	29	NA	Europe	United Kingdom	Scotland	Shetland Islands	Lerwick	NA	NA	NA	FSS - Food Standards Scotland	Escherichia coli	PATH-SAFE project		NA	NA	NA	NA	NA						2023-10-27	2023-10-27	ESC_HB5948AA	Assembled	58.9	314861	4919647	Escherichia coli / Shigella;98.54%	51	723	5.1
ESC_MC1146AA_AS	ESC_HB5949AA	10240012	Environment	Water/River	Wastewater	Water/River	Wastewater	wastewater	2022	11	30	NA	Europe	United Kingdom	Scotland	Glasgow City	Shieldhall	NA	NA	NA	FSS - Food Standards Scotland	Escherichia coli	PATH-SAFE project		NA	NA	NA	NA	NA						2023-10-27	2023-10-27	ESC_HB5949AA	Assembled	61.9	210485	4626678	Escherichia coli / Shigella;99.32%	55	487	5.1
ESC_MC1147AA_AS	ESC_HB5950AA	10240036	Environment	Water/River	Wastewater	Water/River	Wastewater	wastewater	2022	12	14	NA	Europe	United Kingdom	Scotland	Aberdeenshire	Fraserburgh	NA	NA	NA	FSS - Food Standards Scotland	Escherichia coli	PATH-SAFE project		NA	NA	NA	NA	NA						2023-10-27	2023-10-27	ESC_HB5950AA	Assembled	59.8	254421	4962310	Escherichia coli / Shigella;97.49%	76	844	5.1
ESC_MC1148AA_AS	ESC_HB5951AA	10239979	Environment	Water/River	Wastewater	Water/River	Wastewater	wastewater	2022	11	9	NA	Europe	United Kingdom	Scotland	Falkirk	Falkirk	NA	NA	NA	FSS - Food Standards Scotland	Escherichia coli	PATH-SAFE project		NA	NA	NA	NA	NA						2023-10-27	2023-10-27	ESC_HB5951AA	Assembled	63.4	705499	4686138	Escherichia coli / Shigella;100.0%	23	477	5.1
ESC_MC1149AA_AS	ESC_HB5952AA	10239981	Environment	Water/River	Wastewater	Water/River	Wastewater	wastewater	2022	11	9	NA	Europe	United Kingdom	Scotland	Scottish Borders	Peebles	NA	NA	NA	FSS - Food Standards Scotland	Escherichia coli	PATH-SAFE project		NA	NA	NA	NA	NA						2023-10-27	2023-10-27	ESC_HB5952AA	Assembled	56	513146	4900912	Escherichia coli / Shigella;99.79%	34	335	5.1
ESC_MC1150AA_AS	ESC_HB5953AA	10240052	Environment	Water/River	Wastewater	Water/River	Wastewater	wastewater	2022	12	14	NA	Europe	United Kingdom	Scotland	Stirling	Stirling	NA	NA	NA	FSS - Food Standards Scotland	Escherichia coli	PATH-SAFE project		NA	NA	NA	NA	NA						2023-10-27	2023-10-27	ESC_HB5953AA	Assembled	63.1	199320	4738880	Escherichia coli / Shigella;97.05%	65	841	5.1
ESC_MC1151AA_AS	ESC_HB5954AA	10240028	Environment	Water/River	Wastewater	Water/River	Wastewater	wastewater	2022	12	2	NA	Europe	United Kingdom	Scotland	North Ayrshire	Stevenston	NA	NA	NA	FSS - Food Standards Scotland	Escherichia coli	PATH-SAFE project		NA	NA	NA	NA	NA						2023-10-27	2023-10-27	ESC_HB5954AA	Assembled	61.5	663131	4707085	Escherichia coli / Shigella;100.0%	20	890	5.1
ESC_MC1152AA_AS	ESC_HB5955AA	10239996	Environment	Water/River	Wastewater	Water/River	Wastewater	wastewater	2022	11	14	NA	Europe	United Kingdom	Scotland	Aberdeen City	Aberdeen	NA	NA	NA	FSS - Food Standards Scotland	Escherichia coli	PATH-SAFE project		NA	NA	NA	NA	NA						2023-10-27	2023-10-27	ESC_HB5955AA	Assembled	61.6	158776	4873799	Escherichia coli / Shigella;98.93%	67	654	5.1
ESC_MC1153AA_AS	ESC_HB5956AA	10240013	Environment	Water/River	Wastewater	Water/River	Wastewater	wastewater	2022	11	30	NA	Europe	United Kingdom	Scotland	Aberdeenshire	Turriff	NA	NA	NA	FSS - Food Standards Scotland	Escherichia coli	PATH-SAFE project		NA	NA	NA	NA	NA						2023-10-27	2023-10-27	ESC_HB5956AA	Assembled	67.8	205372	4800909	Escherichia coli / Shigella;97.62%	73	468	5.1
ESC_MC1154AA_AS	ESC_HB5957AA	10239989	Environment	Water/River	Wastewater	Water/River	Wastewater	wastewater	2022	11	14	NA	Europe	United Kingdom	Scotland	South Ayrshire	Girvan	NA	NA	NA	FSS - Food Standards Scotland	Escherichia coli	PATH-SAFE project		NA	NA	NA	NA	NA						2023-10-27	2023-10-27	ESC_HB5957AA	Assembled	69.1	120692	4983875	Escherichia coli / Shigella;97.3%	125	1761	5.1
ESC_MC1155AA_AS	ESC_HB5958AA	10240020	Environment	Water/River	Wastewater	Water/River	Wastewater	wastewater	2022	12	2	NA	Europe	United Kingdom	Scotland	Fife	Guardbridge	NA	NA	NA	FSS - Food Standards Scotland	Escherichia coli	PATH-SAFE project		NA	NA	NA	NA	NA						2023-10-27	2023-10-27	ESC_HB5958AA	Assembled	74.1	218830	4815311	Escherichia coli / Shigella;99.79%	56	978	5.1
ESC_MC1156AA_AS	ESC_HB5959AA	10240044	Environment	Water/River	Wastewater	Water/River	Wastewater	wastewater	2022	12	14	NA	Europe	United Kingdom	Scotland	North Ayrshire	Irvine	NA	NA	NA	FSS - Food Standards Scotland	Escherichia coli	PATH-SAFE project		NA	NA	NA	NA	NA						2023-10-27	2023-10-27	ESC_HB5959AA	Assembled	70.9	341326	4707625	Escherichia coli / Shigella;100.0%	33	845	5.1
ESC_MC1157AA_AS	ESC_HB5960AA	10239972	Environment	Water/River	Wastewater	Water/River	Wastewater	wastewater	2022	11	8	NA	Europe	United Kingdom	Scotland	West Dunbartonshire	Dalmuir	NA	NA	NA	FSS - Food Standards Scotland	Escherichia coli	PATH-SAFE project		NA	NA	NA	NA	NA						2023-10-27	2023-10-27	ESC_HB5960AA	Assembled	68.6	181366	5076907	Escherichia coli / Shigella;97.3%	102	781	5.1
ESC_MC1158AA_AS	ESC_HB5961AA	10240004	Environment	Water/River	Wastewater	Water/River	Wastewater	wastewater	2022	11	30	NA	Europe	United Kingdom	Scotland	Scottish Borders	Hawick	NA	NA	NA	FSS - Food Standards Scotland	Escherichia coli	PATH-SAFE project		NA	NA	NA	NA	NA						2023-10-27	2023-10-27	ESC_HB5961AA	Assembled	83.5	196402	4834540	Escherichia coli / Shigella;100.0%	64	1307	5.1
ESC_MC1160AA_AS	ESC_HB5963AA	10240022	Environment	Water/River	Wastewater	Water/River	Wastewater	wastewater	2022	12	2	NA	Europe	United Kingdom	Scotland	Fife	Methil	NA	NA	NA	FSS - Food Standards Scotland	Escherichia coli	PATH-SAFE project		NA	NA	NA	NA	NA						2023-10-27	2023-10-27	ESC_HB5963AA	Assembled	48.3	370081	5001590	Escherichia coli / Shigella;100.0%	80	1729	5.1
ESC_MC1161AA_AS	ESC_HB5964AA	10240037	Environment	Water/River	Wastewater	Water/River	Wastewater	wastewater	2022	12	14	NA	Europe	United Kingdom	Scotland	Scottish Borders	Galashiels	NA	NA	NA	FSS - Food Standards Scotland	Escherichia coli	PATH-SAFE project		NA	NA	NA	NA	NA						2023-10-27	2023-10-27	ESC_HB5964AA	Assembled	54.2	150768	4593903	Escherichia coli / Shigella;98.85%	76	753	5.1
ESC_MC1163AA_AS	ESC_HB5966AA	10240045	Environment	Water/River	Wastewater	Water/River	Wastewater	wastewater	2022	12	14	NA	Europe	United Kingdom	Scotland	Highland	Nairn	NA	NA	NA	FSS - Food Standards Scotland	Escherichia coli	PATH-SAFE project		NA	NA	NA	NA	NA						2023-10-27	2023-10-27	ESC_HB5966AA	Assembled	57.8	97464	4810048	Escherichia coli / Shigella;97.44%	130	617	5.1
ESC_MC1164AA_AS	ESC_HB5967AA	10240054	Environment	Water/River	Wastewater	Water/River	Wastewater	wastewater	2022	12	14	NA	Europe	United Kingdom	Scotland	West Lothian	Whitburn	NA	NA	NA	FSS - Food Standards Scotland	Escherichia coli	PATH-SAFE project		NA	NA	NA	NA	NA						2023-10-27	2023-10-27	ESC_HB5967AA	Assembled	50.4	162238	4865903	Escherichia coli / Shigella;98.27%	83	856	5.1
ESC_MC1165AA_AS	ESC_HB5968AA	10240030	Environment	Water/River	Wastewater	Water/River	Wastewater	wastewater	2022	12	14	NA	Europe	United Kingdom	Scotland	Clackmannanshire	Alva	NA	NA	NA	FSS - Food Standards Scotland	Escherichia coli	PATH-SAFE project		NA	NA	NA	NA	NA						2023-10-27	2023-10-27	ESC_HB5968AA	Assembled	60.8	144635	4767866	Escherichia coli / Shigella;99.57%	88	1231	5.1
ESC_MC1166AA_AS	ESC_HB5969AA	10239998	Environment	Water/River	Wastewater	Water/River	Wastewater	wastewater	2022	11	30	NA	Europe	United Kingdom	Scotland	Clackmannanshire	Alva	NA	NA	NA	FSS - Food Standards Scotland	Escherichia coli	PATH-SAFE project		NA	NA	NA	NA	NA						2023-10-27	2023-10-27	ESC_HB5969AA	Assembled	63.2	318876	4538761	Escherichia coli / Shigella;99.55%	53	502	5.1
ESC_MC1167AA_AS	ESC_HB5970AA	10240053	Environment	Water/River	Wastewater	Water/River	Wastewater	wastewater	2022	12	14	NA	Europe	United Kingdom	Scotland	Aberdeenshire	Turriff	NA	NA	NA	FSS - Food Standards Scotland	Escherichia coli	PATH-SAFE project		NA	NA	NA	NA	NA						2023-10-27	2023-10-27	ESC_HB5970AA	Assembled	62	355065	4824701	Escherichia coli / Shigella;100.0%	43	605	5.1
ESC_MC1168AA_AS	ESC_HB5971AA	10240006	Environment	Water/River	Wastewater	Water/River	Wastewater	wastewater	2022	11	30	NA	Europe	United Kingdom	Scotland	North Ayrshire	Irvine	NA	NA	NA	FSS - Food Standards Scotland	Escherichia coli	PATH-SAFE project		NA	NA	NA	NA	NA						2023-10-27	2023-10-27	ESC_HB5971AA	Assembled	63.9	326221	5038770	Escherichia coli / Shigella;99.6%	46	1073	5.1
ESC_MC1169AA_AS	ESC_HB5972AA	10240046	Environment	Water/River	Wastewater	Water/River	Wastewater	wastewater	2022	12	14	NA	Europe	United Kingdom	Scotland	East Renfrewshire	Neilston	NA	NA	NA	FSS - Food Standards Scotland	Escherichia coli	PATH-SAFE project		NA	NA	NA	NA	NA						2023-10-27	2023-10-27	ESC_HB5972AA	Assembled	65.6	551881	4961473	Escherichia coli / Shigella;99.6%	37	708	5.1
ESC_MC1170AA_AS	ESC_HB5973AA	10239990	Environment	Water/River	Wastewater	Water/River	Wastewater	wastewater	2022	11	14	NA	Europe	United Kingdom	Scotland	Inverclyde	Inverclyde	NA	NA	NA	FSS - Food Standards Scotland	Escherichia coli	PATH-SAFE project		NA	NA	NA	NA	NA						2023-10-27	2023-10-27	ESC_HB5973AA	Assembled	69.1	736072	4702581	Escherichia coli / Shigella;100.0%	47	472	5.1
ESC_MC1171AA_AS	ESC_HB5974AA	10240014	Environment	Water/River	Wastewater	Water/River	Wastewater	wastewater	2022	11	30	NA	Europe	United Kingdom	Scotland	West Lothian	Whitburn	NA	NA	NA	FSS - Food Standards Scotland	Escherichia coli	PATH-SAFE project		NA	NA	NA	NA	NA						2023-10-27	2023-10-27	ESC_HB5974AA	Assembled	63.7	436209	5035602	Escherichia coli / Shigella;99.2%	58	993	5.1
ESC_MC1172AA_AS	ESC_HB5975AA	10240038	Environment	Water/River	Wastewater	Water/River	Wastewater	wastewater	2022	12	14	NA	Europe	United Kingdom	Scotland	South Lanarkshire	Hamilton	NA	NA	NA	FSS - Food Standards Scotland	Escherichia coli	PATH-SAFE project		NA	NA	NA	NA	NA						2023-10-27	2023-10-27	ESC_HB5975AA	Assembled	70.1	407238	4815873	Escherichia coli / Shigella;99.58%	43	693	5.1
ESC_MC1173AA_AS	ESC_HB5976AA	10240062	Environment	Water/River	Wastewater	Water/River	Wastewater	wastewater	2022	11	18	NA	Europe	United Kingdom	Scotland	East Ayrshire	Cumnock	NA	NA	NA	FSS - Food Standards Scotland	Escherichia coli	PATH-SAFE project		NA	NA	NA	NA	NA						2023-10-27	2023-10-27	ESC_HB5976AA	Assembled	69.4	393870	5008120	Escherichia coli / Shigella;99.6%	52	826	5.1
ESC_MC1175AA_AS	ESC_HB5978AA	10240024	Environment	Water/River	Wastewater	Water/River	Wastewater	wastewater	2022	12	2	NA	Europe	United Kingdom	Scotland	Highland	Newport	NA	NA	NA	FSS - Food Standards Scotland	Escherichia coli	PATH-SAFE project		NA	NA	NA	NA	NA						2023-10-27	2023-10-27	ESC_HB5978AA	Assembled	51.4	162238	4869012	Escherichia coli / Shigella;98.48%	83	1066	5.1
ESC_MC1176AA_AS	ESC_HB5979AA	10240065	Environment	Water/River	Wastewater	Water/River	Wastewater	wastewater	2022	11	18	NA	Europe	United Kingdom	Scotland	South Lanarkshire	Hamilton	NA	NA	NA	FSS - Food Standards Scotland	Escherichia coli	PATH-SAFE project		NA	NA	NA	NA	NA						2023-10-27	2023-10-27	ESC_HB5979AA	Assembled	47.5	659762	5173485	Escherichia coli / Shigella;99.24%	54	1291	5.1
ESC_MC1177AA_AS	ESC_HB5980AA	10239983	Environment	Water/River	Wastewater	Water/River	Wastewater	wastewater	2022	11	9	NA	Europe	United Kingdom	Scotland	Scottish Borders	Selkirk	NA	NA	NA	FSS - Food Standards Scotland	Escherichia coli	PATH-SAFE project		NA	NA	NA	NA	NA						2023-10-27	2023-10-27	ESC_HB5980AA	Assembled	57.5	247992	4766189	Escherichia coli / Shigella;99.58%	71	917	5.1
ESC_MC1179AA_AS	ESC_HB5982AA	10240063	Environment	Water/River	Wastewater	Water/River	Wastewater	wastewater	2022	11	18	NA	Europe	United Kingdom	Scotland	Fife	Cupar	NA	NA	NA	FSS - Food Standards Scotland	Escherichia coli	PATH-SAFE project		NA	NA	NA	NA	NA						2023-10-27	2023-10-27	ESC_HB5982AA	Assembled	57.9	196467	4961212	Escherichia coli / Shigella;95.4%	63	533	5.1
ESC_MC1181AA_AS	ESC_HB5984AA	10239999	Environment	Water/River	Wastewater	Water/River	Wastewater	wastewater	2022	11	30	NA	Europe	United Kingdom	Scotland	West Lothian	Armadale	NA	NA	NA	FSS - Food Standards Scotland	Escherichia coli	PATH-SAFE project		NA	NA	NA	NA	NA						2023-10-27	2023-10-27	ESC_HB5984AA	Assembled	60.6	162587	4824024	Escherichia coli / Shigella;98.92%	89	872	5.1
ESC_MC1182AA_AS	ESC_HB5985AA	10240007	Environment	Water/River	Wastewater	Water/River	Wastewater	wastewater	2022	11	30	NA	Europe	United Kingdom	Scotland	Argyll and Bute	Oban	NA	NA	NA	FSS - Food Standards Scotland	Escherichia coli	PATH-SAFE project		NA	NA	NA	NA	NA						2023-10-27	2023-10-27	ESC_HB5985AA	Assembled	54.8	134364	4728719	Escherichia coli / Shigella;98.48%	99	1534	5.1
ESC_MC1184AA_AS	ESC_HB5987AA	10240048	Environment	Water/River	Wastewater	Water/River	Wastewater	wastewater	2022	12	14	NA	Europe	United Kingdom	Scotland	Aberdeenshire	Peterhead	NA	NA	NA	FSS - Food Standards Scotland	Escherichia coli	PATH-SAFE project		NA	NA	NA	NA	NA						2023-10-27	2023-10-27	ESC_HB5987AA	Assembled	66.1	400921	4675883	Escherichia coli / Shigella;99.55%	53	501	5.1
ESC_MC1185AA_AS	ESC_HB5988AA	10240023	Environment	Water/River	Wastewater	Water/River	Wastewater	wastewater	2022	12	2	NA	Europe	United Kingdom	Scotland	Fife	Newburgh	NA	NA	NA	FSS - Food Standards Scotland	Escherichia coli	PATH-SAFE project		NA	NA	NA	NA	NA						2023-10-27	2023-10-27	ESC_HB5988AA	Assembled	63.7	124904	4991538	Escherichia coli / Shigella;99.8%	118	1727	5.1
ESC_MC1186AA_AS	ESC_HB5989AA	10239974	Environment	Water/River	Wastewater	Water/River	Wastewater	wastewater	2022	11	8	NA	Europe	United Kingdom	Scotland	Moray	Lossiemouth	NA	NA	NA	FSS - Food Standards Scotland	Escherichia coli	PATH-SAFE project		NA	NA	NA	NA	NA						2023-10-27	2023-10-27	ESC_HB5989AA	Assembled	64	98589	4997229	Escherichia coli / Shigella;96.73%	142	912	5.1
ESC_MC1187AA_AS	ESC_HB5990AA	10240064	Environment	Water/River	Wastewater	Water/River	Wastewater	wastewater	2022	11	18	NA	Europe	United Kingdom	Scotland	Falkirk	Falkirk	NA	NA	NA	FSS - Food Standards Scotland	Escherichia coli	PATH-SAFE project		NA	NA	NA	NA	NA						2023-10-27	2023-10-27	ESC_HB5990AA	Assembled	69.2	1124599	4716177	Escherichia coli / Shigella;99.79%	14	503	5.1
ESC_MC1188AA_AS	ESC_HB5991AA	10240040	Environment	Water/River	Wastewater	Water/River	Wastewater	wastewater	2022	12	14	NA	Europe	United Kingdom	Scotland	Scottish Borders	Hawick	NA	NA	NA	FSS - Food Standards Scotland	Escherichia coli	PATH-SAFE project		NA	NA	NA	NA	NA						2023-10-27	2023-10-27	ESC_HB5991AA	Assembled	69.1	258113	4783541	Escherichia coli / Shigella;100.0%	95	1533	5.1
ESC_MC1190AA_AS	ESC_HB5993AA	10240039	Environment	Water/River	Wastewater	Water/River	Wastewater	wastewater	2022	12	14	NA	Europe	United Kingdom	Scotland	Aberdeenshire	Hatton	NA	NA	NA	FSS - Food Standards Scotland	Escherichia coli	PATH-SAFE project		NA	NA	NA	NA	NA						2023-10-27	2023-10-27	ESC_HB5993AA	Assembled	67.8	220300	4634398	Escherichia coli / Shigella;99.34%	49	584	5.1
ESC_MC1192AA_AS	ESC_HB5995AA	10240015	Environment	Water/River	Wastewater	Water/River	Wastewater	wastewater	2022	12	1	NA	Europe	United Kingdom	Scotland	Highland	Allanfearn	NA	NA	NA	FSS - Food Standards Scotland	Escherichia coli	PATH-SAFE project		NA	NA	NA	NA	NA						2023-10-27	2023-10-27	ESC_HB5995AA	Assembled	74.1	304232	4675508	Escherichia coli / Shigella;99.11%	45	388	5.1
ESC_MC1193AA_AS	ESC_HB5996AA	10240057	Environment	Water/River	Wastewater	Water/River	Wastewater	wastewater	2022	11	17	NA	Europe	United Kingdom	Scotland	Western Isles	Stornoway	NA	NA	NA	FSS - Food Standards Scotland	Escherichia coli	PATH-SAFE project		NA	NA	NA	NA	NA						2023-10-27	2023-10-27	ESC_HB5996AA	Assembled	68.1	368302	4707437	Escherichia coli / Shigella;100.0%	37	619	5.1
ESC_MC1194AA_AS	ESC_HB5997AA	10239991	Environment	Water/River	Wastewater	Water/River	Wastewater	wastewater	2022	11	14	NA	Europe	United Kingdom	Scotland	Scottish Borders	Jedburgh	NA	NA	NA	FSS - Food Standards Scotland	Escherichia coli	PATH-SAFE project		NA	NA	NA	NA	NA						2023-10-27	2023-10-27	ESC_HB5997AA	Assembled	72.8	272812	4779017	Escherichia coli / Shigella;100.0%	43	750	5.1
ESC_MC1197AA_AS	ESC_HB6000AA	10240047	Environment	Water/River	Wastewater	Water/River	Wastewater	wastewater	2022	12	14	NA	Europe	United Kingdom	Scotland	Highland	Nigg	NA	NA	NA	FSS - Food Standards Scotland	Escherichia coli	PATH-SAFE project		NA	NA	NA	NA	NA						2023-10-27	2023-10-27	ESC_HB6000AA	Assembled	80.3	204506	4608789	Escherichia coli / Shigella;99.32%	72	837	5.1
ESC_MC1198AA_AS	ESC_HB6001AA	10240016	Environment	Water/River	Wastewater	Water/River	Wastewater	wastewater	2022	12	2	NA	Europe	United Kingdom	Scotland	Clackmannanshire	Alloa	NA	NA	NA	FSS - Food Standards Scotland	Escherichia coli	PATH-SAFE project		NA	NA	NA	NA	NA						2023-10-27	2023-10-27	ESC_HB6001AA	Assembled	81.1	270301	4576560	Escherichia coli / Shigella;99.55%	54	578	5.1
ESC_MC1199AA_AS	ESC_HB6002AA	10239976	Environment	Water/River	Wastewater	Water/River	Wastewater	wastewater	2022	11	8	NA	Europe	United Kingdom	Scotland	Highland	Thurso	NA	NA	NA	FSS - Food Standards Scotland	Escherichia coli	PATH-SAFE project		NA	NA	NA	NA	NA						2023-10-27	2023-10-27	ESC_HB6002AA	Assembled	32.8	154831	4911291	Escherichia coli / Shigella;99.36%	87	1638	5.1
ESC_MC1200AA_AS	ESC_HB6003AA	10240001	Environment	Water/River	Wastewater	Water/River	Wastewater	wastewater	2022	11	30	NA	Europe	United Kingdom	Scotland	West Lothian	East Calder	NA	NA	NA	FSS - Food Standards Scotland	Escherichia coli	PATH-SAFE project		NA	NA	NA	NA	NA						2023-10-27	2023-10-27	ESC_HB6003AA	Assembled	44.5	134718	4757868	Escherichia coli / Shigella;99.78%	120	16919	5.1
ESC_MC1201AA_AS	ESC_HB6004AA	10240059	Environment	Water/River	Wastewater	Water/River	Wastewater	wastewater	2022	11	18	NA	Europe	United Kingdom	Scotland	West Dunbartonshire	Dumbarton	NA	NA	NA	FSS - Food Standards Scotland	Escherichia coli	PATH-SAFE project		NA	NA	NA	NA	NA						2023-10-27	2023-10-27	ESC_HB6004AA	Assembled	48.3	532821	5083066	Escherichia coli / Shigella;99.4%	31	695	5.1
ESC_MC1202AA_AS	ESC_HB6005AA	10240017	Environment	Water/River	Wastewater	Water/River	Wastewater	wastewater	2022	12	2	NA	Europe	United Kingdom	Scotland	Moray	Buckie	NA	NA	NA	FSS - Food Standards Scotland	Escherichia coli	PATH-SAFE project		NA	NA	NA	NA	NA						2023-10-27	2023-10-27	ESC_HB6005AA	Assembled	53.3	316787	5171498	Escherichia coli / Shigella;100.0%	61	1339	5.1
ESC_MC1203AA_AS	ESC_HB6006AA	10239987	Environment	Water/River	Wastewater	Water/River	Wastewater	wastewater	2022	11	14	NA	Europe	United Kingdom	Scotland	Fife	Dunfermline	NA	NA	NA	FSS - Food Standards Scotland	Escherichia coli	PATH-SAFE project		NA	NA	NA	NA	NA						2023-10-27	2023-10-27	ESC_HB6006AA	Assembled	59.6	260582	4838794	Escherichia coli / Shigella;97.6%	64	803	5.1
ESC_MC1204AA_AS	ESC_HB6007AA	10239995	Environment	Water/River	Wastewater	Water/River	Wastewater	wastewater	2022	11	14	NA	Europe	United Kingdom	Scotland	Angus	Montrose	NA	NA	NA	FSS - Food Standards Scotland	Escherichia coli	PATH-SAFE project		NA	NA	NA	NA	NA						2023-10-27	2023-10-27	ESC_HB6007AA	Assembled	61.4	147667	4834354	Escherichia coli / Shigella;100.0%	73	977	5.1
ESC_MC1205AA_AS	ESC_HB6008AA	10240026	Environment	Water/River	Wastewater	Water/River	Wastewater	wastewater	2022	12	2	NA	Europe	United Kingdom	Scotland	Perth and Kinross	Perth	NA	NA	NA	FSS - Food Standards Scotland	Escherichia coli	PATH-SAFE project		NA	NA	NA	NA	NA						2023-10-27	2023-10-27	ESC_HB6008AA	Assembled	63.4	1227137	4687436	Escherichia coli / Shigella;100.0%	14	531	5.1
ESC_MC1206AA_AS	ESC_HB6009AA	10239994	Environment	Water/River	Wastewater	Water/River	Wastewater	wastewater	2022	11	14	NA	Europe	United Kingdom	Scotland	South Ayrshire	Maybole	NA	NA	NA	FSS - Food Standards Scotland	Escherichia coli	PATH-SAFE project		NA	NA	NA	NA	NA						2023-10-27	2023-10-27	ESC_HB6009AA	Assembled	58.6	318106	5052437	Escherichia coli / Shigella;99.2%	38	770	5.1
ESC_MC1207AA_AS	ESC_HB6010AA	10239986	Environment	Water/River	Wastewater	Water/River	Wastewater	wastewater	2022	11	14	NA	Europe	United Kingdom	Scotland	Glasgow City	Dalmarnock	NA	NA	NA	FSS - Food Standards Scotland	Escherichia coli	PATH-SAFE project		NA	NA	NA	NA	NA						2023-10-27	2023-10-27	ESC_HB6010AA	Assembled	58.9	405564	5052675	Escherichia coli / Shigella;100.0%	72	1475	5.1
ESC_MC1208AA_AS	ESC_HB6011AA	10240042	Environment	Water/River	Wastewater	Water/River	Wastewater	wastewater	2022	12	14	NA	Europe	United Kingdom	Scotland	Dumfries and Galloway	Langholm	NA	NA	NA	FSS - Food Standards Scotland	Escherichia coli	PATH-SAFE project		NA	NA	NA	NA	NA						2023-10-27	2023-10-27	ESC_HB6011AA	Assembled	62.7	240663	4729747	Escherichia coli / Shigella;100.0%	48	732	5.1
ESC_MC1209AA_AS	ESC_HB6012AA	10240033	Environment	Water/River	Wastewater	Water/River	Wastewater	wastewater	2022	12	14	NA	Europe	United Kingdom	Scotland	Stirling	Dunblane	NA	NA	NA	FSS - Food Standards Scotland	Escherichia coli	PATH-SAFE project		NA	NA	NA	NA	NA						2023-10-27	2023-10-27	ESC_HB6012AA	Assembled	67.4	196783	4914732	Escherichia coli / Shigella;99.8%	80	997	5.1
ESC_MC1210AA_AS	ESC_HB6013AA	10240050	Environment	Water/River	Wastewater	Water/River	Wastewater	wastewater	2022	12	14	NA	Europe	United Kingdom	Scotland	West Lothian	Seafield	NA	NA	NA	FSS - Food Standards Scotland	Escherichia coli	PATH-SAFE project		NA	NA	NA	NA	NA						2023-10-27	2023-10-27	ESC_HB6013AA	Assembled	71.4	468209	4755902	Escherichia coli / Shigella;99.79%	30	490	5.1
ESC_MC1212AA_AS	ESC_HB6015AA	10240041	Environment	Water/River	Wastewater	Water/River	Wastewater	wastewater	2022	12	14	NA	Europe	United Kingdom	Scotland	Aberdeenshire	Huntly	NA	NA	NA	FSS - Food Standards Scotland	Escherichia coli	PATH-SAFE project		NA	NA	NA	NA	NA						2023-10-27	2023-10-27	ESC_HB6015AA	Assembled	68.4	281920	4878056	Escherichia coli / Shigella;99.58%	65	1261	5.1
ESC_MC1213AA_AS	ESC_HB6016AA	10239978	Environment	Water/River	Wastewater	Water/River	Wastewater	wastewater	2022	11	9	NA	Europe	United Kingdom	Scotland	East Ayrshire	Cumnock	NA	NA	NA	FSS - Food Standards Scotland	Escherichia coli	PATH-SAFE project		NA	NA	NA	NA	NA						2023-10-27	2023-10-27	ESC_HB6016AA	Assembled	65.9	317771	5300935	Escherichia coli / Shigella;98.24%	68	2003	5.1
ESC_MC1214AA_AS	ESC_HB6017AA	10240010	Environment	Water/River	Wastewater	Water/River	Wastewater	wastewater	2022	11	30	NA	Europe	United Kingdom	Scotland	Aberdeenshire	Peterhead	NA	NA	NA	FSS - Food Standards Scotland	Escherichia coli	PATH-SAFE project		NA	NA	NA	NA	NA						2023-10-27	2023-10-27	ESC_HB6017AA	Assembled	67.7	163468	4861823	Escherichia coli / Shigella;99.36%	71	972	5.1
ESC_MC1216AA_AS	ESC_HB6019AA	10240018	Environment	Water/River	Wastewater	Water/River	Wastewater	wastewater	2022	12	2	NA	Europe	United Kingdom	Scotland	North Lanarkshire	Wishaw	NA	NA	NA	FSS - Food Standards Scotland	Escherichia coli	PATH-SAFE project		NA	NA	NA	NA	NA						2023-10-27	2023-10-27	ESC_HB6019AA	Assembled	71.4	614609	4984893	Escherichia coli / Shigella;98.39%	45	1158	5.1
ESC_MC1217AA_AS	ESC_HB6020AA	10240025	Environment	Water/River	Wastewater	Water/River	Wastewater	wastewater	2022	12	2	NA	Europe	United Kingdom	Scotland	Scottish Borders	Peebles	NA	NA	NA	FSS - Food Standards Scotland	Escherichia coli	PATH-SAFE project		NA	NA	NA	NA	NA						2023-10-27	2023-10-27	ESC_HB6020AA	Assembled	66	360015	5134892	Escherichia coli / Shigella;99.61%	44	1003	5.1
ESC_MC1218AA_AS	ESC_HB6021AA	10240034	Environment	Water/River	Wastewater	Water/River	Wastewater	wastewater	2022	12	14	NA	Europe	United Kingdom	Scotland	West Lothian	East Calder	NA	NA	NA	FSS - Food Standards Scotland	Escherichia coli	PATH-SAFE project		NA	NA	NA	NA	NA						2023-10-27	2023-10-27	ESC_HB6021AA	Assembled	67.3	226023	4785703	Escherichia coli / Shigella;99.79%	47	360	5.1
ESC_MC1219AA_AS	ESC_HB6022AA	10240049	Environment	Water/River	Wastewater	Water/River	Wastewater	wastewater	2022	12	14	NA	Europe	United Kingdom	Scotland	South Lanarkshire	East Kilbride	NA	NA	NA	FSS - Food Standards Scotland	Escherichia coli	PATH-SAFE project		NA	NA	NA	NA	NA						2023-10-27	2023-10-27	ESC_HB6022AA	Assembled	77	210969	4667252	Escherichia coli / Shigella;98.65%	54	586	5.1
ESC_MC1220AA_AS	ESC_HB6023AA	10239985	Environment	Water/River	Wastewater	Water/River	Wastewater	wastewater	2022	11	14	NA	Europe	United Kingdom	Scotland	North Lanarkshire	Wishaw	NA	NA	NA	FSS - Food Standards Scotland	Escherichia coli	PATH-SAFE project		NA	NA	NA	NA	NA						2023-10-27	2023-10-27	ESC_HB6023AA	Assembled	73.1	101258	4855510	Escherichia coli / Shigella;98.72%	133	1220	5.1
ESC_MC1222AA_AS	ESC_HB6025AA	10240058	Environment	Water/River	Wastewater	Water/River	Wastewater	wastewater	2022	11	18	NA	Europe	United Kingdom	Scotland	Clackmannanshire	Alloa	NA	NA	NA	FSS - Food Standards Scotland	Escherichia coli	PATH-SAFE project		NA	NA	NA	NA	NA						2023-10-27	2023-10-27	ESC_HB6025AA	Assembled	74.8	599900	4991347	Escherichia coli / Shigella;100.0%	36	1113	5.1
ESC_MC1223AA_AS	ESC_HB6026AA	10240009	Environment	Water/River	Wastewater	Water/River	Wastewater	wastewater	2022	11	30	NA	Europe	United Kingdom	Scotland	Aberdeen City	Aberdeen	NA	NA	NA	FSS - Food Standards Scotland	Escherichia coli	PATH-SAFE project		NA	NA	NA	NA	NA						2023-10-27	2023-10-27	ESC_HB6026AA	Assembled	89	2435898	4610526	Escherichia coli / Shigella;100.0%	13	366	5.1
ESC_MC1225AA_AS	ESC_HB6027AA	10240019	Environment	Water/River	Wastewater	Water/River	Wastewater	wastewater	2022	12	2	NA	Europe	United Kingdom	Scotland	Fife	Cupar	NA	NA	NA	FSS - Food Standards Scotland	Escherichia coli	PATH-SAFE project		NA	NA	NA	NA	NA						2023-10-27	2023-10-27	ESC_HB6027AA	Assembled	52.6	54239	5897141	Escherichia coli / Shigella;93.37%	360	18862	5.1
ESC_MC1224AA_AS	ESC_HB6028AA	10240043	Environment	Water/River	Wastewater	Water/River	Wastewater	wastewater	2022	12	14	NA	Europe	United Kingdom	Scotland	Shetland Islands	Lerwick	NA	NA	NA	FSS - Food Standards Scotland	Escherichia coli	PATH-SAFE project		NA	NA	NA	NA	NA						2023-10-27	2023-10-27	ESC_HB6028AA	Assembled	63.6	192613	4784808	Escherichia coli / Shigella;100.0%	70	1916	5.1
ESC_MC1226AA_AS	ESC_HB6029AA	10240003	Environment	Water/River	Wastewater	Water/River	Wastewater	wastewater	2022	11	30	NA	Europe	United Kingdom	Scotland	Scottish Borders	Galashiels	NA	NA	NA	FSS - Food Standards Scotland	Escherichia coli	PATH-SAFE project		NA	NA	NA	NA	NA						2023-10-27	2023-10-27	ESC_HB6029AA	Assembled	63.6	90437	4940012	Escherichia coli / Shigella;98.34%	145	1364	5.1
ESC_MC1227AA_AS	ESC_HB6030AA	10240051	Environment	Water/River	Wastewater	Water/River	Wastewater	wastewater	2022	12	14	NA	Europe	United Kingdom	Scotland	Glasgow City	Shieldhall	NA	NA	NA	FSS - Food Standards Scotland	Escherichia coli	PATH-SAFE project		NA	NA	NA	NA	NA						2023-10-27	2023-10-27	ESC_HB6030AA	Assembled	66	242062	4759078	Escherichia coli / Shigella;100.0%	48	565	5.1
ESC_MC1228AA_AS	ESC_HB6031AA	10240035	Environment	Water/River	Wastewater	Water/River	Wastewater	wastewater	2022	12	14	NA	Europe	United Kingdom	Scotland	Moray	Forres	NA	NA	NA	FSS - Food Standards Scotland	Escherichia coli	PATH-SAFE project		NA	NA	NA	NA	NA						2023-10-27	2023-10-27	ESC_HB6031AA	Assembled	66.5	524419	4726921	Escherichia coli / Shigella;99.79%	35	632	5.1
ESC_MC1229AA_AS	ESC_HB6032AA	10240027	Environment	Water/River	Wastewater	Water/River	Wastewater	wastewater	2022	12	2	NA	Europe	United Kingdom	Scotland	Fife	St Andrews	NA	NA	NA	FSS - Food Standards Scotland	Escherichia coli	PATH-SAFE project		NA	NA	NA	NA	NA						2023-10-27	2023-10-27	ESC_HB6032AA	Assembled	66.2	95863	4971447	Escherichia coli / Shigella;96.77%	142	773	5.1
ESC_MC1230AA_AS	ESC_HB6033AA	10240011	Environment	Water/River	Wastewater	Water/River	Wastewater	wastewater	2022	11	30	NA	Europe	United Kingdom	Scotland	Scottish Borders	Selkirk	NA	NA	NA	FSS - Food Standards Scotland	Escherichia coli	PATH-SAFE project		NA	NA	NA	NA	NA						2023-10-27	2023-10-27	ESC_HB6033AA	Assembled	73	231849	4736280	Escherichia coli / Shigella;99.34%	57	418	5.1
ESC_MC1231AA_AS	ESC_HB6034AA	10240060	Environment	Water/River	Wastewater	Water/River	Wastewater	wastewater	2022	11	18	NA	Europe	United Kingdom	Scotland	Falkirk	Bo'ness	NA	NA	NA	FSS - Food Standards Scotland	Escherichia coli	PATH-SAFE project		NA	NA	NA	NA	NA						2023-10-27	2023-10-27	ESC_HB6034AA	Assembled	96	102039	4998040	Escherichia coli / Shigella;96.73%	148	920	5.1
ESC_MC1232AA_AS	ESC_HB6035AA	10240126	Environment	Water/River	Wastewater	Water/River	Wastewater	wastewater	2023	2	15	NA	Europe	United Kingdom	Scotland	West Lothian	East Calder	NA	NA	NA	FSS - Food Standards Scotland	Escherichia coli	PATH-SAFE project		NA	NA	NA	NA	NA						2023-10-27	2023-10-27	ESC_HB6035AA	Assembled	37.2	422347	4650791	Escherichia coli / Shigella;100.0%	41	1232	5.1
ESC_MC1233AA_AS	ESC_HB6036AA	10240101	Environment	Water/River	Wastewater	Water/River	Wastewater	wastewater	2023	2	1	NA	Europe	United Kingdom	Scotland	Highland	Thurso	NA	NA	NA	FSS - Food Standards Scotland	Escherichia coli	PATH-SAFE project		NA	NA	NA	NA	NA						2023-10-27	2023-10-27	ESC_HB6036AA	Assembled	36.8	681290	5209936	Escherichia coli / Shigella;98.25%	39	1254	5.1
ESC_MC1234AA_AS	ESC_HB6037AA	10240083	Environment	Water/River	Wastewater	Water/River	Wastewater	wastewater	2023	1	13	NA	Europe	United Kingdom	Scotland	Falkirk	Falkirk	NA	NA	NA	FSS - Food Standards Scotland	Escherichia coli	PATH-SAFE project		NA	NA	NA	NA	NA						2023-10-27	2023-10-27	ESC_HB6037AA	Assembled	49.5	2467589	4806423	Escherichia coli / Shigella;100.0%	13	571	5.1
ESC_MC1235AA_AS	ESC_HB6038AA	10240133	Environment	Water/River	Wastewater	Water/River	Wastewater	wastewater	2023	2	24	NA	Europe	United Kingdom	Scotland	Fife	Newburgh	NA	NA	NA	FSS - Food Standards Scotland	Escherichia coli	PATH-SAFE project		NA	NA	NA	NA	NA						2023-10-27	2023-10-27	ESC_HB6038AA	Assembled	53.2	259188	4636348	Escherichia coli / Shigella;100.0%	53	721	5.1
ESC_MC1236AA_AS	ESC_HB6039AA	10240134	Environment	Water/River	Wastewater	Water/River	Wastewater	wastewater	2023	2	24	NA	Europe	United Kingdom	Scotland	Highland	Nigg	NA	NA	NA	FSS - Food Standards Scotland	Escherichia coli	PATH-SAFE project		NA	NA	NA	NA	NA						2023-10-27	2023-10-27	ESC_HB6039AA	Assembled	50.8	709910	4899776	Escherichia coli / Shigella;99.8%	39	1360	5.1
ESC_MC1237AA_AS	ESC_HB6040AA	10240150	Environment	Water/River	Wastewater	Water/River	Wastewater	wastewater	2023	1	24	NA	Europe	United Kingdom	Scotland	Highland	Nigg	NA	NA	NA	FSS - Food Standards Scotland	Escherichia coli	PATH-SAFE project		NA	NA	NA	NA	NA						2023-10-27	2023-10-27	ESC_HB6040AA	Assembled	47.6	97333	4899394	Escherichia coli / Shigella;95.09%	132	1181	5.1
ESC_MC1238AA_AS	ESC_HB6041AA	10240125	Environment	Water/River	Wastewater	Water/River	Wastewater	wastewater	2023	2	15	NA	Europe	United Kingdom	Scotland	West Lothian	Seafield	NA	NA	NA	FSS - Food Standards Scotland	Escherichia coli	PATH-SAFE project		NA	NA	NA	NA	NA						2023-10-27	2023-10-27	ESC_HB6041AA	Assembled	49.7	310748	5226198	Escherichia coli / Shigella;99.81%	113	3655	5.1
ESC_MC1239AA_AS	ESC_HB6042AA	10240142	Environment	Water/River	Wastewater	Water/River	Wastewater	wastewater	2023	2	24	NA	Europe	United Kingdom	Scotland	North Ayrshire	Stevenston	NA	NA	NA	FSS - Food Standards Scotland	Escherichia coli	PATH-SAFE project		NA	NA	NA	NA	NA						2023-10-27	2023-10-27	ESC_HB6042AA	Assembled	47.2	660291	5163486	Escherichia coli / Shigella;99.8%	33	1428	5.1
ESC_MC1240AA_AS	ESC_HB6043AA	10240157	Environment	Water/River	Wastewater	Water/River	Wastewater	wastewater	2023	1	25	NA	Europe	United Kingdom	Scotland	Stirling	Dunblane	NA	NA	NA	FSS - Food Standards Scotland	Escherichia coli	PATH-SAFE project		NA	NA	NA	NA	NA						2023-10-27	2023-10-27	ESC_HB6043AA	Assembled	49.4	182941	5086041	Escherichia coli / Shigella;99.19%	99	37635	5.1
ESC_MC1241AA_AS	ESC_HB6044AA	10240141	Environment	Water/River	Wastewater	Water/River	Wastewater	wastewater	2023	2	24	NA	Europe	United Kingdom	Scotland	Argyll and Bute	Helensburgh	NA	NA	NA	FSS - Food Standards Scotland	Escherichia coli	PATH-SAFE project		NA	NA	NA	NA	NA						2023-10-27	2023-10-27	ESC_HB6044AA	Assembled	53.7	518860	5032927	Escherichia coli / Shigella;99.6%	49	1530	5.1
ESC_MC1242AA_AS	ESC_HB6045AA	10240158	Environment	Water/River	Wastewater	Water/River	Wastewater	wastewater	2023	1	25	NA	Europe	United Kingdom	Scotland	Clackmannanshire	Alva	NA	NA	NA	FSS - Food Standards Scotland	Escherichia coli	PATH-SAFE project		NA	NA	NA	NA	NA						2023-10-27	2023-10-27	ESC_HB6045AA	Assembled	61.7	374897	4702918	Escherichia coli / Shigella;100.0%	24	1176	5.1
ESC_MC1243AA_AS	ESC_HB6046AA	10240075	Environment	Water/River	Wastewater	Water/River	Wastewater	wastewater	2023	1	5	NA	Europe	United Kingdom	Scotland	West Dunbartonshire	Dalmuir	NA	NA	NA	FSS - Food Standards Scotland	Escherichia coli	PATH-SAFE project		NA	NA	NA	NA	NA						2023-10-27	2023-10-27	ESC_HB6046AA	Assembled	61.1	185950	4784786	Escherichia coli / Shigella;99.78%	52	603	5.1
ESC_MC1244AA_AS	ESC_HB6047AA	10240149	Environment	Water/River	Wastewater	Water/River	Wastewater	wastewater	2023	1	24	NA	Europe	United Kingdom	Scotland	Aberdeenshire	Turriff	NA	NA	NA	FSS - Food Standards Scotland	Escherichia coli	PATH-SAFE project		NA	NA	NA	NA	NA						2023-10-27	2023-10-27	ESC_HB6047AA	Assembled	63	672007	4762264	Escherichia coli / Shigella;99.79%	55	979	5.1
ESC_MC1245AA_AS	ESC_HB6048AA	10240068	Environment	Water/River	Wastewater	Water/River	Wastewater	wastewater	2022	11	18	NA	Europe	United Kingdom	Scotland	Fife	Methil	NA	NA	NA	FSS - Food Standards Scotland	Escherichia coli	PATH-SAFE project		NA	NA	NA	NA	NA						2023-10-27	2023-10-27	ESC_HB6048AA	Assembled	51.9	281996	5177351	Escherichia coli / Shigella;99.23%	105	2447	5.1
ESC_MC1246AA_AS	ESC_HB6049AA	10240117	Environment	Water/River	Wastewater	Water/River	Wastewater	wastewater	2023	2	3	NA	Europe	United Kingdom	Scotland	West Lothian	Whitburn	NA	NA	NA	FSS - Food Standards Scotland	Escherichia coli	PATH-SAFE project		NA	NA	NA	NA	NA						2023-10-27	2023-10-27	ESC_HB6049AA	Assembled	63.7	118612	4891520	Escherichia coli / Shigella;100.0%	86	1068	5.1
ESC_MC1248AA_AS	ESC_HB6051AA	10240118	Environment	Water/River	Wastewater	Water/River	Wastewater	wastewater	2023	2	14	NA	Europe	United Kingdom	Scotland	Highland	Allanfearn	NA	NA	NA	FSS - Food Standards Scotland	Escherichia coli	PATH-SAFE project		NA	NA	NA	NA	NA						2023-10-27	2023-10-27	ESC_HB6051AA	Assembled	63	313244	4782756	Escherichia coli / Shigella;98.92%	57	909	5.1
ESC_MC1249AA_AS	ESC_HB6052AA	10240067	Environment	Water/River	Wastewater	Water/River	Wastewater	wastewater	2022	11	18	NA	Europe	United Kingdom	Scotland	Argyll and Bute	Helensburgh	NA	NA	NA	FSS - Food Standards Scotland	Escherichia coli	PATH-SAFE project		NA	NA	NA	NA	NA						2023-10-27	2023-10-27	ESC_HB6052AA	Assembled	54.5	308779	5238466	Escherichia coli / Shigella;99.62%	81	2405	5.1
ESC_MC1250AA_AS	ESC_HB6053AA	10240108	Environment	Water/River	Wastewater	Water/River	Wastewater	wastewater	2023	2	2	NA	Europe	United Kingdom	Scotland	Fife	Tayport	NA	NA	NA	FSS - Food Standards Scotland	Escherichia coli	PATH-SAFE project		NA	NA	NA	NA	NA						2023-10-27	2023-10-27	ESC_HB6053AA	Assembled	68.9	196616	4825576	Escherichia coli / Shigella;99.79%	67	746	5.1
ESC_MC1251AA_AS	ESC_HB6054AA	10240074	Environment	Water/River	Wastewater	Water/River	Wastewater	wastewater	2023	1	5	NA	Europe	United Kingdom	Scotland	North Ayrshire	Irvine	NA	NA	NA	FSS - Food Standards Scotland	Escherichia coli	PATH-SAFE project		NA	NA	NA	NA	NA						2023-10-27	2023-10-27	ESC_HB6054AA	Assembled	66.2	601002	4748006	Escherichia coli / Shigella;99.15%	31	149	5.1
ESC_MC1253AA_AS	ESC_HB6055AA	10240092	Environment	Water/River	Wastewater	Water/River	Wastewater	wastewater	2023	1	13	NA	Europe	United Kingdom	Scotland	Fife	Cupar	NA	NA	NA	FSS - Food Standards Scotland	Escherichia coli	PATH-SAFE project		NA	NA	NA	NA	NA						2023-10-27	2023-10-27	ESC_HB6055AA	Assembled	70.7	294180	4704495	Escherichia coli / Shigella;99.78%	44	701	5.1
ESC_MC1252AA_AS	ESC_HB6056AA	10240109	Environment	Water/River	Wastewater	Water/River	Wastewater	wastewater	2023	2	2	NA	Europe	United Kingdom	Scotland	Moray	Lossiemouth	NA	NA	NA	FSS - Food Standards Scotland	Escherichia coli	PATH-SAFE project		NA	NA	NA	NA	NA						2023-10-27	2023-10-27	ESC_HB6056AA	Assembled	64.3	121446	4876453	Escherichia coli / Shigella;98.26%	136	1613	5.1
ESC_MC1254AA_AS	ESC_HB6057AA	10240084	Environment	Water/River	Wastewater	Water/River	Wastewater	wastewater	2023	1	13	NA	Europe	United Kingdom	Scotland	Falkirk	Bo'ness	NA	NA	NA	FSS - Food Standards Scotland	Escherichia coli	PATH-SAFE project		NA	NA	NA	NA	NA						2023-10-27	2023-10-27	ESC_HB6057AA	Assembled	71.6	722475	4704716	Escherichia coli / Shigella;100.0%	21	757	5.1
ESC_MC1255AA_AS	ESC_HB6058AA	10240066	Environment	Water/River	Wastewater	Water/River	Wastewater	wastewater	2022	11	18	NA	Europe	United Kingdom	Scotland	Aberdeenshire	Hatton	NA	NA	NA	FSS - Food Standards Scotland	Escherichia coli	PATH-SAFE project		NA	NA	NA	NA	NA						2023-10-27	2023-10-27	ESC_HB6058AA	Assembled	70.2	708485	4999452	Escherichia coli / Shigella;99.8%	25	505	5.1
ESC_MC1256AA_AS	ESC_HB6059AA	10240100	Environment	Water/River	Wastewater	Water/River	Wastewater	wastewater	2023	2	3	NA	Europe	United Kingdom	Scotland	Fife	Kirkcaldy	NA	NA	NA	FSS - Food Standards Scotland	Escherichia coli	PATH-SAFE project		NA	NA	NA	NA	NA						2023-10-27	2023-10-27	ESC_HB6059AA	Assembled	84.1	204024	4697273	Escherichia coli / Shigella;99.1%	73	1121	5.1
ESC_MC1257AA_AS	ESC_HB6060AA	10240144	Environment	Water/River	Wastewater	Water/River	Wastewater	wastewater	2023	2	24	NA	Europe	United Kingdom	Scotland	Falkirk	Bo'ness	NA	NA	NA	FSS - Food Standards Scotland	Escherichia coli	PATH-SAFE project		NA	NA	NA	NA	NA						2023-10-27	2023-10-27	ESC_HB6060AA	Assembled	44.3	196572	4901472	Escherichia coli / Shigella;99.79%	66	1474	5.1
ESC_MC1258AA_AS	ESC_HB6061AA	10240103	Environment	Water/River	Wastewater	Water/River	Wastewater	wastewater	2023	2	2	NA	Europe	United Kingdom	Scotland	Glasgow City	Dalmarnock	NA	NA	NA	FSS - Food Standards Scotland	Escherichia coli	PATH-SAFE project		NA	NA	NA	NA	NA						2023-10-27	2023-10-27	ESC_HB6061AA	Assembled	43.5	665014	4713736	Escherichia coli / Shigella;99.79%	41	1218	5.1
ESC_MC1259AA_AS	ESC_HB6062AA	10240152	Environment	Water/River	Wastewater	Water/River	Wastewater	wastewater	2023	1	25	NA	Europe	United Kingdom	Scotland	Scottish Borders	Hawick	NA	NA	NA	FSS - Food Standards Scotland	Escherichia coli	PATH-SAFE project		NA	NA	NA	NA	NA						2023-10-27	2023-10-27	ESC_HB6062AA	Assembled	50.9	666029	4917619	Escherichia coli / Shigella;97.95%	31	870	5.1
ESC_MC1261AA_AS	ESC_HB6064AA	10240094	Environment	Water/River	Wastewater	Water/River	Wastewater	wastewater	2023	1	13	NA	Europe	United Kingdom	Scotland	Fife	St Andrews	NA	NA	NA	FSS - Food Standards Scotland	Escherichia coli	PATH-SAFE project		NA	NA	NA	NA	NA						2023-10-27	2023-10-27	ESC_HB6064AA	Assembled	52.4	378045	4845946	Escherichia coli / Shigella;99.79%	44	1367	5.1
ESC_MC1262AA_AS	ESC_HB6065AA	10240127	Environment	Water/River	Wastewater	Water/River	Wastewater	wastewater	2023	2	15	NA	Europe	United Kingdom	Scotland	South Lanarkshire	East Kilbride	NA	NA	NA	FSS - Food Standards Scotland	Escherichia coli	PATH-SAFE project		NA	NA	NA	NA	NA						2023-10-27	2023-10-27	ESC_HB6065AA	Assembled	49	72834	5172232	Escherichia coli / Shigella;99.03%	203	3327	5.1
ESC_MC1263AA_AS	ESC_HB6066AA	10240135	Environment	Water/River	Wastewater	Water/River	Wastewater	wastewater	2023	2	24	NA	Europe	United Kingdom	Scotland	Aberdeenshire	Hatton	NA	NA	NA	FSS - Food Standards Scotland	Escherichia coli	PATH-SAFE project		NA	NA	NA	NA	NA						2023-10-27	2023-10-27	ESC_HB6066AA	Assembled	55.3	133454	4841184	Escherichia coli / Shigella;100.0%	94	1021	5.1
ESC_MC1264AA_AS	ESC_HB6067AA	10240070	Environment	Water/River	Wastewater	Water/River	Wastewater	wastewater	2022	11	18	NA	Europe	United Kingdom	Scotland	Highland	Nigg	NA	NA	NA	FSS - Food Standards Scotland	Escherichia coli	PATH-SAFE project		NA	NA	NA	NA	NA						2023-10-27	2023-10-27	ESC_HB6067AA	Assembled	53.5	579421	5017608	Escherichia coli / Shigella;99.8%	60	1724	5.1
ESC_MC1265AA_AS	ESC_HB6068AA	10240076	Environment	Water/River	Wastewater	Water/River	Wastewater	wastewater	2023	1	5	NA	Europe	United Kingdom	Scotland	Scottish Borders	Galashiels	NA	NA	NA	FSS - Food Standards Scotland	Escherichia coli	PATH-SAFE project		NA	NA	NA	NA	NA						2023-10-27	2023-10-27	ESC_HB6068AA	Assembled	56.3	497827	4786291	Escherichia coli / Shigella;99.79%	33	404	5.1
ESC_MC1266AA_AS	ESC_HB6069AA	10240077	Environment	Water/River	Wastewater	Water/River	Wastewater	wastewater	2023	1	5	NA	Europe	United Kingdom	Scotland	South Ayrshire	Maybole	NA	NA	NA	FSS - Food Standards Scotland	Escherichia coli	PATH-SAFE project		NA	NA	NA	NA	NA						2023-10-27	2023-10-27	ESC_HB6069AA	Assembled	53.9	133546	4972959	Escherichia coli / Shigella;98.73%	81	790	5.1
ESC_MC1267AA_AS	ESC_HB6070AA	10240159	Environment	Water/River	Wastewater	Water/River	Wastewater	wastewater	2023	1	25	NA	Europe	United Kingdom	Scotland	North Ayrshire	Largs	NA	NA	NA	FSS - Food Standards Scotland	Escherichia coli	PATH-SAFE project		NA	NA	NA	NA	NA						2023-10-27	2023-10-27	ESC_HB6070AA	Assembled	46.1	676433	5218103	Escherichia coli / Shigella;99.62%	43	1661	5.1
ESC_MC1268AA_AS	ESC_HB6071AA	10240119	Environment	Water/River	Wastewater	Water/River	Wastewater	wastewater	2023	2	14	NA	Europe	United Kingdom	Scotland	Western Isles	Stornoway	NA	NA	NA	FSS - Food Standards Scotland	Escherichia coli	PATH-SAFE project		NA	NA	NA	NA	NA						2023-10-27	2023-10-27	ESC_HB6071AA	Assembled	51.5	288155	5198349	Escherichia coli / Shigella;99.81%	87	1497	5.1
ESC_MC1269AA_AS	ESC_HB6072AA	10240110	Environment	Water/River	Wastewater	Water/River	Wastewater	wastewater	2023	2	2	NA	Europe	United Kingdom	Scotland	North Ayrshire	Irvine	NA	NA	NA	FSS - Food Standards Scotland	Escherichia coli	PATH-SAFE project		NA	NA	NA	NA	NA						2023-10-27	2023-10-27	ESC_HB6072AA	Assembled	49.4	55854	5574119	Escherichia coli / Shigella;99.68%	337	42021	5.1
ESC_MC1270AA_AS	ESC_HB6073AA	10240095	Environment	Water/River	Wastewater	Water/River	Wastewater	wastewater	2023	1	13	NA	Europe	United Kingdom	Scotland	Moray	Buckie	NA	NA	NA	FSS - Food Standards Scotland	Escherichia coli	PATH-SAFE project		NA	NA	NA	NA	NA						2023-10-27	2023-10-27	ESC_HB6073AA	Assembled	61.9	384749	4629922	Escherichia coli / Shigella;100.0%	35	809	5.1
ESC_MC1271AA_AS	ESC_HB6074AA	10240151	Environment	Water/River	Wastewater	Water/River	Wastewater	wastewater	2023	1	25	NA	Europe	United Kingdom	Scotland	Midlothian	Penicuik	NA	NA	NA	FSS - Food Standards Scotland	Escherichia coli	PATH-SAFE project		NA	NA	NA	NA	NA						2023-10-27	2023-10-27	ESC_HB6074AA	Assembled	62.7	352119	4602226	Escherichia coli / Shigella;99.55%	50	614	5.1
ESC_MC1272AA_AS	ESC_HB6075AA	10240085	Environment	Water/River	Wastewater	Water/River	Wastewater	wastewater	2023	1	13	NA	Europe	United Kingdom	Scotland	South Lanarkshire	East Kilbride	NA	NA	NA	FSS - Food Standards Scotland	Escherichia coli	PATH-SAFE project		NA	NA	NA	NA	NA						2023-10-27	2023-10-27	ESC_HB6075AA	Assembled	60.4	203778	4860685	Escherichia coli / Shigella;98.27%	88	928	5.1
ESC_MC1273AA_AS	ESC_HB6076AA	10240102	Environment	Water/River	Wastewater	Water/River	Wastewater	wastewater	2023	2	2	NA	Europe	United Kingdom	Scotland	Argyll and Bute	Oban	NA	NA	NA	FSS - Food Standards Scotland	Escherichia coli	PATH-SAFE project		NA	NA	NA	NA	NA						2023-10-27	2023-10-27	ESC_HB6076AA	Assembled	59.8	177248	5054955	Escherichia coli / Shigella;99.2%	102	1764	5.1
ESC_MC1274AA_AS	ESC_HB6077AA	10240086	Environment	Water/River	Wastewater	Water/River	Wastewater	wastewater	2023	1	13	NA	Europe	United Kingdom	Scotland	North Ayrshire	Stevenston	NA	NA	NA	FSS - Food Standards Scotland	Escherichia coli	PATH-SAFE project		NA	NA	NA	NA	NA						2023-10-27	2023-10-27	ESC_HB6077AA	Assembled	66.1	372153	4641734	Escherichia coli / Shigella;99.78%	40	530	5.1
ESC_MC1275AA_AS	ESC_HB6078AA	10240136	Environment	Water/River	Wastewater	Water/River	Wastewater	wastewater	2023	2	24	NA	Europe	United Kingdom	Scotland	Midlothian	Penicuik	NA	NA	NA	FSS - Food Standards Scotland	Escherichia coli	PATH-SAFE project		NA	NA	NA	NA	NA						2023-10-27	2023-10-27	ESC_HB6078AA	Assembled	63.1	325421	4696209	Escherichia coli / Shigella;99.34%	46	775	5.1
ESC_MC1276AA_AS	ESC_HB6079AA	10240128	Environment	Water/River	Wastewater	Water/River	Wastewater	wastewater	2023	2	15	NA	Europe	United Kingdom	Scotland	West Dunbartonshire	Dalmuir	NA	NA	NA	FSS - Food Standards Scotland	Escherichia coli	PATH-SAFE project		NA	NA	NA	NA	NA						2023-10-27	2023-10-27	ESC_HB6079AA	Assembled	63.6	826673	4962309	Escherichia coli / Shigella;99.8%	24	981	5.1
ESC_MC1277AA_AS	ESC_HB6080AA	10240078	Environment	Water/River	Wastewater	Water/River	Wastewater	wastewater	2023	1	5	NA	Europe	United Kingdom	Scotland	South Ayrshire	Girvan	NA	NA	NA	FSS - Food Standards Scotland	Escherichia coli	PATH-SAFE project		NA	NA	NA	NA	NA						2023-10-27	2023-10-27	ESC_HB6080AA	Assembled	69.6	195863	4943640	Escherichia coli / Shigella;98.53%	64	1114	5.1
ESC_MC1278AA_AS	ESC_HB6081AA	10240069	Environment	Water/River	Wastewater	Water/River	Wastewater	wastewater	2022	11	18	NA	Europe	United Kingdom	Scotland	East Renfrewshire	Neilston	NA	NA	NA	FSS - Food Standards Scotland	Escherichia coli	PATH-SAFE project		NA	NA	NA	NA	NA						2023-10-27	2023-10-27	ESC_HB6081AA	Assembled	67.8	113427	4885749	Escherichia coli / Shigella;99.41%	208	8572	5.1
ESC_MC1280AA_AS	ESC_HB6083AA	10240120	Environment	Water/River	Wastewater	Water/River	Wastewater	wastewater	2023	2	15	NA	Europe	United Kingdom	Scotland	West Lothian	Armadale	NA	NA	NA	FSS - Food Standards Scotland	Escherichia coli	PATH-SAFE project		NA	NA	NA	NA	NA						2023-10-27	2023-10-27	ESC_HB6083AA	Assembled	68.9	91116	4844051	Escherichia coli / Shigella;99.8%	174	7986	5.1
ESC_MC1281AA_AS	ESC_HB6084AA	10240111	Environment	Water/River	Wastewater	Water/River	Wastewater	wastewater	2023	2	3	NA	Europe	United Kingdom	Scotland	Inverclyde	Inverclyde	NA	NA	NA	FSS - Food Standards Scotland	Escherichia coli	PATH-SAFE project		NA	NA	NA	NA	NA						2023-10-27	2023-10-27	ESC_HB6084AA	Assembled	65.3	370953	4947570	Escherichia coli / Shigella;99.8%	82	1238	5.1
ESC_MC1282AA_AS	ESC_HB6085AA	10240138	Environment	Water/River	Wastewater	Water/River	Wastewater	wastewater	2023	2	24	NA	Europe	United Kingdom	Scotland	Falkirk	Falkirk	NA	NA	NA	FSS - Food Standards Scotland	Escherichia coli	PATH-SAFE project		NA	NA	NA	NA	NA						2023-10-27	2023-10-27	ESC_HB6085AA	Assembled	42.7	150719	4878443	Escherichia coli / Shigella;99.57%	96	1938	5.1
ESC_MC1283AA_AS	ESC_HB6086AA	10240130	Environment	Water/River	Wastewater	Water/River	Wastewater	wastewater	2023	2	15	NA	Europe	United Kingdom	Scotland	Perth and Kinross	Perth	NA	NA	NA	FSS - Food Standards Scotland	Escherichia coli	PATH-SAFE project		NA	NA	NA	NA	NA						2023-10-27	2023-10-27	ESC_HB6086AA	Assembled	46	251030	4543921	Escherichia coli / Shigella;99.54%	60	1016	5.1
ESC_MC1284AA_AS	ESC_HB6087AA	10240096	Environment	Water/River	Wastewater	Water/River	Wastewater	wastewater	2023	1	13	NA	Europe	United Kingdom	Scotland	Aberdeenshire	Hatton	NA	NA	NA	FSS - Food Standards Scotland	Escherichia coli	PATH-SAFE project		NA	NA	NA	NA	NA						2023-10-27	2023-10-27	ESC_HB6087AA	Assembled	47.1	221492	4708315	Escherichia coli / Shigella;99.79%	57	953	5.1
ESC_MC1285AA_AS	ESC_HB6088AA	10240114	Environment	Water/River	Wastewater	Water/River	Wastewater	wastewater	2023	2	3	NA	Europe	United Kingdom	Scotland	Fife	Dunfermline	NA	NA	NA	FSS - Food Standards Scotland	Escherichia coli	PATH-SAFE project		NA	NA	NA	NA	NA						2023-10-27	2023-10-27	ESC_HB6088AA	Assembled	45.3	279305	4973438	Escherichia coli / Shigella;100.0%	47	2071	5.1
ESC_MC1286AA_AS	ESC_HB6089AA	10240122	Environment	Water/River	Wastewater	Water/River	Wastewater	wastewater	2023	2	15	NA	Europe	United Kingdom	Scotland	Scottish Borders	Galashiels	NA	NA	NA	FSS - Food Standards Scotland	Escherichia coli	PATH-SAFE project		NA	NA	NA	NA	NA						2023-10-27	2023-10-27	ESC_HB6089AA	Assembled	47.7	368980	4819741	Escherichia coli / Shigella;99.79%	35	851	5.1
ESC_MC1287AA_AS	ESC_HB6090AA	10240137	Environment	Water/River	Wastewater	Water/River	Wastewater	wastewater	2023	2	24	NA	Europe	United Kingdom	Scotland	West Dunbartonshire	Dumbarton	NA	NA	NA	FSS - Food Standards Scotland	Escherichia coli	PATH-SAFE project		NA	NA	NA	NA	NA						2023-10-27	2023-10-27	ESC_HB6090AA	Assembled	48.8	320155	4984176	Escherichia coli / Shigella;99.6%	59	1481	5.1
ESC_MC1288AA_AS	ESC_HB6091AA	10240089	Environment	Water/River	Wastewater	Water/River	Wastewater	wastewater	2023	1	13	NA	Europe	United Kingdom	Scotland	Glasgow City	Shieldhall	NA	NA	NA	FSS - Food Standards Scotland	Escherichia coli	PATH-SAFE project		NA	NA	NA	NA	NA						2023-10-27	2023-10-27	ESC_HB6091AA	Assembled	52.2	271997	4801757	Escherichia coli / Shigella;97.19%	69	810	5.1
ESC_MC1289AA_AS	ESC_HB6092AA	10240090	Environment	Water/River	Wastewater	Water/River	Wastewater	wastewater	2023	1	13	NA	Europe	United Kingdom	Scotland	Fife	Dunfermline	NA	NA	NA	FSS - Food Standards Scotland	Escherichia coli	PATH-SAFE project		NA	NA	NA	NA	NA						2023-10-27	2023-10-27	ESC_HB6092AA	Assembled	54.3	360159	4672579	Escherichia coli / Shigella;98.27%	24	287	5.1
ESC_MC1290AA_AS	ESC_HB6093AA	10240121	Environment	Water/River	Wastewater	Water/River	Wastewater	wastewater	2023	2	15	NA	Europe	United Kingdom	Scotland	Dumfries and Galloway	Langholm	NA	NA	NA	FSS - Food Standards Scotland	Escherichia coli	PATH-SAFE project		NA	NA	NA	NA	NA						2023-10-27	2023-10-27	ESC_HB6093AA	Assembled	46.3	47612	5470305	Escherichia coli / Shigella;98.55%	399	61418	5.1
ESC_MC1292AA_AS	ESC_HB6095AA	10240097	Environment	Water/River	Wastewater	Water/River	Wastewater	wastewater	2023	1	13	NA	Europe	United Kingdom	Scotland	West Lothian	Seafield	NA	NA	NA	FSS - Food Standards Scotland	Escherichia coli	PATH-SAFE project		NA	NA	NA	NA	NA						2023-10-27	2023-10-27	ESC_HB6095AA	Assembled	57.9	697823	4733728	Escherichia coli / Shigella;100.0%	16	416	5.1
ESC_MC1293AA_AS	ESC_HB6096AA	10240146	Environment	Water/River	Wastewater	Water/River	Wastewater	wastewater	2023	2	24	NA	Europe	United Kingdom	Scotland	Fife	Methil	NA	NA	NA	FSS - Food Standards Scotland	Escherichia coli	PATH-SAFE project		NA	NA	NA	NA	NA						2023-10-27	2023-10-27	ESC_HB6096AA	Assembled	55.4	380383	4938679	Escherichia coli / Shigella;99.8%	27	1154	5.1
ESC_MC1294AA_AS	ESC_HB6097AA	10240105	Environment	Water/River	Wastewater	Water/River	Wastewater	wastewater	2023	2	2	NA	Europe	United Kingdom	Scotland	Fife	St Andrews	NA	NA	NA	FSS - Food Standards Scotland	Escherichia coli	PATH-SAFE project		NA	NA	NA	NA	NA						2023-10-27	2023-10-27	ESC_HB6097AA	Assembled	53.4	577021	4940681	Escherichia coli / Shigella;99.8%	26	811	5.1
ESC_MC1295AA_AS	ESC_HB6098AA	10240104	Environment	Water/River	Wastewater	Water/River	Wastewater	wastewater	2023	2	3	NA	Europe	United Kingdom	Scotland	West Dunbartonshire	Dumbarton	NA	NA	NA	FSS - Food Standards Scotland	Escherichia coli	PATH-SAFE project		NA	NA	NA	NA	NA						2023-10-27	2023-10-27	ESC_HB6098AA	Assembled	55.7	178028	4857727	Escherichia coli / Shigella;95.46%	85	1102	5.1
ESC_MC1296AA_AS	ESC_HB6099AA	10240113	Environment	Water/River	Wastewater	Water/River	Wastewater	wastewater	2023	2	3	NA	Europe	United Kingdom	Scotland	Argyll and Bute	Helensburgh	NA	NA	NA	FSS - Food Standards Scotland	Escherichia coli	PATH-SAFE project		NA	NA	NA	NA	NA						2023-10-27	2023-10-27	ESC_HB6099AA	Assembled	54.9	282274	5174115	Escherichia coli / Shigella;100.0%	83	2511	5.1
ESC_MC1297AA_AS	ESC_HB6100AA	10240154	Environment	Water/River	Wastewater	Water/River	Wastewater	wastewater	2023	1	25	NA	Europe	United Kingdom	Scotland	West Lothian	East Calder	NA	NA	NA	FSS - Food Standards Scotland	Escherichia coli	PATH-SAFE project		NA	NA	NA	NA	NA						2023-10-27	2023-10-27	ESC_HB6100AA	Assembled	57.5	232784	5005961	Escherichia coli / Shigella;98.54%	61	1550	5.1
ESC_MC1298AA_AS	ESC_HB6101AA	10240129	Environment	Water/River	Wastewater	Water/River	Wastewater	wastewater	2023	2	15	NA	Europe	United Kingdom	Scotland	Glasgow City	Shieldhall	NA	NA	NA	FSS - Food Standards Scotland	Escherichia coli	PATH-SAFE project		NA	NA	NA	NA	NA						2023-10-27	2023-10-27	ESC_HB6101AA	Assembled	61.4	286307	4688728	Escherichia coli / Shigella;99.78%	69	502	5.1
ESC_MC1300AA_AS	ESC_HB6103AA	10240145	Environment	Water/River	Wastewater	Water/River	Wastewater	wastewater	2023	2	24	NA	Europe	United Kingdom	Scotland	East Renfrewshire	Neilston	NA	NA	NA	FSS - Food Standards Scotland	Escherichia coli	PATH-SAFE project		NA	NA	NA	NA	NA						2023-10-27	2023-10-27	ESC_HB6103AA	Assembled	67.1	147734	4744912	Escherichia coli / Shigella;99.33%	77	866	5.1
ESC_MC1302AA_AS	ESC_HB6105AA	10240079	Environment	Water/River	Wastewater	Water/River	Wastewater	wastewater	2023	1	5	NA	Europe	United Kingdom	Scotland	Moray	Lossiemouth	NA	NA	NA	FSS - Food Standards Scotland	Escherichia coli	PATH-SAFE project		NA	NA	NA	NA	NA						2023-10-27	2023-10-27	ESC_HB6105AA	Assembled	70.3	316453	4966188	Escherichia coli / Shigella;99.8%	71	2004	5.1
ESC_MC1303AA_AS	ESC_HB6106AA	10240072	Environment	Water/River	Wastewater	Water/River	Wastewater	wastewater	2023	1	4	NA	Europe	United Kingdom	Scotland	Highland	Thurso	NA	NA	NA	FSS - Food Standards Scotland	Escherichia coli	PATH-SAFE project		NA	NA	NA	NA	NA						2023-10-27	2023-10-27	ESC_HB6106AA	Assembled	71.4	168668	4928988	Escherichia coli / Shigella;100.0%	76	1129	5.1
ESC_MC1304AA_AS	ESC_HB6107AA	10240071	Environment	Water/River	Wastewater	Water/River	Wastewater	wastewater	2023	1	4	NA	Europe	United Kingdom	Scotland	Shetland Islands	Lerwick	NA	NA	NA	FSS - Food Standards Scotland	Escherichia coli	PATH-SAFE project		NA	NA	NA	NA	NA						2023-10-27	2023-10-27	ESC_HB6107AA	Assembled	67.4	697395	4946069	Escherichia coli / Shigella;99.8%	36	984	5.1
ESC_MC1305AA_AS	ESC_HB6108AA	10240080	Environment	Water/River	Wastewater	Water/River	Wastewater	wastewater	2023	1	12	NA	Europe	United Kingdom	Scotland	Aberdeen City	Aberdeen	NA	NA	NA	FSS - Food Standards Scotland	Escherichia coli	PATH-SAFE project		NA	NA	NA	NA	NA						2023-10-27	2023-10-27	ESC_HB6108AA	Assembled	84.2	84539	4606366	Escherichia coli / Shigella;98.84%	138	475	5.1
ESC_MC1306AA_AS	ESC_HB6109AA	10240088	Environment	Water/River	Wastewater	Water/River	Wastewater	wastewater	2023	1	13	NA	Europe	United Kingdom	Scotland	East Renfrewshire	Neilston	NA	NA	NA	FSS - Food Standards Scotland	Escherichia coli	PATH-SAFE project		NA	NA	NA	NA	NA						2023-10-27	2023-10-27	ESC_HB6109AA	Assembled	85.2	265911	4758586	Escherichia coli / Shigella;100.0%	52	585	5.1
ESC_MC1307AA_AS	ESC_HB6110AA	10240155	Environment	Water/River	Wastewater	Water/River	Wastewater	wastewater	2023	1	25	NA	Europe	United Kingdom	Scotland	Stirling	Stirling	NA	NA	NA	FSS - Food Standards Scotland	Escherichia coli	PATH-SAFE project		NA	NA	NA	NA	NA						2023-10-27	2023-10-27	ESC_HB6110AA	Assembled	35.2	443419	4919986	Escherichia coli / Shigella;99.79%	37	1176	5.1
ESC_MC1308AA_AS	ESC_HB6111AA	10240140	Environment	Water/River	Wastewater	Water/River	Wastewater	wastewater	2023	2	24	NA	Europe	United Kingdom	Scotland	Scottish Borders	Peebles	NA	NA	NA	FSS - Food Standards Scotland	Escherichia coli	PATH-SAFE project		NA	NA	NA	NA	NA						2023-10-27	2023-10-27	ESC_HB6111AA	Assembled	49.2	1181404	4760235	Escherichia coli / Shigella;100.0%	18	982	5.1
ESC_MC1309AA_AS	ESC_HB6112AA	10240081	Environment	Water/River	Wastewater	Water/River	Wastewater	wastewater	2023	1	12	NA	Europe	United Kingdom	Scotland	Highland	Allanfearn	NA	NA	NA	FSS - Food Standards Scotland	Escherichia coli	PATH-SAFE project		NA	NA	NA	NA	NA						2023-10-27	2023-10-27	ESC_HB6112AA	Assembled	46.7	163790	4876396	Escherichia coli / Shigella;97.47%	104	1177	5.1
ESC_MC1310AA_AS	ESC_HB6113AA	10240091	Environment	Water/River	Wastewater	Water/River	Wastewater	wastewater	2023	1	13	NA	Europe	United Kingdom	Scotland	Fife	Methil	NA	NA	NA	FSS - Food Standards Scotland	Escherichia coli	PATH-SAFE project		NA	NA	NA	NA	NA						2023-10-27	2023-10-27	ESC_HB6113AA	Assembled	57.9	485089	5050820	Escherichia coli / Shigella;99.2%	46	1527	5.1
ESC_MC1311AA_AS	ESC_HB6114AA	10240123	Environment	Water/River	Wastewater	Water/River	Wastewater	wastewater	2023	2	15	NA	Europe	United Kingdom	Scotland	Scottish Borders	Selkirk	NA	NA	NA	FSS - Food Standards Scotland	Escherichia coli	PATH-SAFE project		NA	NA	NA	NA	NA						2023-10-27	2023-10-27	ESC_HB6114AA	Assembled	62.4	244719	4744500	Escherichia coli / Shigella;99.13%	53	519	5.1
ESC_MC1312AA_AS	ESC_HB6115AA	10240106	Environment	Water/River	Wastewater	Water/River	Wastewater	wastewater	2023	2	2	NA	Europe	United Kingdom	Scotland	Fife	Cupar	NA	NA	NA	FSS - Food Standards Scotland	Escherichia coli	PATH-SAFE project		NA	NA	NA	NA	NA						2023-10-27	2023-10-27	ESC_HB6115AA	Assembled	62	405376	4878990	Escherichia coli / Shigella;99.79%	47	894	5.1
ESC_MC1314AA_AS	ESC_HB6117AA	10240156	Environment	Water/River	Wastewater	Water/River	Wastewater	wastewater	2023	1	25	NA	Europe	United Kingdom	Scotland	Clackmannanshire	Alloa	NA	NA	NA	FSS - Food Standards Scotland	Escherichia coli	PATH-SAFE project		NA	NA	NA	NA	NA						2023-10-27	2023-10-27	ESC_HB6117AA	Assembled	58.7	54199	5060756	Escherichia coli / Shigella;99.24%	309	24829	5.1
ESC_MC1315AA_AS	ESC_HB6118AA	10240147	Environment	Water/River	Wastewater	Water/River	Wastewater	wastewater	2023	2	24	NA	Europe	United Kingdom	Scotland	East Ayrshire	Cumnock	NA	NA	NA	FSS - Food Standards Scotland	Escherichia coli	PATH-SAFE project		NA	NA	NA	NA	NA						2023-10-27	2023-10-27	ESC_HB6118AA	Assembled	61.2	339177	5008900	Escherichia coli / Shigella;99.2%	47	1139	5.1
ESC_MC1316AA_AS	ESC_HB6119AA	10240124	Environment	Water/River	Wastewater	Water/River	Wastewater	wastewater	2023	2	15	NA	Europe	United Kingdom	Scotland	West Lothian	Whitburn	NA	NA	NA	FSS - Food Standards Scotland	Escherichia coli	PATH-SAFE project		NA	NA	NA	NA	NA						2023-10-27	2023-10-27	ESC_HB6119AA	Assembled	54	343974	5151104	Escherichia coli / Shigella;99.61%	99	1872	5.1
ESC_MC1317AA_AS	ESC_HB6120AA	10240139	Environment	Water/River	Wastewater	Water/River	Wastewater	wastewater	2023	2	24	NA	Europe	United Kingdom	Scotland	Moray	Buckie	NA	NA	NA	FSS - Food Standards Scotland	Escherichia coli	PATH-SAFE project		NA	NA	NA	NA	NA						2023-10-27	2023-10-27	ESC_HB6120AA	Assembled	68	260870	4811815	Escherichia coli / Shigella;100.0%	64	1243	5.1
ESC_MC1318AA_AS	ESC_HB6121AA	10240132	Environment	Water/River	Wastewater	Water/River	Wastewater	wastewater	2023	2	23	NA	Europe	United Kingdom	Scotland	Moray	Forres	NA	NA	NA	FSS - Food Standards Scotland	Escherichia coli	PATH-SAFE project		NA	NA	NA	NA	NA						2023-10-27	2023-10-27	ESC_HB6121AA	Assembled	63.7	97363	4999186	Escherichia coli / Shigella;94.57%	167	2016	5.1
ESC_MC1319AA_AS	ESC_HB6122AA	10240115	Environment	Water/River	Wastewater	Water/River	Wastewater	wastewater	2023	2	1	NA	Europe	United Kingdom	Scotland	Highland	Wick	NA	NA	NA	FSS - Food Standards Scotland	Escherichia coli	PATH-SAFE project		NA	NA	NA	NA	NA						2023-10-27	2023-10-27	ESC_HB6122AA	Assembled	60.5	251083	5054902	Escherichia coli / Shigella;99.8%	71	1118	5.1
ESC_MC1320AA_AS	ESC_HB6123AA	10240107	Environment	Water/River	Wastewater	Water/River	Wastewater	wastewater	2023	2	2	NA	Europe	United Kingdom	Scotland	Fife	Guardbridge	NA	NA	NA	FSS - Food Standards Scotland	Escherichia coli	PATH-SAFE project		NA	NA	NA	NA	NA						2023-10-27	2023-10-27	ESC_HB6123AA	Assembled	64.5	130518	5061585	Escherichia coli / Shigella;99.59%	113	580	5.1
ESC_MC1321AA_AS	ESC_HB6124AA	10240131	Environment	Water/River	Wastewater	Water/River	Wastewater	wastewater	2023	2	23	NA	Europe	United Kingdom	Scotland	Highland	Nairn	NA	NA	NA	FSS - Food Standards Scotland	Escherichia coli	PATH-SAFE project		NA	NA	NA	NA	NA						2023-10-27	2023-10-27	ESC_HB6124AA	Assembled	65.2	203129	4704288	Escherichia coli / Shigella;100.0%	54	729	5.1
ESC_MC1322AA_AS	ESC_HB6125AA	10240116	Environment	Water/River	Wastewater	Water/River	Wastewater	wastewater	2023	2	3	NA	Europe	United Kingdom	Scotland	Highland	Nairn	NA	NA	NA	FSS - Food Standards Scotland	Escherichia coli	PATH-SAFE project		NA	NA	NA	NA	NA						2023-10-27	2023-10-27	ESC_HB6125AA	Assembled	70.6	155043	4515338	Escherichia coli / Shigella;99.77%	68	710	5.1
ESC_MC1324AA_AS	ESC_HB6127AA	10240073	Environment	Water/River	Wastewater	Water/River	Wastewater	wastewater	2023	1	4	NA	Europe	United Kingdom	Scotland	Highland	Wick	NA	NA	NA	FSS - Food Standards Scotland	Escherichia coli	PATH-SAFE project		NA	NA	NA	NA	NA						2023-10-27	2023-10-27	ESC_HB6127AA	Assembled	60.5	415983	5220730	Escherichia coli / Shigella;100.0%	58	939	5.1
ESC_MC1325AA_AS	ESC_HB6128AA	10240169	Environment	Water/River	Wastewater	Water/River	Wastewater	wastewater	2022	11	18	NA	Europe	United Kingdom	Scotland	Stirling	Stirling	NA	NA	NA	FSS - Food Standards Scotland	Escherichia coli	PATH-SAFE project		NA	NA	NA	NA	NA						2023-10-27	2023-10-27	ESC_HB6128AA	Assembled	48	353729	5007651	Escherichia coli / Shigella;100.0%	41	1264	5.1
ESC_MC1326AA_AS	ESC_HB6129AA	10240162	Environment	Water/River	Wastewater	Water/River	Wastewater	wastewater	2023	1	25	NA	Europe	United Kingdom	Scotland	North Lanarkshire	Wishaw	NA	NA	NA	FSS - Food Standards Scotland	Escherichia coli	PATH-SAFE project		NA	NA	NA	NA	NA						2023-10-27	2023-10-27	ESC_HB6129AA	Assembled	58.6	370429	5062072	Escherichia coli / Shigella;99.4%	63	1327	5.1
ESC_MC1327AA_AS	ESC_HB6130AA	10240170	Environment	Water/River	Wastewater	Water/River	Wastewater	wastewater	2022	11	18	NA	Europe	United Kingdom	Scotland	Perth and Kinross	Perth	NA	NA	NA	FSS - Food Standards Scotland	Escherichia coli	PATH-SAFE project		NA	NA	NA	NA	NA						2023-10-27	2023-10-27	ESC_HB6130AA	Assembled	59.3	286751	5136665	Escherichia coli / Shigella;99.41%	57	1477	5.1
ESC_MC1328AA_AS	ESC_HB6131AA	10240163	Environment	Water/River	Wastewater	Water/River	Wastewater	wastewater	2023	1	25	NA	Europe	United Kingdom	Scotland	Highland	Alness	NA	NA	NA	FSS - Food Standards Scotland	Escherichia coli	PATH-SAFE project		NA	NA	NA	NA	NA						2023-10-27	2023-10-27	ESC_HB6131AA	Assembled	81.9	363791	4865911	Escherichia coli / Shigella;100.0%	37	721	5.1
ESC_MC1329AA_AS	ESC_HB6132AA	10240166	Environment	Water/River	Wastewater	Water/River	Wastewater	wastewater	2022	11	18	NA	Europe	United Kingdom	Scotland	North Ayrshire	Stevenston	NA	NA	NA	FSS - Food Standards Scotland	Escherichia coli	PATH-SAFE project		NA	NA	NA	NA	NA						2023-10-27	2023-10-27	ESC_HB6132AA	Assembled	118.6	303480	4844861	Escherichia coli / Shigella;100.0%	42	779	5.1
ESC_MC1330AA_AS	ESC_HB6133AA	10240167	Environment	Water/River	Wastewater	Water/River	Wastewater	wastewater	2022	11	18	NA	Europe	United Kingdom	Scotland	South Lanarkshire	East Kilbride	NA	NA	NA	FSS - Food Standards Scotland	Escherichia coli	PATH-SAFE project		NA	NA	NA	NA	NA						2023-10-27	2023-10-27	ESC_HB6133AA	Assembled	173.5	224165	5028956	Escherichia coli / Shigella;98.98%	91	931	5.1
ESC_MC1331AA_AS	ESC_HB6134AA	10240164	Environment	Water/River	Wastewater	Water/River	Wastewater	wastewater	2023	1	27	NA	Europe	United Kingdom	Scotland	Shetland Islands	Lerwick	NA	NA	NA	FSS - Food Standards Scotland	Escherichia coli	PATH-SAFE project		NA	NA	NA	NA	NA						2023-10-27	2023-10-27	ESC_HB6134AA	Assembled	166.8	269084	5181511	Escherichia coli / Shigella;99.81%	122	3086	5.1
ESC_MC1332AA_AS	ESC_HB6135AA	10240168	Environment	Water/River	Wastewater	Water/River	Wastewater	wastewater	2022	11	18	NA	Europe	United Kingdom	Scotland	West Lothian	Seafield	NA	NA	NA	FSS - Food Standards Scotland	Escherichia coli	PATH-SAFE project		NA	NA	NA	NA	NA						2023-10-27	2023-10-27	ESC_HB6135AA	Assembled	178.5	855288	5050921	Escherichia coli / Shigella;99.6%	25	732	5.1
ESC_MC1333AA_AS	ESC_HB6136AA	10240165	Environment	Water/River	Wastewater	Water/River	Wastewater	wastewater	2022	11	18	NA	Europe	United Kingdom	Scotland	Fife	St Andrews	NA	NA	NA	FSS - Food Standards Scotland	Escherichia coli	PATH-SAFE project		NA	NA	NA	NA	NA						2023-10-27	2023-10-27	ESC_HB6136AA	Assembled	181.1	116694	4943849	Escherichia coli / Shigella;95.85%	113	567	5.1
ESC_MC1475AA_AS	ESC_HB6262AA	70739319	Food	Bovine	Food	Food	Bovine	Beef Liver	2023	6	15	NA	Europe	United Kingdom				NA	NA	NA	FSS - Food Standards Scotland	Escherichia coli	PATH-SAFE project		NA	NA	NA	NA	NA						2023-10-30	2023-10-30	ESC_HB6262AA	Assembled	60.9	244069	5034908	Escherichia coli / Shigella;99.41%	122	2482	5.1
ESC_MC1476AA_AS	ESC_HB6263AA	70738958	Food	Bovine	Food	Food	Bovine	Beef mince	2023	6	15	NA	Europe	United Kingdom				NA	NA	NA	FSS - Food Standards Scotland	Escherichia coli	PATH-SAFE project		NA	NA	NA	NA	NA						2023-10-30	2023-10-30	ESC_HB6263AA	Assembled	81.4	221976	4842597	Escherichia coli / Shigella;98.7%	64	617	5.1
ESC_MC1477AA_AS	ESC_HB6264AA	70739563	Environment	Water/River	Water/River	Water/River	Water/River	Private water (Glasgow and surrounding Local Authorities on west coast)	2023	7	NA	NA	Europe	United Kingdom	Scotland			NA	NA	NA	FSS - Food Standards Scotland	Escherichia coli	PATH-SAFE project		NA	NA	NA	NA	NA						2023-10-30	2023-10-30	ESC_HB6264AA	Assembled	88.1	374770	4742268	Escherichia coli / Shigella;99.15%	45	1064	5.1
ESC_KC1540AA_AS	ESC_FB6631AA	50573778	Animal Feed	Poultry	Animal Feed	Animal Feed	Poultry	Raw Pet Food - Chicken	2023	NA	NA	NA	Europe	United Kingdom				NA	NA	NA	FSS - Food Standards Scotland	Escherichia coli	PATH-SAFE project		NA	NA	NA	NA	NA						2023-06-26	2023-06-26	ESC_FB6631AA	Assembled	97.4	324283	4715942	Escherichia coli / Shigella;100.0%	49	883	5.1
ESC_MC1479AA_AS	ESC_HB6266AA	70739937	Environment	Water/River	Water/River	Water/River	Water/River	Private water (Glasgow and surrounding Local Authorities on west coast)	2023	7	NA	NA	Europe	United Kingdom	Scotland			NA	NA	NA	FSS - Food Standards Scotland	Escherichia coli	PATH-SAFE project		NA	NA	NA	NA	NA						2023-10-30	2023-10-30	ESC_HB6266AA	Assembled	81	319565	5218273	Escherichia coli / Shigella;99.43%	71	1095	5.1
ESC_MC1480AA_AS	ESC_HB6267AA	70739945	Environment	Water/River	Water/River	Water/River	Water/River	Private water (Glasgow and surrounding Local Authorities on west coast)	2023	7	NA	NA	Europe	United Kingdom	Scotland			NA	NA	NA	FSS - Food Standards Scotland	Escherichia coli	PATH-SAFE project		NA	NA	NA	NA	NA						2023-10-30	2023-10-30	ESC_HB6267AA	Assembled	80.2	206178	5174985	Escherichia coli / Shigella;99.39%	87	2138	5.1
ESC_MC1481AA_AS	ESC_HB6268AA	70738952	Animal Feed	Bovine	Animal Feed	Animal Feed	Bovine	Raw Pet Food - Beef	2023	6	15	NA	Europe	United Kingdom				NA	NA	NA	FSS - Food Standards Scotland	Escherichia coli	PATH-SAFE project		NA	NA	NA	NA	NA						2023-10-30	2023-10-30	ESC_HB6268AA	Assembled	84.3	185003	5157261	Escherichia coli / Shigella;100.0%	83	9486	5.1
ESC_MC1482AA_AS	ESC_HB6269AA	70733031	Food	Deer (Cervidae)	Food	Food	Deer (Cervidae)	Diced venison - UNKNOWN ORIGIN	2023	7	NA	NA	Europe	United Kingdom	Scotland			NA	NA	NA	FSS - Food Standards Scotland	Escherichia coli	PATH-SAFE project		NA	NA	NA	NA	NA						2023-10-30	2023-10-30	ESC_HB6269AA	Assembled	83.4	221292	4843128	Escherichia coli / Shigella;100.0%	71	1592	5.1
ESC_MC1483AA_AS	ESC_HB6270AA	70732977	Food	Bovine	Food	Food	Bovine	Beef mince - UNKNOWN ORIGIN	2023	7	NA	NA	Europe	United Kingdom	Scotland			NA	NA	NA	FSS - Food Standards Scotland	Escherichia coli	PATH-SAFE project		NA	NA	NA	NA	NA						2023-10-30	2023-10-30	ESC_HB6270AA	Assembled	82.7	137328	5501354	Escherichia coli / Shigella;98.56%	212	3622	5.1
ESC_MC1484AA_AS	ESC_HB6271AA	70739952	Environment	Water/River	Water/River	Water/River	Water/River	Private water (Glasgow and surrounding Local Authorities on west coast)	2023	7	NA	NA	Europe	United Kingdom	Scotland			NA	NA	NA	FSS - Food Standards Scotland	Escherichia coli	PATH-SAFE project		NA	NA	NA	NA	NA						2023-10-30	2023-10-30	ESC_HB6271AA	Assembled	95	190751	4866270	Escherichia coli / Shigella;98.73%	62	558	5.1
ESC_MC1485AA_AS	ESC_HB6272AA	70738182	Food	Composite Food	Food	Food	Composite Food	Liver - UNKNOWN ORIGIN	2023	6	9	NA	Europe	United Kingdom	Scotland			NA	NA	NA	FSS - Food Standards Scotland	Escherichia coli	PATH-SAFE project		NA	NA	NA	NA	NA						2023-10-30	2023-10-30	ESC_HB6272AA	Assembled	77.1	317825	5230966	Escherichia coli / Shigella;99.81%	85	1873	5.1
ESC_MC1486AA_AS	ESC_HB6273AA	70739598	Environment	Water/River	Water/River	Water/River	Water/River	Private water (Glasgow and surrounding Local Authorities on west coast)	2023	7	NA	NA	Europe	United Kingdom	Scotland			NA	NA	NA	FSS - Food Standards Scotland	Escherichia coli	PATH-SAFE project		NA	NA	NA	NA	NA						2023-10-30	2023-10-30	ESC_HB6273AA	Assembled	94.7	198343	4972200	Escherichia coli / Shigella;100.0%	74	3932	5.1
ESC_MC1487AA_AS	ESC_HB6274AA	70739538	Environment	Water/River	Water/River	Water/River	Water/River	Burn/stream	2023	7	NA	NA	Europe	United Kingdom	Scotland			NA	NA	NA	FSS - Food Standards Scotland	Escherichia coli	PATH-SAFE project		NA	NA	NA	NA	NA						2023-10-30	2023-10-30	ESC_HB6274AA	Assembled	97.2	478891	4944929	Escherichia coli / Shigella;100.0%	31	845	5.1
ESC_MC1488AA_AS	ESC_HB6275AA	70739560	Environment	Water/River	Water/River	Water/River	Water/River	Private water (Glasgow and surrounding Local Authorities on west coast)	2023	7	NA	NA	Europe	United Kingdom	Scotland			NA	NA	NA	FSS - Food Standards Scotland	Escherichia coli	PATH-SAFE project		NA	NA	NA	NA	NA						2023-10-30	2023-10-30	ESC_HB6275AA	Assembled	96.6	177675	4904416	Escherichia coli / Shigella;99.37%	62	39209	5.1
ESC_MC1489AA_AS	ESC_HB6276AA	70736110	Food	Deer (Cervidae)	Food	Food	Deer (Cervidae)	Venison - UNKNOWN ORIGIN	2023	7	NA	NA	Europe	United Kingdom	Scotland			NA	NA	NA	FSS - Food Standards Scotland	Escherichia coli	PATH-SAFE project		NA	NA	NA	NA	NA						2023-10-30	2023-10-30	ESC_HB6276AA	Assembled	95	95863	5283017	Escherichia coli / Shigella;93.84%	193	29053	5.1
ESC_MC1490AA_AS	ESC_HB6277AA	70732975	Food	Ovine/Goat (Caprinae)	Food	Food	Ovine/Goat (Caprinae)	Lamb liver -UNKNOWN ORIGIN	2023	7	NA	NA	Europe	United Kingdom	Scotland			NA	NA	NA	FSS - Food Standards Scotland	Escherichia coli	PATH-SAFE project		NA	NA	NA	NA	NA						2023-10-30	2023-10-30	ESC_HB6277AA	Assembled	119.6	147693	4740796	Escherichia coli / Shigella;99.57%	83	38398	5.1
ESC_MC1491AA_AS	ESC_HB6278AA	70739586	Environment	Water/River	Water/River	Water/River	Water/River	Private water (Glasgow and surrounding Local Authorities on west coast)	2023	7	NA	NA	Europe	United Kingdom	Scotland			NA	NA	NA	FSS - Food Standards Scotland	Escherichia coli	PATH-SAFE project		NA	NA	NA	NA	NA						2023-10-30	2023-10-30	ESC_HB6278AA	Assembled	115.6	401953	4926476	Escherichia coli / Shigella;99.6%	36	2192	5.1
ESC_MC1492AA_AS	ESC_HB6279AA	70739645	Food	Bovine	Food	Food	Bovine	Beef mince	2023	6	23	NA	Europe	United Kingdom				NA	NA	NA	FSS - Food Standards Scotland	Escherichia coli	PATH-SAFE project		NA	NA	NA	NA	NA						2023-10-30	2023-10-30	ESC_HB6279AA	Assembled	116.1	369619	4988507	Escherichia coli / Shigella;99.19%	28	2509	5.1
ESC_MC1493AA_AS	ESC_HB6280AA	70739906	Food	Swine	Food	Food	Swine	Pig liver	2023	6	30	NA	Europe	United Kingdom				NA	NA	NA	FSS - Food Standards Scotland	Escherichia coli	PATH-SAFE project		NA	NA	NA	NA	NA						2023-10-30	2023-10-30	ESC_HB6280AA	Assembled	50.9	75157	5043143	Escherichia coli / Shigella;94.6%	180	25981	5.1
ESC_MC1494AA_AS	ESC_HB6281AA	70739509	Environment	Water/River	Water/River	Water/River	Water/River	Private water (Glasgow and surrounding Local Authorities on west coast)	2023	7	NA	NA	Europe	United Kingdom	Scotland			NA	NA	NA	FSS - Food Standards Scotland	Escherichia coli	PATH-SAFE project		NA	NA	NA	NA	NA						2023-10-30	2023-10-30	ESC_HB6281AA	Assembled	75.9	711742	4928754	Escherichia coli / Shigella;100.0%	52	1363	5.1
ESC_MC1495AA_AS	ESC_HB6282AA	70739589	Environment	Water/River	Water/River	Water/River	Water/River	Private water (Glasgow and surrounding Local Authorities on west coast)	2023	7	NA	NA	Europe	United Kingdom	Scotland			NA	NA	NA	FSS - Food Standards Scotland	Escherichia coli	PATH-SAFE project		NA	NA	NA	NA	NA						2023-10-30	2023-10-30	ESC_HB6282AA	Assembled	65.1	129295	5626408	Escherichia coli / Shigella;100.0%	283	5920	5.1
ESC_MC1496AA_AS	ESC_HB6283AA	70739325	Food	Bovine	Food	Food	Bovine	Beef Liver	2023	6	15	NA	Europe	United Kingdom				NA	NA	NA	FSS - Food Standards Scotland	Escherichia coli	PATH-SAFE project		NA	NA	NA	NA	NA						2023-10-30	2023-10-30	ESC_HB6283AA	Assembled	77.8	249668	4906845	Escherichia coli / Shigella;100.0%	85	2009	5.1
ESC_MC1497AA_AS	ESC_HB6284AA	70739900	Animal Feed	Bovine	Animal Feed	Animal Feed	Bovine	Raw Pet Food - Beef	2023	6	30	NA	Europe	United Kingdom				NA	NA	NA	FSS - Food Standards Scotland	Escherichia coli	PATH-SAFE project		NA	NA	NA	NA	NA						2023-10-30	2023-10-30	ESC_HB6284AA	Assembled	75.4	332182	5056358	Escherichia coli / Shigella;100.0%	64	1663	5.1
ESC_MC1498AA_AS	ESC_HB6285AA	70739769	Environment	Water/River	Water/River	Water/River	Water/River	Private water (Glasgow and surrounding Local Authorities on west coast)	2023	7	NA	NA	Europe	United Kingdom	Scotland			NA	NA	NA	FSS - Food Standards Scotland	Escherichia coli	PATH-SAFE project		NA	NA	NA	NA	NA						2023-10-30	2023-10-30	ESC_HB6285AA	Assembled	75	161427	5171530	Escherichia coli / Shigella;99.42%	122	12207	5.1
ESC_MC1499AA_AS	ESC_HB6286AA	70733033	Food	Deer (Cervidae)	Food	Food	Deer (Cervidae)	Venison sausage - UNKNOWN ORIGIN	2023	7	NA	NA	Europe	United Kingdom	Scotland			NA	NA	NA	FSS - Food Standards Scotland	Escherichia coli	PATH-SAFE project		NA	NA	NA	NA	NA						2023-10-30	2023-10-30	ESC_HB6286AA	Assembled	77.2	138846	5406250	Escherichia coli / Shigella;99.09%	217	34705	5.1
ESC_MC1500AA_AS	ESC_HB6287AA	70739647	Animal Feed	Bovine	Animal Feed	Animal Feed	Bovine	Raw Pet Food - Beef	2023	6	23	NA	Europe	United Kingdom				NA	NA	NA	FSS - Food Standards Scotland	Escherichia coli	PATH-SAFE project		NA	NA	NA	NA	NA						2023-10-30	2023-10-30	ESC_HB6287AA	Assembled	85.5	86840	5013164	Escherichia coli / Shigella;94.78%	151	1298	5.1
ESC_MC1501AA_AS	ESC_HB6288AA	70737987	Food	Composite Food	Food	Food	Composite Food	Chicken curry with rice - UNKNOWN ORIGIN	2023	7	NA	NA	Europe	United Kingdom	Scotland			NA	NA	NA	FSS - Food Standards Scotland	Escherichia coli	PATH-SAFE project		NA	NA	NA	NA	NA						2023-10-30	2023-10-30	ESC_HB6288AA	Assembled	87.3	733449	5003218	Escherichia coli / Shigella;98.6%	32	915	5.1
ESC_MC1502AA_AS	ESC_HB6289AA	70733036	Food	Bovine	Food	Food	Bovine	Cooked sliced roast beef - UNKNOWN ORIGIN	2023	7	NA	NA	Europe	United Kingdom	Scotland			NA	NA	NA	FSS - Food Standards Scotland	Escherichia coli	PATH-SAFE project		NA	NA	NA	NA	NA						2023-10-30	2023-10-30	ESC_HB6289AA	Assembled	89.6	104918	4838858	Escherichia coli / Shigella;99.78%	106	84784	5.1
ESC_MC1503AA_AS	ESC_HB6290AA	70739854	Environment	Water/River	Water/River	Water/River	Water/River	Private water (Glasgow and surrounding Local Authorities on west coast)	2023	7	NA	NA	Europe	United Kingdom	Scotland			NA	NA	NA	FSS - Food Standards Scotland	Escherichia coli	PATH-SAFE project		NA	NA	NA	NA	NA						2023-10-30	2023-10-30	ESC_HB6290AA	Assembled	95.5	138495	4706816	Escherichia coli / Shigella;99.35%	118	1569	5.1
ESC_MC1505AA_AS	ESC_HB6291AA	70739324	Food	Bovine	Food	Food	Bovine	Beef mince	2023	6	15	NA	Europe	United Kingdom				NA	NA	NA	FSS - Food Standards Scotland	Escherichia coli	PATH-SAFE project		NA	NA	NA	NA	NA						2023-10-30	2023-10-30	ESC_HB6291AA	Assembled	94.1	185894	4992077	Escherichia coli / Shigella;98.78%	70	15388	5.1
ESC_MC1504AA_AS	ESC_HB6292AA	70740417	Food	Ovine/Goat (Caprinae)	Food	Food	Ovine/Goat (Caprinae)	Lamb liver	2023	7	7	NA	Europe	United Kingdom				NA	NA	NA	FSS - Food Standards Scotland	Escherichia coli	PATH-SAFE project		NA	NA	NA	NA	NA						2023-10-30	2023-10-30	ESC_HB6292AA	Assembled	87.8	76332	5240896	Escherichia coli / Shigella;94.94%	204	3222	5.1
ESC_MC1506AA_AS	ESC_HB6293AA	70739466	Environment	Water/River	Water/River	Water/River	Water/River	Private water (Glasgow and surrounding Local Authorities on west coast)	2023	7	NA	NA	Europe	United Kingdom	Scotland			NA	NA	NA	FSS - Food Standards Scotland	Escherichia coli	PATH-SAFE project		NA	NA	NA	NA	NA						2023-10-30	2023-10-30	ESC_HB6293AA	Assembled	87.9	340999	5148747	Escherichia coli / Shigella;99.81%	62	1051	5.1
ESC_MC1507AA_AS	ESC_HB6294AA	70740416	Food	Bovine	Food	Food	Bovine	Beef mince	2023	7	7	NA	Europe	United Kingdom				NA	NA	NA	FSS - Food Standards Scotland	Escherichia coli	PATH-SAFE project		NA	NA	NA	NA	NA						2023-10-30	2023-10-30	ESC_HB6294AA	Assembled	97.8	312407	4959912	Escherichia coli / Shigella;99.38%	64	756	5.1
ESC_MC1508AA_AS	ESC_HB6295AA	70740210	Environment	Water/River	Water/River	Water/River	Water/River	Private water (Glasgow and surrounding Local Authorities on west coast)	2023	7	NA	NA	Europe	United Kingdom	Scotland			NA	NA	NA	FSS - Food Standards Scotland	Escherichia coli	PATH-SAFE project		NA	NA	NA	NA	NA						2023-10-30	2023-10-30	ESC_HB6295AA	Assembled	99.7	258658	4890587	Escherichia coli / Shigella;98.96%	65	3649	5.1
ESC_MC1478AA_AS	ESC_HB6265AA	70739646	Animal Feed	Poultry	Animal Feed	Animal Feed	Poultry	Raw Pet Food - Chicken	2023	6	23	NA	Europe	United Kingdom				NA	NA	NA	FSS - Food Standards Scotland	Escherichia coli	PATH-SAFE project		NA	NA	NA	NA	NA						2023-10-30	2023-10-30	ESC_HB6265AA	Assembled	72	338536	5055405	Escherichia coli / Shigella;99.4%	71	1291	5.1
ESC_MC1510AA_AS	ESC_HB6297AA	70740411	Animal Feed	Poultry	Animal Feed	Animal Feed	Poultry	Raw Pet Food - Chicken	2023	7	7	NA	Europe	United Kingdom				NA	NA	NA	FSS - Food Standards Scotland	Escherichia coli	PATH-SAFE project		NA	NA	NA	NA	NA						2023-10-30	2023-10-30	ESC_HB6297AA	Assembled	103.6	76547	5211738	Escherichia coli / Shigella;95.33%	204	3848	5.1
ESC_MC1511AA_AS	ESC_HB6298AA	70739594	Environment	Water/River	Water/River	Water/River	Water/River	Private water (Glasgow and surrounding Local Authorities on west coast)	2023	7	NA	NA	Europe	United Kingdom	Scotland			NA	NA	NA	FSS - Food Standards Scotland	Escherichia coli	PATH-SAFE project		NA	NA	NA	NA	NA						2023-10-30	2023-10-30	ESC_HB6298AA	Assembled	107.5	440982	4841003	Escherichia coli / Shigella;100.0%	48	826	5.1
ESC_MC1512AA_AS	ESC_HB6299AA	70739593	Environment	Water/River	Water/River	Water/River	Water/River	Private water (Glasgow and surrounding Local Authorities on west coast)	2023	7	NA	NA	Europe	United Kingdom	Scotland			NA	NA	NA	FSS - Food Standards Scotland	Escherichia coli	PATH-SAFE project		NA	NA	NA	NA	NA						2023-10-30	2023-10-30	ESC_HB6299AA	Assembled	116.9	378021	4906382	Escherichia coli / Shigella;99.79%	43	922	5.1
ESC_MC1513AA_AS	ESC_HB6300AA	70739587	Environment	Water/River	Water/River	Water/River	Water/River	Private water (Glasgow and surrounding Local Authorities on west coast)	2023	7	NA	NA	Europe	United Kingdom	Scotland			NA	NA	NA	FSS - Food Standards Scotland	Escherichia coli	PATH-SAFE project		NA	NA	NA	NA	NA						2023-10-30	2023-10-30	ESC_HB6300AA	Assembled	112.3	242379	5130125	Escherichia coli / Shigella;99.43%	82	1889	5.1
ESC_MC1514AA_AS	ESC_HB6301AA	70740326	Food	Deer (Cervidae)	Food	Food	Deer (Cervidae)	Venison burger - UNKOWN ORIGIN	2023	7	NA	NA	Europe	United Kingdom				NA	NA	NA	FSS - Food Standards Scotland	Escherichia coli	PATH-SAFE project		NA	NA	NA	NA	NA						2023-10-30	2023-10-30	ESC_HB6301AA	Assembled	104.3	91859	5253412	Escherichia coli / Shigella;95.99%	180	1168	5.1
ESC_MC1518AA_AS	ESC_HB6305AA	70741474	Animal Feed	Poultry	Animal Feed	Animal Feed	Poultry	Raw Pet Food - Chicken	2023	7	21	NA	Europe	United Kingdom				NA	NA	NA	FSS - Food Standards Scotland	Escherichia coli	PATH-SAFE project		NA	NA	NA	NA	NA						2023-10-30	2023-10-30	ESC_HB6305AA	Assembled	82	316496	5166487	Escherichia coli / Shigella;99.61%	61	949	5.1
ESC_MC1519AA_AS	ESC_HB6306AA	70741813	Food	Ovine/Goat (Caprinae)	Food	Food	Ovine/Goat (Caprinae)	Lamb liver	2023	7	27	NA	Europe	United Kingdom				NA	NA	NA	FSS - Food Standards Scotland	Escherichia coli	PATH-SAFE project		NA	NA	NA	NA	NA						2023-10-30	2023-10-30	ESC_HB6306AA	Assembled	89	88860	4971703	Escherichia coli / Shigella;96.48%	144	1043	5.1
ESC_MC1520AA_AS	ESC_HB6307AA	70741154	Food	Bovine	Food	Food	Bovine	Beef mince	2023	7	14	NA	Europe	United Kingdom				NA	NA	NA	FSS - Food Standards Scotland	Escherichia coli	PATH-SAFE project		NA	NA	NA	NA	NA						2023-10-30	2023-10-30	ESC_HB6307AA	Assembled	91.4	269766	4919255	Escherichia coli / Shigella;99.58%	72	2775	5.1
ESC_MC1522AA_AS	ESC_HB6309AA	70741293	Food	Composite Food	Food	Food	Composite Food	Chicken mayo sandwich - UNKNOWN ORIGIN	2023	7	NA	NA	Europe	United Kingdom				NA	NA	NA	FSS - Food Standards Scotland	Escherichia coli	PATH-SAFE project		NA	NA	NA	NA	NA						2023-10-30	2023-10-30	ESC_HB6309AA	Assembled	98.7	93778	4907547	Escherichia coli / Shigella;94.32%	159	874	5.1
ESC_MC1523AA_AS	ESC_HB6310AA	70741155	Food	Swine	Food	Food	Swine	Pork liver	2023	7	14	NA	Europe	United Kingdom				NA	NA	NA	FSS - Food Standards Scotland	Escherichia coli	PATH-SAFE project		NA	NA	NA	NA	NA						2023-10-30	2023-10-30	ESC_HB6310AA	Assembled	86.3	75078	5235397	Escherichia coli / Shigella;95.31%	203	1243	5.1
ESC_MC1524AA_AS	ESC_HB6311AA	70741149	Animal Feed	Bovine	Animal Feed	Animal Feed	Bovine	Raw Pet Food - Beef	2023	7	14	NA	Europe	United Kingdom				NA	NA	NA	FSS - Food Standards Scotland	Escherichia coli	PATH-SAFE project		NA	NA	NA	NA	NA						2023-10-30	2023-10-30	ESC_HB6311AA	Assembled	98.7	520420	5035386	Escherichia coli / Shigella;99.39%	42	753	5.1
ESC_MC1526AA_AS	ESC_HB6313AA	70741214	Environment	Water/River	Water/River	Water/River	Water/River	Private water (Glasgow and surrounding Local Authorities on west coast)	2023	7	NA	NA	Europe	United Kingdom	Scotland			NA	NA	NA	FSS - Food Standards Scotland	Escherichia coli	PATH-SAFE project		NA	NA	NA	NA	NA						2023-10-30	2023-10-30	ESC_HB6313AA	Assembled	108.9	187580	5070523	Escherichia coli / Shigella;98.58%	91	1367	5.1
ESC_MC1527AA_AS	ESC_HB6314AA	70741261	Environment	Water/River	Water/River	Water/River	Water/River	Lagoon	2023	7	NA	NA	Europe	United Kingdom	Scotland			NA	NA	NA	FSS - Food Standards Scotland	Escherichia coli	PATH-SAFE project		NA	NA	NA	NA	NA						2023-10-30	2023-10-30	ESC_HB6314AA	Assembled	122.1	236072	4774259	Escherichia coli / Shigella;100.0%	46	742	5.1
ESC_MC1528AA_AS	ESC_HB6315AA	70741212	Environment	Water/River	Water/River	Water/River	Water/River	Private water (Glasgow and surrounding Local Authorities on west coast)	2023	7	NA	NA	Europe	United Kingdom	Scotland			NA	NA	NA	FSS - Food Standards Scotland	Escherichia coli	PATH-SAFE project		NA	NA	NA	NA	NA						2023-10-30	2023-10-30	ESC_HB6315AA	Assembled	118.8	397956	5084412	Escherichia coli / Shigella;98.19%	42	641	5.1
ESC_MC1529AA_AS	ESC_HB6316AA	70743141	Food	Swine	Food	Food	Swine	Pork liver	2023	8	11	NA	Europe	United Kingdom				NA	NA	NA	FSS - Food Standards Scotland	Escherichia coli	PATH-SAFE project		NA	NA	NA	NA	NA						2023-10-30	2023-10-30	ESC_HB6316AA	Assembled	151.1	58007	4389479	Escherichia coli / Shigella;99.76%	164	91854	5.1
ESC_MC1531AA_AS	ESC_HB6318AA	70742405	Animal Feed	Poultry	Animal Feed	Animal Feed	Poultry	Raw Pet Food - Chicken	2023	8	4	NA	Europe	United Kingdom				NA	NA	NA	FSS - Food Standards Scotland	Escherichia coli	PATH-SAFE project		NA	NA	NA	NA	NA						2023-10-30	2023-10-30	ESC_HB6318AA	Assembled	157	23573	4377759	Escherichia coli / Shigella;98.55%	301	162430	5.1
ESC_MC9798AA_AS	ESC_IB4014AA	10242315	Animal Feed	Poultry	Animal Feed	Animal Feed	Poultry	Raw Pet Food - Chicken	2023	7	13	NA	Europe	United Kingdom				NA	NA	NA	FSS - Food Standards Scotland	Escherichia coli	PATH-SAFE project		NA	NA	NA	NA	NA						2024-01-11	2024-01-11	ESC_IB4014AA	Assembled	176.4	202503	5139417	Escherichia coli / Shigella;99.41%	68	929	5.1
ESC_MC1540AA_AS	ESC_HB6327AA	50580387	Food	Bovine	Food	Food	Bovine	Beef mince	2023	7	4	NA	Europe	United Kingdom				NA	NA	NA	FSS - Food Standards Scotland	Escherichia coli	PATH-SAFE project		NA	NA	NA	NA	NA						2023-10-30	2023-10-30	ESC_HB6327AA	Assembled	64.8	177015	4944222	Escherichia coli / Shigella;99.79%	52	592	5.1
ESC_MC1541AA_AS	ESC_HB6328AA	50581573	Food	Swine	Food	Food	Swine	Pork mince	2023	7	31	NA	Europe	United Kingdom				NA	NA	NA	FSS - Food Standards Scotland	Escherichia coli	PATH-SAFE project		NA	NA	NA	NA	NA						2023-10-30	2023-10-30	ESC_HB6328AA	Assembled	68.9	86595	5230355	Escherichia coli / Shigella;96.57%	180	2352	5.1
ESC_MC1542AA_AS	ESC_HB6329AA	50582821	Food	Swine	Food	Food	Swine	Pork Tongue	2023	8	24	NA	Europe	United Kingdom				NA	NA	NA	FSS - Food Standards Scotland	Escherichia coli	PATH-SAFE project		NA	NA	NA	NA	NA						2023-10-30	2023-10-30	ESC_HB6329AA	Assembled	73.1	202835	5049916	Escherichia coli / Shigella;100.0%	105	4679	5.1
ESC_MC1544AA_AS	ESC_HB6331AA	50581575	Animal Feed	Swine	Animal Feed	Animal Feed	Swine	Frozen raw pet food - pork	2023	7	31	NA	Europe	United Kingdom	Scotland			NA	NA	NA	FSS - Food Standards Scotland	Escherichia coli	PATH-SAFE project		NA	NA	NA	NA	NA						2023-10-30	2023-10-30	ESC_HB6331AA	Assembled	76.9	305834	4974684	Escherichia coli / Shigella;100.0%	56	1225	5.1
ESC_MC1545AA_AS	ESC_HB6332AA	50580385	Food	Dairy	Food	Food	Dairy	Unpasteurised cow's milk cheese	2023	7	4	NA	Europe	United Kingdom				NA	NA	NA	FSS - Food Standards Scotland	Escherichia coli	PATH-SAFE project		NA	NA	NA	NA	NA						2023-10-30	2023-10-30	ESC_HB6332AA	Assembled	75	117535	5152161	Escherichia coli / Shigella;96.85%	139	2581	5.1
ESC_MC1546AA_AS	ESC_HB6333AA	50582316	Food	Bovine	Food	Food	Bovine	Beef mince	2023	8	14	NA	Europe	United Kingdom				NA	NA	NA	FSS - Food Standards Scotland	Escherichia coli	PATH-SAFE project		NA	NA	NA	NA	NA						2023-10-30	2023-10-30	ESC_HB6333AA	Assembled	74.3	123900	5159852	Escherichia coli / Shigella;99.22%	175	7014	5.1
ESC_MC1547AA_AS	ESC_HB6334AA	50580789	Food	Poultry	Food	Food	Poultry	Chicken mince	2023	7	13	NA	Europe	United Kingdom				NA	NA	NA	FSS - Food Standards Scotland	Escherichia coli	PATH-SAFE project		NA	NA	NA	NA	NA						2023-10-30	2023-10-30	ESC_HB6334AA	Assembled	84	285551	4902529	Escherichia coli / Shigella;98.28%	74	894	5.1
ESC_MC1548AA_AS	ESC_HB6335AA	50581847	Animal Feed	Swine	Animal Feed	Animal Feed	Swine	Frozen raw pet food - pork	2023	8	7	NA	Europe	United Kingdom	Scotland			NA	NA	NA	FSS - Food Standards Scotland	Escherichia coli	PATH-SAFE project		NA	NA	NA	NA	NA						2023-10-30	2023-10-30	ESC_HB6335AA	Assembled	81.6	306252	4975698	Escherichia coli / Shigella;99.8%	50	964	5.1
ESC_MC1549AA_AS	ESC_HB6336AA	50580389	Animal Feed	Composite Food	Animal Feed	Animal Feed	Composite Food	Raw Frozen Dog Food	2023	7	4	NA	Europe	United Kingdom				NA	NA	NA	FSS - Food Standards Scotland	Escherichia coli	PATH-SAFE project		NA	NA	NA	NA	NA						2023-10-30	2023-10-30	ESC_HB6336AA	Assembled	81.7	165716	5154156	Escherichia coli / Shigella;100.0%	103	1436	5.1
ESC_MC1550AA_AS	ESC_HB6337AA	50580790	Food	Bovine	Food	Food	Bovine	Veal Liver	2023	7	13	NA	Europe	United Kingdom				NA	NA	NA	FSS - Food Standards Scotland	Escherichia coli	PATH-SAFE project		NA	NA	NA	NA	NA						2023-10-30	2023-10-30	ESC_HB6337AA	Assembled	85	222646	4880382	Escherichia coli / Shigella;100.0%	48	543	5.1
ESC_MC1551AA_AS	ESC_HB6338AA	50579822	Animal Feed	Ovine/Goat (Caprinae)	Animal Feed	Animal Feed	Ovine/Goat (Caprinae)	Raw pet food - Lamb Mince	2023	6	20	NA	Europe	United Kingdom	Wales			NA	NA	NA	FSS - Food Standards Scotland	Escherichia coli	PATH-SAFE project		NA	NA	NA	NA	NA						2023-10-30	2023-10-30	ESC_HB6338AA	Assembled	86	182145	4865633	Escherichia coli / Shigella;100.0%	76	1014	5.1
ESC_MC1552AA_AS	ESC_HB6339AA	50581574	Food	Ovine/Goat (Caprinae)	Food	Food	Ovine/Goat (Caprinae)	Lamb liver	2023	7	31	NA	Europe	United Kingdom				NA	NA	NA	FSS - Food Standards Scotland	Escherichia coli	PATH-SAFE project		NA	NA	NA	NA	NA						2023-10-30	2023-10-30	ESC_HB6339AA	Assembled	85.4	83426	5224917	Escherichia coli / Shigella;96.55%	175	3670	5.1
ESC_MC1553AA_AS	ESC_HB6340AA	50580869	Food	Composite Food	Food	Food	Composite Food	Minced Steak	2023	7	17	NA	Europe	United Kingdom	Scotland			NA	NA	NA	FSS - Food Standards Scotland	Escherichia coli	PATH-SAFE project		NA	NA	NA	NA	NA						2023-10-30	2023-10-30	ESC_HB6340AA	Assembled	92.5	268206	4744636	Escherichia coli / Shigella;99.14%	49	928	5.1
ESC_MC1554AA_AS	ESC_HB6341AA	50581845	Food	Ovine/Goat (Caprinae)	Food	Food	Ovine/Goat (Caprinae)	Lamb mince	2023	8	7	NA	Europe	United Kingdom	Scotland			NA	NA	NA	FSS - Food Standards Scotland	Escherichia coli	PATH-SAFE project		NA	NA	NA	NA	NA						2023-10-30	2023-10-30	ESC_HB6341AA	Assembled	79.3	255216	5002690	Escherichia coli / Shigella;99.8%	64	808	5.1
ESC_MC1556AA_AS	ESC_HB6343AA	50582317	Food	Ovine/Goat (Caprinae)	Food	Food	Ovine/Goat (Caprinae)	Lamb liver	2023	8	14	NA	Europe	United Kingdom				NA	NA	NA	FSS - Food Standards Scotland	Escherichia coli	PATH-SAFE project		NA	NA	NA	NA	NA						2023-10-30	2023-10-30	ESC_HB6343AA	Assembled	92.2	98724	5263573	Escherichia coli / Shigella;99.62%	232	3124	5.1
ESC_MC1557AA_AS	ESC_HB6344AA	50582822	Animal Feed	Ovine/Goat (Caprinae)	Animal Feed	Animal Feed	Ovine/Goat (Caprinae)	Raw frozen pet food - lamb mince	2023	8	24	NA	Europe	United Kingdom	Scotland			NA	NA	NA	FSS - Food Standards Scotland	Escherichia coli	PATH-SAFE project		NA	NA	NA	NA	NA						2023-10-30	2023-10-30	ESC_HB6344AA	Assembled	85.7	177285	5087543	Escherichia coli / Shigella;100.0%	155	2569	5.1
ESC_MC1558AA_AS	ESC_HB6345AA	50579819	Food	Plant	Food	Food	Plant	Unwashed organic spinach	2023	6	20	NA	Europe	United Kingdom	Scotland			NA	NA	NA	FSS - Food Standards Scotland	Escherichia coli	PATH-SAFE project		NA	NA	NA	NA	NA						2023-10-30	2023-10-30	ESC_HB6345AA	Assembled	101.7	191607	4803821	Escherichia coli / Shigella;99.58%	71	671	5.1
ESC_MC1559AA_AS	ESC_HB6346AA	50582819	Food	Plant	Food	Food	Plant	Little gem lettuce	2023	8	24	NA	Europe	United Kingdom	England			NA	NA	NA	FSS - Food Standards Scotland	Escherichia coli	PATH-SAFE project		NA	NA	NA	NA	NA						2023-10-30	2023-10-30	ESC_HB6346AA	Assembled	105.2	305337	4774515	Escherichia coli / Shigella;99.36%	41	704	5.1
ESC_MC1560AA_AS	ESC_HB6347AA	50580386	Food	Plant	Food	Food	Plant	Lettuce	2023	7	4	NA	Europe	United Kingdom				NA	NA	NA	FSS - Food Standards Scotland	Escherichia coli	PATH-SAFE project		NA	NA	NA	NA	NA						2023-10-30	2023-10-30	ESC_HB6347AA	Assembled	92.4	210108	4869950	Escherichia coli / Shigella;99.58%	49	681	5.1
ESC_MC1561AA_AS	ESC_HB6348AA	50580871	Animal Feed	Avian	Animal Feed	Animal Feed	Avian	Raw Pet Food - Duck	2023	7	17	NA	Europe	United Kingdom	Scotland			NA	NA	NA	FSS - Food Standards Scotland	Escherichia coli	PATH-SAFE project		NA	NA	NA	NA	NA						2023-10-30	2023-10-30	ESC_HB6348AA	Assembled	110.6	290206	4996889	Escherichia coli / Shigella;98.77%	69	741	5.1
ESC_MC1562AA_AS	ESC_HB6349AA	50581572	Food	Plant	Food	Food	Plant	Fresh Baby Leaf Spinach	2023	7	31	NA	Europe	United Kingdom	England			NA	NA	NA	FSS - Food Standards Scotland	Escherichia coli	PATH-SAFE project		NA	NA	NA	NA	NA						2023-10-30	2023-10-30	ESC_HB6349AA	Assembled	114.2	122762	4730060	Escherichia coli / Shigella;98.93%	110	6131	5.1
ESC_MC1565AA_AS	ESC_HB6352AA	70743254	Food	Shellfish	Food	Food	Shellfish	Cockles - UNKNOWN ORIGINS	2023	8	NA	NA	Europe	United Kingdom				NA	NA	NA	FSS - Food Standards Scotland	Escherichia coli	PATH-SAFE project		NA	NA	NA	NA	NA						2023-10-30	2023-10-30	ESC_HB6352AA	Assembled	135.5	218848	4922753	Escherichia coli / Shigella;100.0%	79	1353	5.1
ESC_MC1566AA_AS	ESC_HB6353AA	70743402	Environment	Water/River	Water/River	Water/River	Water/River	Private water (Glasgow and surrounding Local Authorities on west coast)	2023	7	NA	NA	Europe	United Kingdom	Scotland			NA	NA	NA	FSS - Food Standards Scotland	Escherichia coli	PATH-SAFE project		NA	NA	NA	NA	NA						2023-10-30	2023-10-30	ESC_HB6353AA	Assembled	145.1	236027	4918206	Escherichia coli / Shigella;99.38%	82	1258	5.1
ESC_MC1568AA_AS	ESC_HB6355AA	70743556	Animal Feed	Animal Feed	Animal Feed	Animal Feed	Composite Food	Raw pet food	2023	8	17	NA	Europe	United Kingdom				NA	NA	NA	FSS - Food Standards Scotland	Escherichia coli	PATH-SAFE project		NA	NA	NA	NA	NA						2023-10-30	2023-10-30	ESC_HB6355AA	Assembled	133	168624	5237975	Escherichia coli / Shigella;100.0%	126	1800	5.1
ESC_MC1569AA_AS	ESC_HB6356AA	70743403	Environment	Water/River	Water/River	Water/River	Water/River	Private water (Glasgow and surrounding Local Authorities on west coast)	2023	7	NA	NA	Europe	United Kingdom	Scotland			NA	NA	NA	FSS - Food Standards Scotland	Escherichia coli	PATH-SAFE project		NA	NA	NA	NA	NA						2023-10-30	2023-10-30	ESC_HB6356AA	Assembled	153.2	185897	4977760	Escherichia coli / Shigella;99.18%	97	1575	5.1
ESC_MC1570AA_AS	ESC_HB6357AA	70743931	Environment	Water/River	Water/River	Water/River	Water/River	Private water (Glasgow and surrounding Local Authorities on west coast)	2023	7	NA	NA	Europe	United Kingdom	Scotland			NA	NA	NA	FSS - Food Standards Scotland	Escherichia coli	PATH-SAFE project		NA	NA	NA	NA	NA						2023-10-30	2023-10-30	ESC_HB6357AA	Assembled	172.4	185836	4720726	Escherichia coli / Shigella;100.0%	58	1021	5.1
ESC_MC1571AA_AS	ESC_HB6358AA	70743561	Food	Bovine	Food	Food	Bovine	Beef mince	2023	8	17	NA	Europe	United Kingdom				NA	NA	NA	FSS - Food Standards Scotland	Escherichia coli	PATH-SAFE project		NA	NA	NA	NA	NA						2023-10-30	2023-10-30	ESC_HB6358AA	Assembled	161.5	334593	5028848	Escherichia coli / Shigella;99.6%	33	1227	5.1
ESC_MC1573AA_AS	ESC_HB6360AA	70743457	Environment	Water/River	Water/River	Water/River	Water/River	Private water (Glasgow and surrounding Local Authorities on west coast)	2023	7	NA	NA	Europe	United Kingdom	Scotland			NA	NA	NA	FSS - Food Standards Scotland	Escherichia coli	PATH-SAFE project		NA	NA	NA	NA	NA						2023-10-30	2023-10-30	ESC_HB6360AA	Assembled	179.6	217633	4808873	Escherichia coli / Shigella;99.79%	51	494	5.1
ESC_MC1574AA_AS	ESC_HB6361AA	70743822	Environment	Water/River	Water/River	Water/River	Water/River	Private water (Glasgow and surrounding Local Authorities on west coast)	2023	7	NA	NA	Europe	United Kingdom	Scotland			NA	NA	NA	FSS - Food Standards Scotland	Escherichia coli	PATH-SAFE project		NA	NA	NA	NA	NA						2023-10-30	2023-10-30	ESC_HB6361AA	Assembled	153.3	675325	4958469	Escherichia coli / Shigella;98.99%	16	540	5.1
ESC_MC1575AA_AS	ESC_HB6362AA	70743964	Animal Feed	Animal Feed	Animal Feed	Animal Feed	Composite Food	Raw pet food	2023	8	24	NA	Europe	United Kingdom				NA	NA	NA	FSS - Food Standards Scotland	Escherichia coli	PATH-SAFE project		NA	NA	NA	NA	NA						2023-10-30	2023-10-30	ESC_HB6362AA	Assembled	180.7	293887	4985170	Escherichia coli / Shigella;99.18%	69	661	5.1
ESC_MC1576AA_AS	ESC_HB6363AA	70743970	Food	Ovine/Goat (Caprinae)	Food	Food	Ovine/Goat (Caprinae)	Lamb liver	2023	8	24	NA	Europe	United Kingdom				NA	NA	NA	FSS - Food Standards Scotland	Escherichia coli	PATH-SAFE project		NA	NA	NA	NA	NA						2023-10-30	2023-10-30	ESC_HB6363AA	Assembled	203.2	193426	5103161	Escherichia coli / Shigella;98.79%	104	1604	5.1
ESC_MC1577AA_AS	ESC_HB6364AA	70743932	Environment	Water/River	Water/River	Water/River	Water/River	Private water (Glasgow and surrounding Local Authorities on west coast)	2023	7	NA	NA	Europe	United Kingdom	Scotland			NA	NA	NA	FSS - Food Standards Scotland	Escherichia coli	PATH-SAFE project		NA	NA	NA	NA	NA						2023-10-30	2023-10-30	ESC_HB6364AA	Assembled	210.7	310861	5080930	Escherichia coli / Shigella;99.8%	63	724	5.1
ESC_MC2904AA_AS	ESC_HB7150AA	CH23	Human	Human	Human-UTI	Human	UTI	UTI	2020	NA	NA	NA	Europe	United Kingdom	Scotland			NA	NA	NA	Marwick Lab	Escherichia coli	PATH-SAFE project (External Dataset)		NA	NA	NA	NA	NA			UTI			2023-11-14	2023-11-14	ESC_HB7150AA	Assembled	285.2	260934	5179793	Escherichia coli / Shigella;99.44%	118	3142	5.1
ESC_MC2405AA_AS	ESC_HB7160AA	CH31	Human	Human	Human-UTI	Human	UTI	UTI	2020	NA	NA	NA	Europe	United Kingdom	Scotland			NA	NA	NA	Marwick Lab	Escherichia coli	PATH-SAFE project (External Dataset)		NA	NA	NA	NA	NA			UTI			2023-11-14	2023-11-14	ESC_HB7160AA	Assembled	194.2	100424	5376227	Escherichia coli / Shigella;99.62%	196	3106	5.1
ESC_MC2406AA_AS	ESC_HB7161AA	CH20	Human	Human	Human-UTI	Human	UTI	UTI	2020	NA	NA	NA	Europe	United Kingdom	Scotland			NA	NA	NA	Marwick Lab	Escherichia coli	PATH-SAFE project (External Dataset)		NA	NA	NA	NA	NA			UTI			2023-11-14	2023-11-14	ESC_HB7161AA	Assembled	273	150609	4937321	Escherichia coli / Shigella;99.79%	95	2163	5.1
ESC_MC2407AA_AS	ESC_HB7162AA	CH06	Human	Human	Human-UTI	Human	UTI	UTI	2020	NA	NA	NA	Europe	United Kingdom	Scotland			NA	NA	NA	Marwick Lab	Escherichia coli	PATH-SAFE project (External Dataset)		NA	NA	NA	NA	NA			UTI			2023-11-14	2023-11-14	ESC_HB7162AA	Assembled	258.7	199621	5388799	Escherichia coli / Shigella;99.82%	185	2338	5.1
ESC_MC2408AA_AS	ESC_HB7163AA	CH27	Human	Human	Human-UTI	Human	UTI	UTI	2020	NA	NA	NA	Europe	United Kingdom	Scotland			NA	NA	NA	Marwick Lab	Escherichia coli	PATH-SAFE project (External Dataset)		NA	NA	NA	NA	NA			UTI			2023-11-14	2023-11-14	ESC_HB7163AA	Assembled	270.6	108864	5384404	Escherichia coli / Shigella;99.81%	208	4849	5.1
ESC_MC2409AA_AS	ESC_HB7164AA	CH07	Human	Human	Human-UTI	Human	UTI	UTI	2020	NA	NA	NA	Europe	United Kingdom	Scotland			NA	NA	NA	Marwick Lab	Escherichia coli	PATH-SAFE project (External Dataset)		NA	NA	NA	NA	NA			UTI			2023-11-14	2023-11-14	ESC_HB7164AA	Assembled	283.4	197325	5198013	Escherichia coli / Shigella;99.41%	109	2667	5.1
ESC_MC2410AA_AS	ESC_HB7165AA	CH33	Human	Human	Human-UTI	Human	UTI	UTI	2020	NA	NA	NA	Europe	United Kingdom	Scotland			NA	NA	NA	Marwick Lab	Escherichia coli	PATH-SAFE project (External Dataset)		NA	NA	NA	NA	NA			UTI			2023-11-14	2023-11-14	ESC_HB7165AA	Assembled	289.5	305389	5255967	Escherichia coli / Shigella;98.86%	111	1701	5.1
ESC_MC2411AA_AS	ESC_HB7166AA	CH22	Human	Human	Human-UTI	Human	UTI	UTI	2020	NA	NA	NA	Europe	United Kingdom	Scotland			NA	NA	NA	Marwick Lab	Escherichia coli	PATH-SAFE project (External Dataset)		NA	NA	NA	NA	NA			UTI			2023-11-14	2023-11-14	ESC_HB7166AA	Assembled	312.1	103069	4847976	Escherichia coli / Shigella;99.78%	122	1266	5.1
ESC_MC2412AA_AS	ESC_HB7167AA	CH12	Human	Human	Human-UTI	Human	UTI	UTI	2020	NA	NA	NA	Europe	United Kingdom	Scotland			NA	NA	NA	Marwick Lab	Escherichia coli	PATH-SAFE project (External Dataset)		NA	NA	NA	NA	NA			UTI			2023-11-14	2023-11-14	ESC_HB7167AA	Assembled	294.2	222426	5135722	Escherichia coli / Shigella;97.98%	89	1028	5.1
ESC_MC2413AA_AS	ESC_HB7168AA	CH32	Human	Human	Human-UTI	Human	UTI	UTI	2020	NA	NA	NA	Europe	United Kingdom	Scotland			NA	NA	NA	Marwick Lab	Escherichia coli	PATH-SAFE project (External Dataset)		NA	NA	NA	NA	NA			UTI			2023-11-14	2023-11-14	ESC_HB7168AA	Assembled	313.2	150361	5184275	Escherichia coli / Shigella;99.6%	112	1476	5.1
ESC_MC2414AA_AS	ESC_HB7169AA	CH24	Human	Human	Human-UTI	Human	UTI	UTI	2020	NA	NA	NA	Europe	United Kingdom	Scotland			NA	NA	NA	Marwick Lab	Escherichia coli	PATH-SAFE project (External Dataset)		NA	NA	NA	NA	NA			UTI			2023-11-14	2023-11-14	ESC_HB7169AA	Assembled	327.3	278937	5129428	Escherichia coli / Shigella;99.61%	85	1924	5.1
ESC_MC2415AA_AS	ESC_HB7170AA	CH28	Human	Human	Human-UTI	Human	UTI	UTI	2020	NA	NA	NA	Europe	United Kingdom	Scotland			NA	NA	NA	Marwick Lab	Escherichia coli	PATH-SAFE project (External Dataset)		NA	NA	NA	NA	NA			UTI			2023-11-14	2023-11-14	ESC_HB7170AA	Assembled	324.8	528243	5043761	Escherichia coli / Shigella;99.4%	67	1312	5.1
ESC_MC2416AA_AS	ESC_HB7171AA	CH34	Human	Human	Human-UTI	Human	UTI	UTI	2020	NA	NA	NA	Europe	United Kingdom	Scotland			NA	NA	NA	Marwick Lab	Escherichia coli	PATH-SAFE project (External Dataset)		NA	NA	NA	NA	NA			UTI			2023-11-14	2023-11-14	ESC_HB7171AA	Assembled	308.3	201979	5396992	Escherichia coli / Shigella;99.81%	119	1840	5.1
ESC_MC2417AA_AS	ESC_HB7172AA	CH19	Human	Human	Human-UTI	Human	UTI	UTI	2020	NA	NA	NA	Europe	United Kingdom	Scotland			NA	NA	NA	Marwick Lab	Escherichia coli	PATH-SAFE project (External Dataset)		NA	NA	NA	NA	NA			UTI			2023-11-14	2023-11-14	ESC_HB7172AA	Assembled	313.9	199627	5388675	Escherichia coli / Shigella;99.82%	182	2127	5.1
ESC_MC2418AA_AS	ESC_HB7173AA	CH21	Human	Human	Human-UTI	Human	UTI	UTI	2020	NA	NA	NA	Europe	United Kingdom	Scotland			NA	NA	NA	Marwick Lab	Escherichia coli	PATH-SAFE project (External Dataset)		NA	NA	NA	NA	NA			UTI			2023-11-14	2023-11-14	ESC_HB7173AA	Assembled	355.2	136430	4776070	Escherichia coli / Shigella;99.35%	109	1742	5.1
ESC_MC2905AA_AS	ESC_HB7174AA	CH25	Human	Human	Human-UTI	Human	UTI	UTI	2020	NA	NA	NA	Europe	United Kingdom	Scotland			NA	NA	NA	Marwick Lab	Escherichia coli	PATH-SAFE project (External Dataset)		NA	NA	NA	NA	NA			UTI			2023-11-14	2023-11-14	ESC_HB7174AA	Assembled	347.7	114872	5289091	Escherichia coli / Shigella;99.81%	223	2909	5.1
ESC_MC2420AA_AS	ESC_HB7175AA	CH01	Human	Human	Human-UTI	Human	UTI	UTI	2020	NA	NA	NA	Europe	United Kingdom	Scotland			NA	NA	NA	Marwick Lab	Escherichia coli	PATH-SAFE project (External Dataset)		NA	NA	NA	NA	NA			Bacteremia			2023-11-14	2023-11-14	ESC_HB7175AA	Assembled	352.3	296491	5196242	Escherichia coli / Shigella;99.42%	96	1104	5.1
ESC_MC2421AA_AS	ESC_HB7176AA	CH17	Human	Human	Human-UTI	Human	UTI	UTI	2020	NA	NA	NA	Europe	United Kingdom	Scotland			NA	NA	NA	Marwick Lab	Escherichia coli	PATH-SAFE project (External Dataset)		NA	NA	NA	NA	NA			UTI			2023-11-14	2023-11-14	ESC_HB7176AA	Assembled	356.7	175281	5216975	Escherichia coli / Shigella;99.22%	103	1179	5.1
ESC_MC2422AA_AS	ESC_HB7177AA	CH16	Human	Human	Human-UTI	Human	UTI	UTI	2020	NA	NA	NA	Europe	United Kingdom	Scotland			NA	NA	NA	Marwick Lab	Escherichia coli	PATH-SAFE project (External Dataset)		NA	NA	NA	NA	NA			UTI			2023-11-14	2023-11-14	ESC_HB7177AA	Assembled	376.7	204458	5069801	Escherichia coli / Shigella;99.6%	135	2904	5.1
ESC_MC2423AA_AS	ESC_HB7178AA	CH30	Human	Human	Human-UTI	Human	UTI	UTI	2020	NA	NA	NA	Europe	United Kingdom	Scotland			NA	NA	NA	Marwick Lab	Escherichia coli	PATH-SAFE project (External Dataset)		NA	NA	NA	NA	NA			UTI			2023-11-14	2023-11-14	ESC_HB7178AA	Assembled	358.2	244667	5364202	Escherichia coli / Shigella;99.45%	120	2139	5.1
ESC_MC2424AA_AS	ESC_HB7179AA	CH29	Human	Human	Human-UTI	Human	UTI	UTI	2020	NA	NA	NA	Europe	United Kingdom	Scotland			NA	NA	NA	Marwick Lab	Escherichia coli	PATH-SAFE project (External Dataset)		NA	NA	NA	NA	NA			UTI			2023-11-14	2023-11-14	ESC_HB7179AA	Assembled	374.5	135746	5172951	Escherichia coli / Shigella;98.83%	129	2684	5.1
ESC_MC2425AA_AS	ESC_HB7180AA	CH08	Human	Human	Human-UTI	Human	UTI	UTI	2020	NA	NA	NA	Europe	United Kingdom	Scotland			NA	NA	NA	Marwick Lab	Escherichia coli	PATH-SAFE project (External Dataset)		NA	NA	NA	NA	NA			UTI			2023-11-14	2023-11-14	ESC_HB7180AA	Assembled	361.9	103070	4847869	Escherichia coli / Shigella;99.78%	120	1008	5.1
ESC_MC2426AA_AS	ESC_HB7181AA	AMR01	Human	Human	Human-Bacteraemia	Human	Bacteraemia	Bacteraemia	2019	NA	NA	NA	Europe	United Kingdom	Scotland			NA	NA	NA	Marwick Lab	Escherichia coli	PATH-SAFE project (External Dataset)		NA	NA	NA	NA	NA			Bacteremia			2023-11-15	2023-11-15	ESC_HB7181AA	Assembled	123.6	287233	5206605	Escherichia coli / Shigella;99.81%	72	575	5.1
ESC_MC2427AA_AS	ESC_HB7182AA	AMR23	Human	Human	Human-Bacteraemia	Human	Bacteraemia	Bacteraemia	2019	NA	NA	NA	Europe	United Kingdom	Scotland			NA	NA	NA	Marwick Lab	Escherichia coli	PATH-SAFE project (External Dataset)		NA	NA	NA	NA	NA			Bacteremia			2023-11-15	2023-11-15	ESC_HB7182AA	Assembled	119.6	191882	5172879	Escherichia coli / Shigella;100.0%	109	1689	5.1
ESC_MC2428AA_AS	ESC_HB7183AA	AMR8b	Human	Human	Human-Bacteraemia	Human	Bacteraemia	Bacteraemia	2019	NA	NA	NA	Europe	United Kingdom	Scotland			NA	NA	NA	Marwick Lab	Escherichia coli	PATH-SAFE project (External Dataset)		NA	NA	NA	NA	NA			Bacteremia			2023-11-15	2023-11-15	ESC_HB7183AA	Assembled	129.1	294359	5172693	Escherichia coli / Shigella;99.43%	103	1393	5.1
ESC_MC2429AA_AS	ESC_HB7184AA	AMR02	Human	Human	Human-Bacteraemia	Human	Bacteraemia	Bacteraemia	2019	NA	NA	NA	Europe	United Kingdom	Scotland			NA	NA	NA	Marwick Lab	Escherichia coli	PATH-SAFE project (External Dataset)		NA	NA	NA	NA	NA			Bacteremia			2023-11-15	2023-11-15	ESC_HB7184AA	Assembled	140.1	155562	4851502	Escherichia coli / Shigella;98.55%	117	1174	5.1
ESC_MC2906AA_AS	ESC_HB7185AA	AMR07	Human	Human	Human-Bacteraemia	Human	Bacteraemia	Bacteraemia	2019	NA	NA	NA	Europe	United Kingdom	Scotland			NA	NA	NA	Marwick Lab	Escherichia coli	PATH-SAFE project (External Dataset)		NA	NA	NA	NA	NA			Bacteremia			2023-11-15	2023-11-15	ESC_HB7185AA	Assembled	129.8	268728	5253354	Escherichia coli / Shigella;100.0%	92	1588	5.1
ESC_MC2431AA_AS	ESC_HB7186AA	AMR06	Human	Human	Human-Bacteraemia	Human	Bacteraemia	Bacteraemia	2019	NA	NA	NA	Europe	United Kingdom	Scotland			NA	NA	NA	Marwick Lab	Escherichia coli	PATH-SAFE project (External Dataset)		NA	NA	NA	NA	NA			Bacteremia			2023-11-15	2023-11-15	ESC_HB7186AA	Assembled	137.6	362649	5121279	Escherichia coli / Shigella;99.81%	96	1232	5.1
ESC_MC2432AA_AS	ESC_HB7187AA	AMR21	Human	Human	Human-Bacteraemia	Human	Bacteraemia	Bacteraemia	2019	NA	NA	NA	Europe	United Kingdom	Scotland			NA	NA	NA	Marwick Lab	Escherichia coli	PATH-SAFE project (External Dataset)		NA	NA	NA	NA	NA			Bacteremia			2023-11-15	2023-11-15	ESC_HB7187AA	Assembled	142.3	186216	5128255	Escherichia coli / Shigella;99.8%	96	837	5.1
ESC_MC2433AA_AS	ESC_HB7188AA	AMR16	Human	Human	Human-Bacteraemia	Human	Bacteraemia	Bacteraemia	2019	NA	NA	NA	Europe	United Kingdom	Scotland			NA	NA	NA	Marwick Lab	Escherichia coli	PATH-SAFE project (External Dataset)		NA	NA	NA	NA	NA			Bacteremia			2023-11-15	2023-11-15	ESC_HB7188AA	Assembled	146.9	262425	4999810	Escherichia coli / Shigella;97.82%	106	1448	5.1
ESC_MC2434AA_AS	ESC_HB7189AA	AMR05	Human	Human	Human-Bacteraemia	Human	Bacteraemia	Bacteraemia	2019	NA	NA	NA	Europe	United Kingdom	Scotland			NA	NA	NA	Marwick Lab	Escherichia coli	PATH-SAFE project (External Dataset)		NA	NA	NA	NA	NA			Bacteremia			2023-11-15	2023-11-15	ESC_HB7189AA	Assembled	152.4	663264	4841727	Escherichia coli / Shigella;100.0%	39	960	5.1
ESC_MC2435AA_AS	ESC_HB7190AA	AMR11	Human	Human	Human-Bacteraemia	Human	Bacteraemia	Bacteraemia	2019	NA	NA	NA	Europe	United Kingdom	Scotland			NA	NA	NA	Marwick Lab	Escherichia coli	PATH-SAFE project (External Dataset)		NA	NA	NA	NA	NA			Bacteremia			2023-11-15	2023-11-15	ESC_HB7190AA	Assembled	148.8	172097	5093379	Escherichia coli / Shigella;99.43%	156	1462	5.1
ESC_MC2436AA_AS	ESC_HB7191AA	AMR10	Human	Human	Human-Bacteraemia	Human	Bacteraemia	Bacteraemia	2019	NA	NA	NA	Europe	United Kingdom	Scotland			NA	NA	NA	Marwick Lab	Escherichia coli	PATH-SAFE project (External Dataset)		NA	NA	NA	NA	NA			Bacteremia			2023-11-15	2023-11-15	ESC_HB7191AA	Assembled	146	334152	4997842	Escherichia coli / Shigella;99.8%	91	1881	5.1
ESC_MC2437AA_AS	ESC_HB7192AA	AMR09	Human	Human	Human-Bacteraemia	Human	Bacteraemia	Bacteraemia	2019	NA	NA	NA	Europe	United Kingdom	Scotland			NA	NA	NA	Marwick Lab	Escherichia coli	PATH-SAFE project (External Dataset)		NA	NA	NA	NA	NA			Bacteremia			2023-11-15	2023-11-15	ESC_HB7192AA	Assembled	146.6	280046	5291746	Escherichia coli / Shigella;99.24%	139	1922	5.1
ESC_MC2907AA_AS	ESC_HB7193AA	AMR8a	Human	Human	Human-Bacteraemia	Human	Bacteraemia	Bacteraemia	2019	NA	NA	NA	Europe	United Kingdom	Scotland			NA	NA	NA	Marwick Lab	Escherichia coli	PATH-SAFE project (External Dataset)		NA	NA	NA	NA	NA			Bacteremia			2023-11-15	2023-11-15	ESC_HB7193AA	Assembled	149.8	238560	5065616	Escherichia coli / Shigella;99.81%	112	1905	5.1
ESC_MC2439AA_AS	ESC_HB7194AA	AMR15	Human	Human	Human-Bacteraemia	Human	Bacteraemia	Bacteraemia	2019	NA	NA	NA	Europe	United Kingdom	Scotland			NA	NA	NA	Marwick Lab	Escherichia coli	PATH-SAFE project (External Dataset)		NA	NA	NA	NA	NA			Bacteremia			2023-11-15	2023-11-15	ESC_HB7194AA	Assembled	149.1	246356	5182244	Escherichia coli / Shigella;99.41%	90	1190	5.1
ESC_MC2440AA_AS	ESC_HB7195AA	AMR22	Human	Human	Human-Bacteraemia	Human	Bacteraemia	Bacteraemia	2019	NA	NA	NA	Europe	United Kingdom	Scotland			NA	NA	NA	Marwick Lab	Escherichia coli	PATH-SAFE project (External Dataset)		NA	NA	NA	NA	NA			Bacteremia			2023-11-15	2023-11-15	ESC_HB7195AA	Assembled	149.1	310302	5070191	Escherichia coli / Shigella;99.8%	80	1340	5.1
ESC_MC2441AA_AS	ESC_HB7196AA	AMR03	Human	Human	Human-Bacteraemia	Human	Bacteraemia	Bacteraemia	2019	NA	NA	NA	Europe	United Kingdom	Scotland			NA	NA	NA	Marwick Lab	Escherichia coli	PATH-SAFE project (External Dataset)		NA	NA	NA	NA	NA			Bacteremia			2023-11-15	2023-11-15	ESC_HB7196AA	Assembled	147.4	268711	5383431	Escherichia coli / Shigella;99.24%	117	1929	5.1
ESC_MC2442AA_AS	ESC_HB7197AA	AMR4b	Human	Human	Human-Bacteraemia	Human	Bacteraemia	Bacteraemia	2019	NA	NA	NA	Europe	United Kingdom	Scotland			NA	NA	NA	Marwick Lab	Escherichia coli	PATH-SAFE project (External Dataset)		NA	NA	NA	NA	NA			Bacteremia			2023-11-15	2023-11-15	ESC_HB7197AA	Assembled	156.8	243880	5230073	Escherichia coli / Shigella;99.42%	111	982	5.1
ESC_MC2443AA_AS	ESC_HB7198AA	AMR4a	Human	Human	Human-Bacteraemia	Human	Bacteraemia	Bacteraemia	2019	NA	NA	NA	Europe	United Kingdom	Scotland			NA	NA	NA	Marwick Lab	Escherichia coli	PATH-SAFE project (External Dataset)		NA	NA	NA	NA	NA			Bacteremia			2023-11-15	2023-11-15	ESC_HB7198AA	Assembled	162.4	243880	5230739	Escherichia coli / Shigella;99.41%	114	1511	5.1
ESC_MC2444AA_AS	ESC_HB7199AA	AMR19	Human	Human	Human-Bacteraemia	Human	Bacteraemia	Bacteraemia	2019	NA	NA	NA	Europe	United Kingdom	Scotland			NA	NA	NA	Marwick Lab	Escherichia coli	PATH-SAFE project (External Dataset)		NA	NA	NA	NA	NA			Bacteremia			2023-11-15	2023-11-15	ESC_HB7199AA	Assembled	180.7	417028	5125665	Escherichia coli / Shigella;99.61%	68	1583	5.1
ESC_MC2445AA_AS	ESC_HB7200AA	AMR17	Human	Human	Human-Bacteraemia	Human	Bacteraemia	Bacteraemia	2019	NA	NA	NA	Europe	United Kingdom	Scotland			NA	NA	NA	Marwick Lab	Escherichia coli	PATH-SAFE project (External Dataset)		NA	NA	NA	NA	NA			Bacteremia			2023-11-15	2023-11-15	ESC_HB7200AA	Assembled	183.1	188843	5065059	Escherichia coli / Shigella;99.19%	96	829	5.1
ESC_MC2908AA_AS	ESC_HB7201AA	AMR14	Human	Human	Human-Bacteraemia	Human	Bacteraemia	Bacteraemia	2019	NA	NA	NA	Europe	United Kingdom	Scotland			NA	NA	NA	Marwick Lab	Escherichia coli	PATH-SAFE project (External Dataset)		NA	NA	NA	NA	NA			Bacteremia			2023-11-15	2023-11-15	ESC_HB7201AA	Assembled	174.5	268834	5181336	Escherichia coli / Shigella;99.62%	120	1403	5.1
ESC_MC2447AA_AS	ESC_HB7202AA	AMR18	Human	Human	Human-Bacteraemia	Human	Bacteraemia	Bacteraemia	2019	NA	NA	NA	Europe	United Kingdom	Scotland			NA	NA	NA	Marwick Lab	Escherichia coli	PATH-SAFE project (External Dataset)		NA	NA	NA	NA	NA			Bacteremia			2023-11-15	2023-11-15	ESC_HB7202AA	Assembled	184.3	364424	5077342	Escherichia coli / Shigella;99.81%	113	1222	5.1
ESC_MC2448AA_AS	ESC_HB7203AA	AMR20	Human	Human	Human-Bacteraemia	Human	Bacteraemia	Bacteraemia	2019	NA	NA	NA	Europe	United Kingdom	Scotland			NA	NA	NA	Marwick Lab	Escherichia coli	PATH-SAFE project (External Dataset)		NA	NA	NA	NA	NA			Bacteremia			2023-11-15	2023-11-15	ESC_HB7203AA	Assembled	195.4	339499	4972426	Escherichia coli / Shigella;99.6%	50	1011	5.1
ESC_MC2449AA_AS	ESC_HB7204AA	AMR12	Human	Human	Human-Bacteraemia	Human	Bacteraemia	Bacteraemia	2019	NA	NA	NA	Europe	United Kingdom	Scotland			NA	NA	NA	Marwick Lab	Escherichia coli	PATH-SAFE project (External Dataset)		NA	NA	NA	NA	NA			Bacteremia			2023-11-15	2023-11-15	ESC_HB7204AA	Assembled	181.2	282934	5223851	Escherichia coli / Shigella;99.61%	128	2009	5.1
ESC_MC2450AA_AS	ESC_HB7205AA	AMR13	Human	Human	Human-Bacteraemia	Human	Bacteraemia	Bacteraemia	2019	NA	NA	NA	Europe	United Kingdom	Scotland			NA	NA	NA	Marwick Lab	Escherichia coli	PATH-SAFE project (External Dataset)		NA	NA	NA	NA	NA			Bacteremia			2023-11-15	2023-11-15	ESC_HB7205AA	Assembled	221.3	474481	5049604	Escherichia coli / Shigella;99.4%	68	1063	5.1
ESC_MC2452AA_AS	ESC_HB7207AA	AMR39	Human	Human	Human-Bacteraemia	Human	Bacteraemia	Bacteraemia	2019	NA	NA	NA	Europe	United Kingdom	Scotland			NA	NA	NA	Marwick Lab	Escherichia coli	PATH-SAFE project (External Dataset)		NA	NA	NA	NA	NA			Bacteremia			2023-11-15	2023-11-15	ESC_HB7207AA	Assembled	107.8	217532	5140594	Escherichia coli / Shigella;99.4%	99	1082	5.1
ESC_MC2900AA_AS	ESC_HB7208AA	AMR36a	Human	Human	Human-Bacteraemia	Human	Bacteraemia	Bacteraemia	2019	NA	NA	NA	Europe	United Kingdom	Scotland			NA	NA	NA	Marwick Lab	Escherichia coli	PATH-SAFE project (External Dataset)		NA	NA	NA	NA	NA			Bacteremia			2023-11-15	2023-11-15	ESC_HB7208AA	Assembled	121.9	107134	5388932	Escherichia coli / Shigella;99.05%	218	2472	5.1
ESC_MC2454AA_AS	ESC_HB7209AA	AMR41	Human	Human	Human-Bacteraemia	Human	Bacteraemia	Bacteraemia	2019	NA	NA	NA	Europe	United Kingdom	Scotland			NA	NA	NA	Marwick Lab	Escherichia coli	PATH-SAFE project (External Dataset)		NA	NA	NA	NA	NA			Bacteremia			2023-11-15	2023-11-15	ESC_HB7209AA	Assembled	132.8	196360	5348624	Escherichia coli / Shigella;98.27%	149	1658	5.1
ESC_MC2455AA_AS	ESC_HB7210AA	AMR37	Human	Human	Human-Bacteraemia	Human	Bacteraemia	Bacteraemia	2019	NA	NA	NA	Europe	United Kingdom	Scotland			NA	NA	NA	Marwick Lab	Escherichia coli	PATH-SAFE project (External Dataset)		NA	NA	NA	NA	NA			Bacteremia			2023-11-15	2023-11-15	ESC_HB7210AA	Assembled	144.8	286743	5195557	Escherichia coli / Shigella;99.62%	99	1407	5.1
ESC_MC2456AA_AS	ESC_HB7211AA	AMR45	Human	Human	Human-Bacteraemia	Human	Bacteraemia	Bacteraemia	2019	NA	NA	NA	Europe	United Kingdom	Scotland			NA	NA	NA	Marwick Lab	Escherichia coli	PATH-SAFE project (External Dataset)		NA	NA	NA	NA	NA			Bacteremia			2023-11-15	2023-11-15	ESC_HB7211AA	Assembled	145.4	117526	5103790	Escherichia coli / Shigella;99.2%	156	1486	5.1
ESC_MC2457AA_AS	ESC_HB7212AA	AMR42	Human	Human	Human-Bacteraemia	Human	Bacteraemia	Bacteraemia	2019	NA	NA	NA	Europe	United Kingdom	Scotland			NA	NA	NA	Marwick Lab	Escherichia coli	PATH-SAFE project (External Dataset)		NA	NA	NA	NA	NA			Bacteremia			2023-11-15	2023-11-15	ESC_HB7212AA	Assembled	159.6	352594	5033649	Escherichia coli / Shigella;100.0%	69	1004	5.1
ESC_MC2458AA_AS	ESC_HB7213AA	AMR36b	Human	Human	Human-Bacteraemia	Human	Bacteraemia	Bacteraemia	2019	NA	NA	NA	Europe	United Kingdom	Scotland			NA	NA	NA	Marwick Lab	Escherichia coli	PATH-SAFE project (External Dataset)		NA	NA	NA	NA	NA			Bacteremia			2023-11-15	2023-11-15	ESC_HB7213AA	Assembled	147.9	96877	5388190	Escherichia coli / Shigella;99.24%	220	2491	5.1
ESC_MC2459AA_AS	ESC_HB7214AA	AMR34	Human	Human	Human-Bacteraemia	Human	Bacteraemia	Bacteraemia	2019	NA	NA	NA	Europe	United Kingdom	Scotland			NA	NA	NA	Marwick Lab	Escherichia coli	PATH-SAFE project (External Dataset)		NA	NA	NA	NA	NA			Bacteremia			2023-11-15	2023-11-15	ESC_HB7214AA	Assembled	156.1	506138	4772842	Escherichia coli / Shigella;100.0%	36	942	5.1
ESC_MC2460AA_AS	ESC_HB7215AA	AMR46	Human	Human	Human-Bacteraemia	Human	Bacteraemia	Bacteraemia	2019	NA	NA	NA	Europe	United Kingdom	Scotland			NA	NA	NA	Marwick Lab	Escherichia coli	PATH-SAFE project (External Dataset)		NA	NA	NA	NA	NA			Bacteremia			2023-11-15	2023-11-15	ESC_HB7215AA	Assembled	144.3	266245	5274641	Escherichia coli / Shigella;99.23%	86	1440	5.1
ESC_MC2461AA_AS	ESC_HB7216AA	AMR47	Human	Human	Human-Bacteraemia	Human	Bacteraemia	Bacteraemia	2019	NA	NA	NA	Europe	United Kingdom	Scotland			NA	NA	NA	Marwick Lab	Escherichia coli	PATH-SAFE project (External Dataset)		NA	NA	NA	NA	NA			Bacteremia			2023-11-15	2023-11-15	ESC_HB7216AA	Assembled	157	167164	5104020	Escherichia coli / Shigella;99.6%	88	1003	5.1
ESC_MC2462AA_AS	ESC_HB7217AA	AMR48a	Human	Human	Human-Bacteraemia	Human	Bacteraemia	Bacteraemia	2019	NA	NA	NA	Europe	United Kingdom	Scotland			NA	NA	NA	Marwick Lab	Escherichia coli	PATH-SAFE project (External Dataset)		NA	NA	NA	NA	NA			Bacteremia			2023-11-15	2023-11-15	ESC_HB7217AA	Assembled	180	104142	4727852	Escherichia coli / Shigella;99.57%	113	997	5.1
ESC_MC2463AA_AS	ESC_HB7218AA	AMR33	Human	Human	Human-Bacteraemia	Human	Bacteraemia	Bacteraemia	2019	NA	NA	NA	Europe	United Kingdom	Scotland			NA	NA	NA	Marwick Lab	Escherichia coli	PATH-SAFE project (External Dataset)		NA	NA	NA	NA	NA			Bacteremia			2023-11-15	2023-11-15	ESC_HB7218AA	Assembled	165.1	287891	5087829	Escherichia coli / Shigella;99.81%	128	2384	5.1
ESC_MC2464AA_AS	ESC_HB7219AA	AMR28	Human	Human	Human-Bacteraemia	Human	Bacteraemia	Bacteraemia	2019	NA	NA	NA	Europe	United Kingdom	Scotland			NA	NA	NA	Marwick Lab	Escherichia coli	PATH-SAFE project (External Dataset)		NA	NA	NA	NA	NA			Bacteremia			2023-11-15	2023-11-15	ESC_HB7219AA	Assembled	194.7	732793	4500416	Escherichia coli / Shigella;64.57%	40	500	5.1
ESC_MC2465AA_AS	ESC_HB7220AA	AMR30	Human	Human	Human-Bacteraemia	Human	Bacteraemia	Bacteraemia	2019	NA	NA	NA	Europe	United Kingdom	Scotland			NA	NA	NA	Marwick Lab	Escherichia coli	PATH-SAFE project (External Dataset)		NA	NA	NA	NA	NA			Bacteremia			2023-11-15	2023-11-15	ESC_HB7220AA	Assembled	171.5	322382	5107800	Escherichia coli / Shigella;98.84%	104	1260	5.1
ESC_MC2466AA_AS	ESC_HB7221AA	AMR35	Human	Human	Human-Bacteraemia	Human	Bacteraemia	Bacteraemia	2019	NA	NA	NA	Europe	United Kingdom	Scotland			NA	NA	NA	Marwick Lab	Escherichia coli	PATH-SAFE project (External Dataset)		NA	NA	NA	NA	NA			Bacteremia			2023-11-15	2023-11-15	ESC_HB7221AA	Assembled	169.5	180803	5130294	Escherichia coli / Shigella;99.8%	107	1014	5.1
ESC_MC2467AA_AS	ESC_HB7222AA	AMR40	Human	Human	Human-Bacteraemia	Human	Bacteraemia	Bacteraemia	2019	NA	NA	NA	Europe	United Kingdom	Scotland			NA	NA	NA	Marwick Lab	Escherichia coli	PATH-SAFE project (External Dataset)		NA	NA	NA	NA	NA			Bacteremia			2023-11-15	2023-11-15	ESC_HB7222AA	Assembled	168.9	267617	5046545	Escherichia coli / Shigella;100.0%	85	1415	5.1
ESC_MC2468AA_AS	ESC_HB7223AA	AMR24	Human	Human	Human-Bacteraemia	Human	Bacteraemia	Bacteraemia	2019	NA	NA	NA	Europe	United Kingdom	Scotland			NA	NA	NA	Marwick Lab	Escherichia coli	PATH-SAFE project (External Dataset)		NA	NA	NA	NA	NA			Bacteremia			2023-11-15	2023-11-15	ESC_HB7223AA	Assembled	176	331060	5025772	Escherichia coli / Shigella;100.0%	54	1461	5.1
ESC_MC2909AA_AS	ESC_HB7224AA	AMR44	Human	Human	Human-Bacteraemia	Human	Bacteraemia	Bacteraemia	2019	NA	NA	NA	Europe	United Kingdom	Scotland			NA	NA	NA	Marwick Lab	Escherichia coli	PATH-SAFE project (External Dataset)		NA	NA	NA	NA	NA			Bacteremia			2023-11-15	2023-11-15	ESC_HB7224AA	Assembled	174	319545	5189416	Escherichia coli / Shigella;99.62%	117	1182	5.1
ESC_MC2470AA_AS	ESC_HB7225AA	AMR31	Human	Human	Human-Bacteraemia	Human	Bacteraemia	Bacteraemia	2019	NA	NA	NA	Europe	United Kingdom	Scotland			NA	NA	NA	Marwick Lab	Escherichia coli	PATH-SAFE project (External Dataset)		NA	NA	NA	NA	NA			Bacteremia			2023-11-15	2023-11-15	ESC_HB7225AA	Assembled	192.7	122331	4863386	Escherichia coli / Shigella;99.58%	117	1392	5.1
ESC_MC2471AA_AS	ESC_HB7226AA	AMR38	Human	Human	Human-Bacteraemia	Human	Bacteraemia	Bacteraemia	2019	NA	NA	NA	Europe	United Kingdom	Scotland			NA	NA	NA	Marwick Lab	Escherichia coli	PATH-SAFE project (External Dataset)		NA	NA	NA	NA	NA			Bacteremia			2023-11-15	2023-11-15	ESC_HB7226AA	Assembled	179.1	192750	5257368	Escherichia coli / Shigella;99.62%	144	1598	5.1
ESC_MC2910AA_AS	ESC_HB7227AA	AMR27	Human	Human	Human-Bacteraemia	Human	Bacteraemia	Bacteraemia	2019	NA	NA	NA	Europe	United Kingdom	Scotland			NA	NA	NA	Marwick Lab	Escherichia coli	PATH-SAFE project (External Dataset)		NA	NA	NA	NA	NA			Bacteremia			2023-11-15	2023-11-15	ESC_HB7227AA	Assembled	128.9	232460	5246123	Escherichia coli / Shigella;99.41%	71	610	5.1
ESC_MC2473AA_AS	ESC_HB7228AA	AMR26	Human	Human	Human-Bacteraemia	Human	Bacteraemia	Bacteraemia	2019	NA	NA	NA	Europe	United Kingdom	Scotland			NA	NA	NA	Marwick Lab	Escherichia coli	PATH-SAFE project (External Dataset)		NA	NA	NA	NA	NA			Bacteremia			2023-11-15	2023-11-15	ESC_HB7228AA	Assembled	204.8	377402	5035031	Escherichia coli / Shigella;97.96%	64	415	5.1
ESC_MC2903AA_AS	ESC_HB7229AA	AMR29	Human	Human	Human-Bacteraemia	Human	Bacteraemia	Bacteraemia	2019	NA	NA	NA	Europe	United Kingdom	Scotland			NA	NA	NA	Marwick Lab	Escherichia coli	PATH-SAFE project (External Dataset)		NA	NA	NA	NA	NA			Bacteremia			2023-11-15	2023-11-15	ESC_HB7229AA	Assembled	202.6	279970	5141076	Escherichia coli / Shigella;99.6%	101	1054	5.1
ESC_MC2475AA_AS	ESC_HB7230AA	AMR25	Human	Human	Human-Bacteraemia	Human	Bacteraemia	Bacteraemia	2019	NA	NA	NA	Europe	United Kingdom	Scotland			NA	NA	NA	Marwick Lab	Escherichia coli	PATH-SAFE project (External Dataset)		NA	NA	NA	NA	NA			Bacteremia			2023-11-15	2023-11-15	ESC_HB7230AA	Assembled	204	121339	5419228	Escherichia coli / Shigella;99.64%	208	2290	5.1
ESC_MC2511AA_AS	ESC_HB7263AA	AMR67	Human	Human	Human-Bacteraemia	Human	Bacteraemia	Bacteraemia	2019	NA	NA	NA	Europe	United Kingdom	Scotland			NA	NA	NA	Marwick Lab	Escherichia coli	PATH-SAFE project (External Dataset)		NA	NA	NA	NA	NA			Bacteremia			2023-11-15	2023-11-15	ESC_HB7263AA	Assembled	116.8	214985	5394396	Escherichia coli / Shigella;99.46%	142	2057	5.1
ESC_MC2901AA_AS	ESC_HB7264AA	AMR68	Human	Human	Human-Bacteraemia	Human	Bacteraemia	Bacteraemia	2019	NA	NA	NA	Europe	United Kingdom	Scotland			NA	NA	NA	Marwick Lab	Escherichia coli	PATH-SAFE project (External Dataset)		NA	NA	NA	NA	NA			Bacteremia			2023-11-15	2023-11-15	ESC_HB7264AA	Assembled	118	119276	5092897	Escherichia coli / Shigella;99.22%	153	1210	5.1
ESC_MC2513AA_AS	ESC_HB7265AA	AMR51	Human	Human	Human-Bacteraemia	Human	Bacteraemia	Bacteraemia	2019	NA	NA	NA	Europe	United Kingdom	Scotland			NA	NA	NA	Marwick Lab	Escherichia coli	PATH-SAFE project (External Dataset)		NA	NA	NA	NA	NA			Bacteremia			2023-11-15	2023-11-15	ESC_HB7265AA	Assembled	132.7	292398	5048056	Escherichia coli / Shigella;99.4%	94	1061	5.1
ESC_MC2514AA_AS	ESC_HB7266AA	AMR66	Human	Human	Human-Bacteraemia	Human	Bacteraemia	Bacteraemia	2019	NA	NA	NA	Europe	United Kingdom	Scotland			NA	NA	NA	Marwick Lab	Escherichia coli	PATH-SAFE project (External Dataset)		NA	NA	NA	NA	NA			Bacteremia			2023-11-15	2023-11-15	ESC_HB7266AA	Assembled	134.6	239921	5214848	Escherichia coli / Shigella;97.32%	108	1047	5.1
ESC_MC2515AA_AS	ESC_HB7267AA	AMR32	Human	Human	Human-Bacteraemia	Human	Bacteraemia	Bacteraemia	2019	NA	NA	NA	Europe	United Kingdom	Scotland			NA	NA	NA	Marwick Lab	Escherichia coli	PATH-SAFE project (External Dataset)		NA	NA	NA	NA	NA			Bacteremia			2023-11-15	2023-11-15	ESC_HB7267AA	Assembled	148.2	214657	5071934	Escherichia coli / Shigella;99.6%	107	2094	5.1
ESC_MC2516AA_AS	ESC_HB7268AA	AMR57	Human	Human	Human-Bacteraemia	Human	Bacteraemia	Bacteraemia	2019	NA	NA	NA	Europe	United Kingdom	Scotland			NA	NA	NA	Marwick Lab	Escherichia coli	PATH-SAFE project (External Dataset)		NA	NA	NA	NA	NA			Bacteremia			2023-11-15	2023-11-15	ESC_HB7268AA	Assembled	142.1	285008	5352906	Escherichia coli / Shigella;99.27%	157	2649	5.1
ESC_MC2517AA_AS	ESC_HB7269AA	AMR69	Human	Human	Human-Bacteraemia	Human	Bacteraemia	Bacteraemia	2019	NA	NA	NA	Europe	United Kingdom	Scotland			NA	NA	NA	Marwick Lab	Escherichia coli	PATH-SAFE project (External Dataset)		NA	NA	NA	NA	NA			Bacteremia			2023-11-15	2023-11-15	ESC_HB7269AA	Assembled	150	335218	5135958	Escherichia coli / Shigella;99.62%	108	1260	5.1
ESC_MC2518AA_AS	ESC_HB7270AA	AMR54	Human	Human	Human-Bacteraemia	Human	Bacteraemia	Bacteraemia	2019	NA	NA	NA	Europe	United Kingdom	Scotland			NA	NA	NA	Marwick Lab	Escherichia coli	PATH-SAFE project (External Dataset)		NA	NA	NA	NA	NA			Bacteremia			2023-11-15	2023-11-15	ESC_HB7270AA	Assembled	151.4	301348	5136199	Escherichia coli / Shigella;99.62%	105	1901	5.1
ESC_MC2519AA_AS	ESC_HB7271AA	AMR52	Human	Human	Human-Bacteraemia	Human	Bacteraemia	Bacteraemia	2019	NA	NA	NA	Europe	United Kingdom	Scotland			NA	NA	NA	Marwick Lab	Escherichia coli	PATH-SAFE project (External Dataset)		NA	NA	NA	NA	NA			Bacteremia			2023-11-15	2023-11-15	ESC_HB7271AA	Assembled	154.1	360309	5168429	Escherichia coli / Shigella;99.61%	62	1102	5.1
ESC_MC2520AA_AS	ESC_HB7272AA	AMR59	Human	Human	Human-Bacteraemia	Human	Bacteraemia	Bacteraemia	2019	NA	NA	NA	Europe	United Kingdom	Scotland			NA	NA	NA	Marwick Lab	Escherichia coli	PATH-SAFE project (External Dataset)		NA	NA	NA	NA	NA			Bacteremia			2023-11-15	2023-11-15	ESC_HB7272AA	Assembled	146.7	223226	5402357	Escherichia coli / Shigella;99.04%	159	2278	5.1
ESC_MC2521AA_AS	ESC_HB7273AA	AMR64	Human	Human	Human-Bacteraemia	Human	Bacteraemia	Bacteraemia	2019	NA	NA	NA	Europe	United Kingdom	Scotland			NA	NA	NA	Marwick Lab	Escherichia coli	PATH-SAFE project (External Dataset)		NA	NA	NA	NA	NA			Bacteremia			2023-11-15	2023-11-15	ESC_HB7273AA	Assembled	146	228849	5120096	Escherichia coli / Shigella;99.81%	149	2331	5.1
ESC_MC2522AA_AS	ESC_HB7274AA	AMR63	Human	Human	Human-Bacteraemia	Human	Bacteraemia	Bacteraemia	2019	NA	NA	NA	Europe	United Kingdom	Scotland			NA	NA	NA	Marwick Lab	Escherichia coli	PATH-SAFE project (External Dataset)		NA	NA	NA	NA	NA			Bacteremia			2023-11-15	2023-11-15	ESC_HB7274AA	Assembled	159	269517	5103275	Escherichia coli / Shigella;99.81%	118	1543	5.1
ESC_MC2523AA_AS	ESC_HB7275AA	AMR50	Human	Human	Human-Bacteraemia	Human	Bacteraemia	Bacteraemia	2019	NA	NA	NA	Europe	United Kingdom	Scotland			NA	NA	NA	Marwick Lab	Escherichia coli	PATH-SAFE project (External Dataset)		NA	NA	NA	NA	NA			Bacteremia			2023-11-15	2023-11-15	ESC_HB7275AA	Assembled	158.2	153922	5236053	Escherichia coli / Shigella;99.62%	164	1603	5.1
ESC_MC2524AA_AS	ESC_HB7276AA	AMR53	Human	Human	Human-Bacteraemia	Human	Bacteraemia	Bacteraemia	2019	NA	NA	NA	Europe	United Kingdom	Scotland			NA	NA	NA	Marwick Lab	Escherichia coli	PATH-SAFE project (External Dataset)		NA	NA	NA	NA	NA			Bacteremia			2023-11-15	2023-11-15	ESC_HB7276AA	Assembled	156.6	226063	5277991	Escherichia coli / Shigella;99.43%	179	2983	5.1
ESC_MC2525AA_AS	ESC_HB7277AA	AMR56	Human	Human	Human-Bacteraemia	Human	Bacteraemia	Bacteraemia	2019	NA	NA	NA	Europe	United Kingdom	Scotland			NA	NA	NA	Marwick Lab	Escherichia coli	PATH-SAFE project (External Dataset)		NA	NA	NA	NA	NA			Bacteremia			2023-11-15	2023-11-15	ESC_HB7277AA	Assembled	165.3	276427	5159892	Escherichia coli / Shigella;99.81%	69	789	5.1
ESC_MC2526AA_AS	ESC_HB7278AA	AMR62	Human	Human	Human-Bacteraemia	Human	Bacteraemia	Bacteraemia	2019	NA	NA	NA	Europe	United Kingdom	Scotland			NA	NA	NA	Marwick Lab	Escherichia coli	PATH-SAFE project (External Dataset)		NA	NA	NA	NA	NA			Bacteremia			2023-11-15	2023-11-15	ESC_HB7278AA	Assembled	170.7	206817	5054408	Escherichia coli / Shigella;100.0%	107	1118	5.1
ESC_MC2527AA_AS	ESC_HB7279AA	AMR55	Human	Human	Human-Bacteraemia	Human	Bacteraemia	Bacteraemia	2019	NA	NA	NA	Europe	United Kingdom	Scotland			NA	NA	NA	Marwick Lab	Escherichia coli	PATH-SAFE project (External Dataset)		NA	NA	NA	NA	NA			Bacteremia			2023-11-15	2023-11-15	ESC_HB7279AA	Assembled	167.8	202690	5083906	Escherichia coli / Shigella;99.61%	144	1631	5.1
ESC_MC2528AA_AS	ESC_HB7280AA	AMR60	Human	Human	Human-Bacteraemia	Human	Bacteraemia	Bacteraemia	2019	NA	NA	NA	Europe	United Kingdom	Scotland			NA	NA	NA	Marwick Lab	Escherichia coli	PATH-SAFE project (External Dataset)		NA	NA	NA	NA	NA			Bacteremia			2023-11-15	2023-11-15	ESC_HB7280AA	Assembled	166.6	319415	5253875	Escherichia coli / Shigella;100.0%	92	1244	5.1
ESC_MC2529AA_AS	ESC_HB7281AA	AMR71	Human	Human	Human-Bacteraemia	Human	Bacteraemia	Bacteraemia	2019	NA	NA	NA	Europe	United Kingdom	Scotland			NA	NA	NA	Marwick Lab	Escherichia coli	PATH-SAFE project (External Dataset)		NA	NA	NA	NA	NA			Bacteremia			2023-11-15	2023-11-15	ESC_HB7281AA	Assembled	174.6	300298	5139204	Escherichia coli / Shigella;99.21%	97	1006	5.1
ESC_MC2530AA_AS	ESC_HB7282AA	AMR58	Human	Human	Human-Bacteraemia	Human	Bacteraemia	Bacteraemia	2019	NA	NA	NA	Europe	United Kingdom	Scotland			NA	NA	NA	Marwick Lab	Escherichia coli	PATH-SAFE project (External Dataset)		NA	NA	NA	NA	NA			Bacteremia			2023-11-15	2023-11-15	ESC_HB7282AA	Assembled	195.3	165748	4742826	Escherichia coli / Shigella;100.0%	104	1394	5.1
ESC_MC2531AA_AS	ESC_HB7283AA	AMR65a	Human	Human	Human-Bacteraemia	Human	Bacteraemia	Bacteraemia	2019	NA	NA	NA	Europe	United Kingdom	Scotland			NA	NA	NA	Marwick Lab	Escherichia coli	PATH-SAFE project (External Dataset)		NA	NA	NA	NA	NA			Bacteremia			2023-11-15	2023-11-15	ESC_HB7283AA	Assembled	201.5	113500	4790723	Escherichia coli / Shigella;99.34%	89	895	5.1
ESC_MC2532AA_AS	ESC_HB7284AA	AMR61	Human	Human	Human-Bacteraemia	Human	Bacteraemia	Bacteraemia	2019	NA	NA	NA	Europe	United Kingdom	Scotland			NA	NA	NA	Marwick Lab	Escherichia coli	PATH-SAFE project (External Dataset)		NA	NA	NA	NA	NA			Bacteremia			2023-11-15	2023-11-15	ESC_HB7284AA	Assembled	188.4	300189	5194665	Escherichia coli / Shigella;99.81%	107	1908	5.1
ESC_MC2533AA_AS	ESC_HB7285AA	AMR48b	Human	Human	Human-Bacteraemia	Human	Bacteraemia	Bacteraemia	2019	NA	NA	NA	Europe	United Kingdom	Scotland			NA	NA	NA	Marwick Lab	Escherichia coli	PATH-SAFE project (External Dataset)		NA	NA	NA	NA	NA			Bacteremia			2023-11-15	2023-11-15	ESC_HB7285AA	Assembled	190.8	272233	5135978	Escherichia coli / Shigella;99.4%	92	1193	5.1
ESC_MC2534AA_AS	ESC_HB7286AA	AMR65b	Human	Human	Human-Bacteraemia	Human	Bacteraemia	Bacteraemia	2019	NA	NA	NA	Europe	United Kingdom	Scotland			NA	NA	NA	Marwick Lab	Escherichia coli	PATH-SAFE project (External Dataset)		NA	NA	NA	NA	NA			Bacteremia			2023-11-15	2023-11-15	ESC_HB7286AA	Assembled	206.9	113500	4791190	Escherichia coli / Shigella;99.34%	92	1284	5.1
ESC_MC2535AA_AS	ESC_HB7287AA	AMR49	Human	Human	Human-Bacteraemia	Human	Bacteraemia	Bacteraemia	2019	NA	NA	NA	Europe	United Kingdom	Scotland			NA	NA	NA	Marwick Lab	Escherichia coli	PATH-SAFE project (External Dataset)		NA	NA	NA	NA	NA			Bacteremia			2023-11-15	2023-11-15	ESC_HB7287AA	Assembled	200.1	118004	5016563	Escherichia coli / Shigella;93.28%	139	1183	5.1
ESC_MC2536AA_AS	ESC_HB7288AA	AMR70	Human	Human	Human-Bacteraemia	Human	Bacteraemia	Bacteraemia	2019	NA	NA	NA	Europe	United Kingdom	Scotland			NA	NA	NA	Marwick Lab	Escherichia coli	PATH-SAFE project (External Dataset)		NA	NA	NA	NA	NA			Bacteremia			2023-11-15	2023-11-15	ESC_HB7288AA	Assembled	204	202690	5310275	Escherichia coli / Shigella;99.08%	162	2346	5.1
ESC_MC2537AA_AS	ESC_HB7289AA	AMR77	Human	Human	Human-Bacteraemia	Human	Bacteraemia	Bacteraemia	2019	NA	NA	NA	Europe	United Kingdom	Scotland			NA	NA	NA	Marwick Lab	Escherichia coli	PATH-SAFE project (External Dataset)		NA	NA	NA	NA	NA			Bacteremia			2023-11-15	2023-11-15	ESC_HB7289AA	Assembled	71.2	287029	5207845	Escherichia coli / Shigella;99.82%	125	1858	5.1
ESC_MC2538AA_AS	ESC_HB7290AA	AMR79	Human	Human	Human-Bacteraemia	Human	Bacteraemia	Bacteraemia	2019	NA	NA	NA	Europe	United Kingdom	Scotland			NA	NA	NA	Marwick Lab	Escherichia coli	PATH-SAFE project (External Dataset)		NA	NA	NA	NA	NA			Bacteremia			2023-11-15	2023-11-15	ESC_HB7290AA	Assembled	98.7	117592	4581492	Escherichia coli / Shigella;97.94%	107	969	5.1
ESC_MC2539AA_AS	ESC_HB7291AA	AMR76	Human	Human	Human-Bacteraemia	Human	Bacteraemia	Bacteraemia	2019	NA	NA	NA	Europe	United Kingdom	Scotland			NA	NA	NA	Marwick Lab	Escherichia coli	PATH-SAFE project (External Dataset)		NA	NA	NA	NA	NA			Bacteremia			2023-11-15	2023-11-15	ESC_HB7291AA	Assembled	96.1	306646	5345510	Escherichia coli / Shigella;99.81%	138	2781	5.1
ESC_MC2540AA_AS	ESC_HB7292AA	AMR90	Human	Human	Human-Bacteraemia	Human	Bacteraemia	Bacteraemia	2019	NA	NA	NA	Europe	United Kingdom	Scotland			NA	NA	NA	Marwick Lab	Escherichia coli	PATH-SAFE project (External Dataset)		NA	NA	NA	NA	NA			Bacteremia			2023-11-15	2023-11-15	ESC_HB7292AA	Assembled	112.7	120286	5152956	Escherichia coli / Shigella;99.42%	184	2039	5.1
ESC_MC2541AA_AS	ESC_HB7293AA	AMR87	Human	Human	Human-Bacteraemia	Human	Bacteraemia	Bacteraemia	2019	NA	NA	NA	Europe	United Kingdom	Scotland			NA	NA	NA	Marwick Lab	Escherichia coli	PATH-SAFE project (External Dataset)		NA	NA	NA	NA	NA			Bacteremia			2023-11-15	2023-11-15	ESC_HB7293AA	Assembled	113.5	229689	5074560	Escherichia coli / Shigella;99.62%	137	1730	5.1
ESC_MC2542AA_AS	ESC_HB7294AA	AMR85	Human	Human	Human-Bacteraemia	Human	Bacteraemia	Bacteraemia	2019	NA	NA	NA	Europe	United Kingdom	Scotland			NA	NA	NA	Marwick Lab	Escherichia coli	PATH-SAFE project (External Dataset)		NA	NA	NA	NA	NA			Bacteremia			2023-11-15	2023-11-15	ESC_HB7294AA	Assembled	108	191062	5340611	Escherichia coli / Shigella;100.0%	128	1971	5.1
ESC_MC2543AA_AS	ESC_HB7295AA	AMR89	Human	Human	Human-Bacteraemia	Human	Bacteraemia	Bacteraemia	2019	NA	NA	NA	Europe	United Kingdom	Scotland			NA	NA	NA	Marwick Lab	Escherichia coli	PATH-SAFE project (External Dataset)		NA	NA	NA	NA	NA			Bacteremia			2023-11-15	2023-11-15	ESC_HB7295AA	Assembled	124	205352	5279357	Escherichia coli / Shigella;99.44%	148	1570	5.1
ESC_MC2544AA_AS	ESC_HB7296AA	AMR74	Human	Human	Human-Bacteraemia	Human	Bacteraemia	Bacteraemia	2019	NA	NA	NA	Europe	United Kingdom	Scotland			NA	NA	NA	Marwick Lab	Escherichia coli	PATH-SAFE project (External Dataset)		NA	NA	NA	NA	NA			Bacteremia			2023-11-15	2023-11-15	ESC_HB7296AA	Assembled	129.8	194248	5239785	Escherichia coli / Shigella;100.0%	99	1495	5.1
ESC_MC2545AA_AS	ESC_HB7297AA	AMR78	Human	Human	Human-Bacteraemia	Human	Bacteraemia	Bacteraemia	2019	NA	NA	NA	Europe	United Kingdom	Scotland			NA	NA	NA	Marwick Lab	Escherichia coli	PATH-SAFE project (External Dataset)		NA	NA	NA	NA	NA			Bacteremia			2023-11-15	2023-11-15	ESC_HB7297AA	Assembled	140.3	137476	5034156	Escherichia coli / Shigella;98.55%	129	1596	5.1
ESC_MC2546AA_AS	ESC_HB7298AA	AMR88	Human	Human	Human-Bacteraemia	Human	Bacteraemia	Bacteraemia	2019	NA	NA	NA	Europe	United Kingdom	Scotland			NA	NA	NA	Marwick Lab	Escherichia coli	PATH-SAFE project (External Dataset)		NA	NA	NA	NA	NA			Bacteremia			2023-11-15	2023-11-15	ESC_HB7298AA	Assembled	135.7	303587	5157725	Escherichia coli / Shigella;99.81%	90	1236	5.1
ESC_MC2547AA_AS	ESC_HB7299AA	AMR92	Human	Human	Human-Bacteraemia	Human	Bacteraemia	Bacteraemia	2019	NA	NA	NA	Europe	United Kingdom	Scotland			NA	NA	NA	Marwick Lab	Escherichia coli	PATH-SAFE project (External Dataset)		NA	NA	NA	NA	NA			Bacteremia			2023-11-15	2023-11-15	ESC_HB7299AA	Assembled	139.7	123033	5327233	Escherichia coli / Shigella;99.81%	183	1406	5.1
ESC_MC2548AA_AS	ESC_HB7300AA	AMR86	Human	Human	Human-Bacteraemia	Human	Bacteraemia	Bacteraemia	2019	NA	NA	NA	Europe	United Kingdom	Scotland			NA	NA	NA	Marwick Lab	Escherichia coli	PATH-SAFE project (External Dataset)		NA	NA	NA	NA	NA			Bacteremia			2023-11-15	2023-11-15	ESC_HB7300AA	Assembled	155.3	248562	5029420	Escherichia coli / Shigella;99.6%	71	759	5.1
ESC_MC2549AA_AS	ESC_HB7301AA	AMR81	Human	Human	Human-Bacteraemia	Human	Bacteraemia	Bacteraemia	2019	NA	NA	NA	Europe	United Kingdom	Scotland			NA	NA	NA	Marwick Lab	Escherichia coli	PATH-SAFE project (External Dataset)		NA	NA	NA	NA	NA			Bacteremia			2023-11-15	2023-11-15	ESC_HB7301AA	Assembled	161	87197	4956206	Escherichia coli / Shigella;99.4%	182	1132	5.1
ESC_MC2550AA_AS	ESC_HB7302AA	AMR72a	Human	Human	Human-Bacteraemia	Human	Bacteraemia	Bacteraemia	2019	NA	NA	NA	Europe	United Kingdom	Scotland			NA	NA	NA	Marwick Lab	Escherichia coli	PATH-SAFE project (External Dataset)		NA	NA	NA	NA	NA			Bacteremia			2023-11-15	2023-11-15	ESC_HB7302AA	Assembled	153	111953	4999102	Escherichia coli / Shigella;98.36%	168	1392	5.1
ESC_MC2551AA_AS	ESC_HB7303AA	AMR83	Human	Human	Human-Bacteraemia	Human	Bacteraemia	Bacteraemia	2019	NA	NA	NA	Europe	United Kingdom	Scotland			NA	NA	NA	Marwick Lab	Escherichia coli	PATH-SAFE project (External Dataset)		NA	NA	NA	NA	NA			Bacteremia			2023-11-15	2023-11-15	ESC_HB7303AA	Assembled	160.2	182597	5002886	Escherichia coli / Shigella;99.8%	83	787	5.1
ESC_MC2552AA_AS	ESC_HB7304AA	AMR94	Human	Human	Human-Bacteraemia	Human	Bacteraemia	Bacteraemia	2019	NA	NA	NA	Europe	United Kingdom	Scotland			NA	NA	NA	Marwick Lab	Escherichia coli	PATH-SAFE project (External Dataset)		NA	NA	NA	NA	NA			Bacteremia			2023-11-15	2023-11-15	ESC_HB7304AA	Assembled	164.9	153978	5005404	Escherichia coli / Shigella;99.79%	87	856	5.1
ESC_MC2553AA_AS	ESC_HB7305AA	AMR82	Human	Human	Human-Bacteraemia	Human	Bacteraemia	Bacteraemia	2019	NA	NA	NA	Europe	United Kingdom	Scotland			NA	NA	NA	Marwick Lab	Escherichia coli	PATH-SAFE project (External Dataset)		NA	NA	NA	NA	NA			Bacteremia			2023-11-15	2023-11-15	ESC_HB7305AA	Assembled	166.5	166137	5265985	Escherichia coli / Shigella;96.92%	128	1305	5.1
ESC_MC2554AA_AS	ESC_HB7306AA	AMR91	Human	Human	Human-Bacteraemia	Human	Bacteraemia	Bacteraemia	2019	NA	NA	NA	Europe	United Kingdom	Scotland			NA	NA	NA	Marwick Lab	Escherichia coli	PATH-SAFE project (External Dataset)		NA	NA	NA	NA	NA			Bacteremia			2023-11-15	2023-11-15	ESC_HB7306AA	Assembled	142.1	99997	5488018	Escherichia coli / Shigella;100.0%	271	3030	5.1
ESC_MC2555AA_AS	ESC_HB7307AA	AMR95	Human	Human	Human-Bacteraemia	Human	Bacteraemia	Bacteraemia	2019	NA	NA	NA	Europe	United Kingdom	Scotland			NA	NA	NA	Marwick Lab	Escherichia coli	PATH-SAFE project (External Dataset)		NA	NA	NA	NA	NA			Bacteremia			2023-11-15	2023-11-15	ESC_HB7307AA	Assembled	164.4	331531	5224983	Escherichia coli / Shigella;98.85%	111	1626	5.1
ESC_MC2556AA_AS	ESC_HB7308AA	AMR84	Human	Human	Human-Bacteraemia	Human	Bacteraemia	Bacteraemia	2019	NA	NA	NA	Europe	United Kingdom	Scotland			NA	NA	NA	Marwick Lab	Escherichia coli	PATH-SAFE project (External Dataset)		NA	NA	NA	NA	NA			Bacteremia			2023-11-15	2023-11-15	ESC_HB7308AA	Assembled	188.1	123600	4686322	Escherichia coli / Shigella;99.32%	114	1078	5.1
ESC_MC2557AA_AS	ESC_HB7309AA	AMR93	Human	Human	Human-Bacteraemia	Human	Bacteraemia	Bacteraemia	2019	NA	NA	NA	Europe	United Kingdom	Scotland			NA	NA	NA	Marwick Lab	Escherichia coli	PATH-SAFE project (External Dataset)		NA	NA	NA	NA	NA			Bacteremia			2023-11-15	2023-11-15	ESC_HB7309AA	Assembled	168.7	370556	5194206	Escherichia coli / Shigella;97.9%	105	1382	5.1
ESC_MC2558AA_AS	ESC_HB7310AA	AMR75	Human	Human	Human-Bacteraemia	Human	Bacteraemia	Bacteraemia	2019	NA	NA	NA	Europe	United Kingdom	Scotland			NA	NA	NA	Marwick Lab	Escherichia coli	PATH-SAFE project (External Dataset)		NA	NA	NA	NA	NA			Bacteremia			2023-11-15	2023-11-15	ESC_HB7310AA	Assembled	171.3	367001	4973902	Escherichia coli / Shigella;99.59%	126	2154	5.1
ESC_MC2559AA_AS	ESC_HB7311AA	AMR72b	Human	Human	Human-Bacteraemia	Human	Bacteraemia	Bacteraemia	2019	NA	NA	NA	Europe	United Kingdom	Scotland			NA	NA	NA	Marwick Lab	Escherichia coli	PATH-SAFE project (External Dataset)		NA	NA	NA	NA	NA			Bacteremia			2023-11-15	2023-11-15	ESC_HB7311AA	Assembled	181.6	111953	4998250	Escherichia coli / Shigella;98.37%	172	1420	5.1
ESC_MC2560AA_AS	ESC_HB7312AA	AMR80	Human	Human	Human-Bacteraemia	Human	Bacteraemia	Bacteraemia	2019	NA	NA	NA	Europe	United Kingdom	Scotland			NA	NA	NA	Marwick Lab	Escherichia coli	PATH-SAFE project (External Dataset)		NA	NA	NA	NA	NA			Bacteremia			2023-11-15	2023-11-15	ESC_HB7312AA	Assembled	226.5	188842	4774613	Escherichia coli / Shigella;99.58%	72	787	5.1
ESC_MC2561AA_AS	ESC_HB7313AA	AMR73	Human	Human	Human-Bacteraemia	Human	Bacteraemia	Bacteraemia	2019	NA	NA	NA	Europe	United Kingdom	Scotland			NA	NA	NA	Marwick Lab	Escherichia coli	PATH-SAFE project (External Dataset)		NA	NA	NA	NA	NA			Bacteremia			2023-11-15	2023-11-15	ESC_HB7313AA	Assembled	267.3	205145	4934344	Escherichia coli / Shigella;99.36%	74	1078	5.1
ESC_MC2562AA_AS	ESC_HB7314AA	AMR108	Human	Human	Human-Bacteraemia	Human	Bacteraemia	Bacteraemia	2019	NA	NA	NA	Europe	United Kingdom	Scotland			NA	NA	NA	Marwick Lab	Escherichia coli	PATH-SAFE project (External Dataset)		NA	NA	NA	NA	NA			Bacteremia			2023-11-16	2023-11-16	ESC_HB7314AA	Assembled	135.6	325856	5085677	Escherichia coli / Shigella;99.41%	111	1709	5.1
ESC_MC2563AA_AS	ESC_HB7315AA	AMR100	Human	Human	Human-Bacteraemia	Human	Bacteraemia	Bacteraemia	2019	NA	NA	NA	Europe	United Kingdom	Scotland			NA	NA	NA	Marwick Lab	Escherichia coli	PATH-SAFE project (External Dataset)		NA	NA	NA	NA	NA			Bacteremia			2023-11-16	2023-11-16	ESC_HB7315AA	Assembled	133.3	239927	5097504	Escherichia coli / Shigella;99.39%	112	989	5.1
ESC_MC2564AA_AS	ESC_HB7316AA	AMR109	Human	Human	Human-Bacteraemia	Human	Bacteraemia	Bacteraemia	2019	NA	NA	NA	Europe	United Kingdom	Scotland			NA	NA	NA	Marwick Lab	Escherichia coli	PATH-SAFE project (External Dataset)		NA	NA	NA	NA	NA			Bacteremia			2023-11-16	2023-11-16	ESC_HB7316AA	Assembled	134.7	177255	5155382	Escherichia coli / Shigella;99.82%	207	1987	5.1
ESC_MC2565AA_AS	ESC_HB7317AA	AMR102	Human	Human	Human-Bacteraemia	Human	Bacteraemia	Bacteraemia	2019	NA	NA	NA	Europe	United Kingdom	Scotland			NA	NA	NA	Marwick Lab	Escherichia coli	PATH-SAFE project (External Dataset)		NA	NA	NA	NA	NA			Bacteremia			2023-11-16	2023-11-16	ESC_HB7317AA	Assembled	134.4	336692	5018734	Escherichia coli / Shigella;99.8%	99	1664	5.1
ESC_MC2566AA_AS	ESC_HB7318AA	AMR116	Human	Human	Human-Bacteraemia	Human	Bacteraemia	Bacteraemia	2019	NA	NA	NA	Europe	United Kingdom	Scotland			NA	NA	NA	Marwick Lab	Escherichia coli	PATH-SAFE project (External Dataset)		NA	NA	NA	NA	NA			Bacteremia			2023-11-16	2023-11-16	ESC_HB7318AA	Assembled	139.8	282794	5287405	Escherichia coli / Shigella;99.62%	81	1079	5.1
ESC_MC2567AA_AS	ESC_HB7319AA	AMR111	Human	Human	Human-Bacteraemia	Human	Bacteraemia	Bacteraemia	2019	NA	NA	NA	Europe	United Kingdom	Scotland			NA	NA	NA	Marwick Lab	Escherichia coli	PATH-SAFE project (External Dataset)		NA	NA	NA	NA	NA			Bacteremia			2023-11-16	2023-11-16	ESC_HB7319AA	Assembled	139.8	222568	5353387	Escherichia coli / Shigella;99.25%	126	1429	5.1
ESC_MC2568AA_AS	ESC_HB7320AA	AMR115b	Human	Human	Human-Bacteraemia	Human	Bacteraemia	Bacteraemia	2019	NA	NA	NA	Europe	United Kingdom	Scotland			NA	NA	NA	Marwick Lab	Escherichia coli	PATH-SAFE project (External Dataset)		NA	NA	NA	NA	NA			Bacteremia			2023-11-16	2023-11-16	ESC_HB7320AA	Assembled	145.5	234348	5243405	Escherichia coli / Shigella;99.43%	146	1865	5.1
ESC_MC2569AA_AS	ESC_HB7321AA	AMR104a	Human	Human	Human-Bacteraemia	Human	Bacteraemia	Bacteraemia	2019	NA	NA	NA	Europe	United Kingdom	Scotland			NA	NA	NA	Marwick Lab	Escherichia coli	PATH-SAFE project (External Dataset)		NA	NA	NA	NA	NA			Bacteremia			2023-11-16	2023-11-16	ESC_HB7321AA	Assembled	149.5	219880	5147603	Escherichia coli / Shigella;99.62%	157	2790	5.1
ESC_MC2570AA_AS	ESC_HB7322AA	AMR98	Human	Human	Human-Bacteraemia	Human	Bacteraemia	Bacteraemia	2019	NA	NA	NA	Europe	United Kingdom	Scotland			NA	NA	NA	Marwick Lab	Escherichia coli	PATH-SAFE project (External Dataset)		NA	NA	NA	NA	NA			Bacteremia			2023-11-16	2023-11-16	ESC_HB7322AA	Assembled	149.3	271658	5090772	Escherichia coli / Shigella;99.8%	91	947	5.1
ESC_MC2571AA_AS	ESC_HB7323AA	AMR104b	Human	Human	Human-Bacteraemia	Human	Bacteraemia	Bacteraemia	2019	NA	NA	NA	Europe	United Kingdom	Scotland			NA	NA	NA	Marwick Lab	Escherichia coli	PATH-SAFE project (External Dataset)		NA	NA	NA	NA	NA			Bacteremia			2023-11-16	2023-11-16	ESC_HB7323AA	Assembled	156.7	219880	5145877	Escherichia coli / Shigella;99.62%	164	1845	5.1
ESC_MC2572AA_AS	ESC_HB7324AA	AMR101	Human	Human	Human-Bacteraemia	Human	Bacteraemia	Bacteraemia	2019	NA	NA	NA	Europe	United Kingdom	Scotland			NA	NA	NA	Marwick Lab	Escherichia coli	PATH-SAFE project (External Dataset)		NA	NA	NA	NA	NA			Bacteremia			2023-11-16	2023-11-16	ESC_HB7324AA	Assembled	163.3	360279	5127335	Escherichia coli / Shigella;99.8%	64	1478	5.1
ESC_MC2573AA_AS	ESC_HB7325AA	AMR114	Human	Human	Human-Bacteraemia	Human	Bacteraemia	Bacteraemia	2019	NA	NA	NA	Europe	United Kingdom	Scotland			NA	NA	NA	Marwick Lab	Escherichia coli	PATH-SAFE project (External Dataset)		NA	NA	NA	NA	NA			Bacteremia			2023-11-16	2023-11-16	ESC_HB7325AA	Assembled	167.9	558574	5103085	Escherichia coli / Shigella;99.61%	61	1382	5.1
ESC_MC2574AA_AS	ESC_HB7326AA	AMR110	Human	Human	Human-Bacteraemia	Human	Bacteraemia	Bacteraemia	2019	NA	NA	NA	Europe	United Kingdom	Scotland			NA	NA	NA	Marwick Lab	Escherichia coli	PATH-SAFE project (External Dataset)		NA	NA	NA	NA	NA			Bacteremia			2023-11-16	2023-11-16	ESC_HB7326AA	Assembled	164.8	352593	5106699	Escherichia coli / Shigella;99.8%	88	1622	5.1
ESC_MC2575AA_AS	ESC_HB7327AA	AMR96	Human	Human	Human-Bacteraemia	Human	Bacteraemia	Bacteraemia	2019	NA	NA	NA	Europe	United Kingdom	Scotland			NA	NA	NA	Marwick Lab	Escherichia coli	PATH-SAFE project (External Dataset)		NA	NA	NA	NA	NA			Bacteremia			2023-11-16	2023-11-16	ESC_HB7327AA	Assembled	168.2	319111	5138932	Escherichia coli / Shigella;99.81%	99	1171	5.1
ESC_MC2576AA_AS	ESC_HB7328AA	AMR103	Human	Human	Human-Bacteraemia	Human	Bacteraemia	Bacteraemia	2019	NA	NA	NA	Europe	United Kingdom	Scotland			NA	NA	NA	Marwick Lab	Escherichia coli	PATH-SAFE project (External Dataset)		NA	NA	NA	NA	NA			Bacteremia			2023-11-16	2023-11-16	ESC_HB7328AA	Assembled	178.1	360594	4874096	Escherichia coli / Shigella;99.38%	37	689	5.1
ESC_MC2577AA_AS	ESC_HB7329AA	AMR112	Human	Human	Human-Bacteraemia	Human	Bacteraemia	Bacteraemia	2019	NA	NA	NA	Europe	United Kingdom	Scotland			NA	NA	NA	Marwick Lab	Escherichia coli	PATH-SAFE project (External Dataset)		NA	NA	NA	NA	NA			Bacteremia			2023-11-16	2023-11-16	ESC_HB7329AA	Assembled	170.9	193425	5067073	Escherichia coli / Shigella;99.59%	99	1392	5.1
ESC_MC2578AA_AS	ESC_HB7330AA	AMR97a	Human	Human	Human-Bacteraemia	Human	Bacteraemia	Bacteraemia	2019	NA	NA	NA	Europe	United Kingdom	Scotland			NA	NA	NA	Marwick Lab	Escherichia coli	PATH-SAFE project (External Dataset)		NA	NA	NA	NA	NA			Bacteremia			2023-11-16	2023-11-16	ESC_HB7330AA	Assembled	168	202609	5148882	Escherichia coli / Shigella;99.62%	141	1882	5.1
ESC_MC2579AA_AS	ESC_HB7331AA	AMR97b	Human	Human	Human-Bacteraemia	Human	Bacteraemia	Bacteraemia	2019	NA	NA	NA	Europe	United Kingdom	Scotland			NA	NA	NA	Marwick Lab	Escherichia coli	PATH-SAFE project (External Dataset)		NA	NA	NA	NA	NA			Bacteremia			2023-11-16	2023-11-16	ESC_HB7331AA	Assembled	173.5	202609	5145961	Escherichia coli / Shigella;99.62%	130	1722	5.1
ESC_MC2580AA_AS	ESC_HB7332AA	AMR99	Human	Human	Human-Bacteraemia	Human	Bacteraemia	Bacteraemia	2019	NA	NA	NA	Europe	United Kingdom	Scotland			NA	NA	NA	Marwick Lab	Escherichia coli	PATH-SAFE project (External Dataset)		NA	NA	NA	NA	NA			Bacteremia			2023-11-16	2023-11-16	ESC_HB7332AA	Assembled	174.8	287987	5187225	Escherichia coli / Shigella;99.62%	111	1793	5.1
ESC_MC2581AA_AS	ESC_HB7333AA	AMR106	Human	Human	Human-Bacteraemia	Human	Bacteraemia	Bacteraemia	2019	NA	NA	NA	Europe	United Kingdom	Scotland			NA	NA	NA	Marwick Lab	Escherichia coli	PATH-SAFE project (External Dataset)		NA	NA	NA	NA	NA			Bacteremia			2023-11-16	2023-11-16	ESC_HB7333AA	Assembled	180.4	391703	5053443	Escherichia coli / Shigella;99.21%	71	1133	5.1
ESC_MC2582AA_AS	ESC_HB7334AA	AMR107	Human	Human	Human-Bacteraemia	Human	Bacteraemia	Bacteraemia	2019	NA	NA	NA	Europe	United Kingdom	Scotland			NA	NA	NA	Marwick Lab	Escherichia coli	PATH-SAFE project (External Dataset)		NA	NA	NA	NA	NA			Bacteremia			2023-11-16	2023-11-16	ESC_HB7334AA	Assembled	180.5	210541	5057516	Escherichia coli / Shigella;99.39%	105	1072	5.1
ESC_MC2583AA_AS	ESC_HB7335AA	AMR105	Human	Human	Human-Bacteraemia	Human	Bacteraemia	Bacteraemia	2019	NA	NA	NA	Europe	United Kingdom	Scotland			NA	NA	NA	Marwick Lab	Escherichia coli	PATH-SAFE project (External Dataset)		NA	NA	NA	NA	NA			Bacteremia			2023-11-16	2023-11-16	ESC_HB7335AA	Assembled	183.1	319847	5135899	Escherichia coli / Shigella;99.61%	67	1196	5.1
ESC_MC2584AA_AS	ESC_HB7336AA	AMR104c	Human	Human	Human-Bacteraemia	Human	Bacteraemia	Bacteraemia	2019	NA	NA	NA	Europe	United Kingdom	Scotland			NA	NA	NA	Marwick Lab	Escherichia coli	PATH-SAFE project (External Dataset)		NA	NA	NA	NA	NA			Bacteremia			2023-11-16	2023-11-16	ESC_HB7336AA	Assembled	190.4	219880	5145188	Escherichia coli / Shigella;99.62%	160	2219	5.1
ESC_MC2585AA_AS	ESC_HB7337AA	AMR115a	Human	Human	Human-Bacteraemia	Human	Bacteraemia	Bacteraemia	2019	NA	NA	NA	Europe	United Kingdom	Scotland			NA	NA	NA	Marwick Lab	Escherichia coli	PATH-SAFE project (External Dataset)		NA	NA	NA	NA	NA			Bacteremia			2023-11-16	2023-11-16	ESC_HB7337AA	Assembled	186.9	234114	5234105	Escherichia coli / Shigella;99.61%	145	1803	5.1
ESC_MC2586AA_AS	ESC_HB7338AA	AMR113	Human	Human	Human-Bacteraemia	Human	Bacteraemia	Bacteraemia	2019	NA	NA	NA	Europe	United Kingdom	Scotland			NA	NA	NA	Marwick Lab	Escherichia coli	PATH-SAFE project (External Dataset)		NA	NA	NA	NA	NA			Bacteremia			2023-11-16	2023-11-16	ESC_HB7338AA	Assembled	187.6	223226	5258921	Escherichia coli / Shigella;99.81%	137	1641	5.1
ESC_MC2608AA_AS	ESC_HB7360AA	AMR121	Human	Human	Human-Bacteraemia	Human	Bacteraemia	Bacteraemia	2019	NA	NA	NA	Europe	United Kingdom	Scotland			NA	NA	NA	Marwick Lab	Escherichia coli	PATH-SAFE project (External Dataset)		NA	NA	NA	NA	NA			Bacteremia			2023-11-16	2023-11-16	ESC_HB7360AA	Assembled	142.5	120984	4712871	Escherichia coli / Shigella;100.0%	93	892	5.1
ESC_MC2609AA_AS	ESC_HB7361AA	AMR117	Human	Human	Human-Bacteraemia	Human	Bacteraemia	Bacteraemia	2019	NA	NA	NA	Europe	United Kingdom	Scotland			NA	NA	NA	Marwick Lab	Escherichia coli	PATH-SAFE project (External Dataset)		NA	NA	NA	NA	NA			Bacteremia			2023-11-16	2023-11-16	ESC_HB7361AA	Assembled	142.5	207159	5152821	Escherichia coli / Shigella;99.81%	124	2142	5.1
ESC_MC2610AA_AS	ESC_HB7362AA	AMR118	Human	Human	Human-Bacteraemia	Human	Bacteraemia	Bacteraemia	2019	NA	NA	NA	Europe	United Kingdom	Scotland			NA	NA	NA	Marwick Lab	Escherichia coli	PATH-SAFE project (External Dataset)		NA	NA	NA	NA	NA			Bacteremia			2023-11-16	2023-11-16	ESC_HB7362AA	Assembled	151.9	360319	5137519	Escherichia coli / Shigella;99.8%	47	1225	5.1
ESC_MC2611AA_AS	ESC_HB7363AA	AMR120	Human	Human	Human-Bacteraemia	Human	Bacteraemia	Bacteraemia	2019	NA	NA	NA	Europe	United Kingdom	Scotland			NA	NA	NA	Marwick Lab	Escherichia coli	PATH-SAFE project (External Dataset)		NA	NA	NA	NA	NA			Bacteremia			2023-11-16	2023-11-16	ESC_HB7363AA	Assembled	162.7	273937	5043980	Escherichia coli / Shigella;99.6%	83	1411	5.1
ESC_MC2612AA_AS	ESC_HB7364AA	AMR119	Human	Human	Human-Bacteraemia	Human	Bacteraemia	Bacteraemia	2019	NA	NA	NA	Europe	United Kingdom	Scotland			NA	NA	NA	Marwick Lab	Escherichia coli	PATH-SAFE project (External Dataset)		NA	NA	NA	NA	NA			Bacteremia			2023-11-16	2023-11-16	ESC_HB7364AA	Assembled	164.3	623691	4995590	Escherichia coli / Shigella;100.0%	31	335	5.1
ESC_MC2613AA_AS	ESC_HB7365AA	AMR134	Human	Human	Human-Bacteraemia	Human	Bacteraemia	Bacteraemia	2019	NA	NA	NA	Europe	United Kingdom	Scotland			NA	NA	NA	Marwick Lab	Escherichia coli	PATH-SAFE project (External Dataset)		NA	NA	NA	NA	NA			Bacteremia			2023-11-16	2023-11-16	ESC_HB7365AA	Assembled	97	232079	5239284	Escherichia coli / Shigella;99.43%	136	2103	5.1
ESC_MC2614AA_AS	ESC_HB7366AA	AMR131	Human	Human	Human-Bacteraemia	Human	Bacteraemia	Bacteraemia	2019	NA	NA	NA	Europe	United Kingdom	Scotland			NA	NA	NA	Marwick Lab	Escherichia coli	PATH-SAFE project (External Dataset)		NA	NA	NA	NA	NA			Bacteremia			2023-11-16	2023-11-16	ESC_HB7366AA	Assembled	99	197760	5093187	Escherichia coli / Shigella;100.0%	125	1233	5.1
ESC_MC2615AA_AS	ESC_HB7367AA	AMR130	Human	Human	Human-Bacteraemia	Human	Bacteraemia	Bacteraemia	2019	NA	NA	NA	Europe	United Kingdom	Scotland			NA	NA	NA	Marwick Lab	Escherichia coli	PATH-SAFE project (External Dataset)		NA	NA	NA	NA	NA			Bacteremia			2023-11-16	2023-11-16	ESC_HB7367AA	Assembled	105.1	335957	5066094	Escherichia coli / Shigella;99.8%	64	1314	5.1
ESC_MC2616AA_AS	ESC_HB7368AA	AMR126	Human	Human	Human-Bacteraemia	Human	Bacteraemia	Bacteraemia	2019	NA	NA	NA	Europe	United Kingdom	Scotland			NA	NA	NA	Marwick Lab	Escherichia coli	PATH-SAFE project (External Dataset)		NA	NA	NA	NA	NA			Bacteremia			2023-11-16	2023-11-16	ESC_HB7368AA	Assembled	105.9	203256	5120398	Escherichia coli / Shigella;100.0%	146	2225	5.1
ESC_MC2617AA_AS	ESC_HB7369AA	AMR124	Human	Human	Human-Bacteraemia	Human	Bacteraemia	Bacteraemia	2019	NA	NA	NA	Europe	United Kingdom	Scotland			NA	NA	NA	Marwick Lab	Escherichia coli	PATH-SAFE project (External Dataset)		NA	NA	NA	NA	NA			Bacteremia			2023-11-16	2023-11-16	ESC_HB7369AA	Assembled	101.2	202690	5224769	Escherichia coli / Shigella;99.63%	175	2951	5.1
ESC_MC2618AA_AS	ESC_HB7370AA	AMR135	Human	Human	Human-Bacteraemia	Human	Bacteraemia	Bacteraemia	2019	NA	NA	NA	Europe	United Kingdom	Scotland			NA	NA	NA	Marwick Lab	Escherichia coli	PATH-SAFE project (External Dataset)		NA	NA	NA	NA	NA			Bacteremia			2023-11-16	2023-11-16	ESC_HB7370AA	Assembled	110.6	187993	5002661	Escherichia coli / Shigella;99.79%	78	837	5.1
ESC_MC2619AA_AS	ESC_HB7371AA	AMR128	Human	Human	Human-Bacteraemia	Human	Bacteraemia	Bacteraemia	2019	NA	NA	NA	Europe	United Kingdom	Scotland			NA	NA	NA	Marwick Lab	Escherichia coli	PATH-SAFE project (External Dataset)		NA	NA	NA	NA	NA			Bacteremia			2023-11-16	2023-11-16	ESC_HB7371AA	Assembled	110.2	252290	5082144	Escherichia coli / Shigella;99.2%	83	833	5.1
ESC_MC2620AA_AS	ESC_HB7372AA	AMR129	Human	Human	Human-Bacteraemia	Human	Bacteraemia	Bacteraemia	2019	NA	NA	NA	Europe	United Kingdom	Scotland			NA	NA	NA	Marwick Lab	Escherichia coli	PATH-SAFE project (External Dataset)		NA	NA	NA	NA	NA			Bacteremia			2023-11-16	2023-11-16	ESC_HB7372AA	Assembled	110	455606	5217907	Escherichia coli / Shigella;99.62%	77	1257	5.1
ESC_MC2621AA_AS	ESC_HB7373AA	AMR133	Human	Human	Human-Bacteraemia	Human	Bacteraemia	Bacteraemia	2019	NA	NA	NA	Europe	United Kingdom	Scotland			NA	NA	NA	Marwick Lab	Escherichia coli	PATH-SAFE project (External Dataset)		NA	NA	NA	NA	NA			Bacteremia			2023-11-16	2023-11-16	ESC_HB7373AA	Assembled	114.1	204844	5146510	Escherichia coli / Shigella;100.0%	126	1725	5.1
ESC_MC2622AA_AS	ESC_HB7374AA	AMR145	Human	Human	Human-Bacteraemia	Human	Bacteraemia	Bacteraemia	2019	NA	NA	NA	Europe	United Kingdom	Scotland			NA	NA	NA	Marwick Lab	Escherichia coli	PATH-SAFE project (External Dataset)		NA	NA	NA	NA	NA			Bacteremia			2023-11-16	2023-11-16	ESC_HB7374AA	Assembled	113.6	326548	5114367	Escherichia coli / Shigella;99.81%	130	1901	5.1
ESC_MC2623AA_AS	ESC_HB7375AA	AMR132	Human	Human	Human-Bacteraemia	Human	Bacteraemia	Bacteraemia	2019	NA	NA	NA	Europe	United Kingdom	Scotland			NA	NA	NA	Marwick Lab	Escherichia coli	PATH-SAFE project (External Dataset)		NA	NA	NA	NA	NA			Bacteremia			2023-11-16	2023-11-16	ESC_HB7375AA	Assembled	115.8	319830	5140793	Escherichia coli / Shigella;99.21%	84	1137	5.1
ESC_MC2624AA_AS	ESC_HB7376AA	AMR125	Human	Human	Human-Bacteraemia	Human	Bacteraemia	Bacteraemia	2019	NA	NA	NA	Europe	United Kingdom	Scotland			NA	NA	NA	Marwick Lab	Escherichia coli	PATH-SAFE project (External Dataset)		NA	NA	NA	NA	NA			Bacteremia			2023-11-16	2023-11-16	ESC_HB7376AA	Assembled	118.9	360441	5176155	Escherichia coli / Shigella;99.8%	54	1212	5.1
ESC_MC2625AA_AS	ESC_HB7377AA	AMR138a	Human	Human	Human-Bacteraemia	Human	Bacteraemia	Bacteraemia	2019	NA	NA	NA	Europe	United Kingdom	Scotland			NA	NA	NA	Marwick Lab	Escherichia coli	PATH-SAFE project (External Dataset)		NA	NA	NA	NA	NA			Bacteremia			2023-11-16	2023-11-16	ESC_HB7377AA	Assembled	144.6	208370	4816930	Escherichia coli / Shigella;100.0%	78	1478	5.1
ESC_MC2626AA_AS	ESC_HB7378AA	AMR137	Human	Human	Human-Bacteraemia	Human	Bacteraemia	Bacteraemia	2019	NA	NA	NA	Europe	United Kingdom	Scotland			NA	NA	NA	Marwick Lab	Escherichia coli	PATH-SAFE project (External Dataset)		NA	NA	NA	NA	NA			Bacteremia			2023-11-16	2023-11-16	ESC_HB7378AA	Assembled	151.4	360593	4963006	Escherichia coli / Shigella;99.18%	45	577	5.1
ESC_MC2627AA_AS	ESC_HB7379AA	AMR123	Human	Human	Human-Bacteraemia	Human	Bacteraemia	Bacteraemia	2019	NA	NA	NA	Europe	United Kingdom	Scotland			NA	NA	NA	Marwick Lab	Escherichia coli	PATH-SAFE project (External Dataset)		NA	NA	NA	NA	NA			Bacteremia			2023-11-16	2023-11-16	ESC_HB7379AA	Assembled	147.7	213127	5205962	Escherichia coli / Shigella;99.81%	95	1232	5.1
ESC_MC2628AA_AS	ESC_HB7380AA	AMR127	Human	Human	Human-Bacteraemia	Human	Bacteraemia	Bacteraemia	2019	NA	NA	NA	Europe	United Kingdom	Scotland			NA	NA	NA	Marwick Lab	Escherichia coli	PATH-SAFE project (External Dataset)		NA	NA	NA	NA	NA			Bacteremia			2023-11-16	2023-11-16	ESC_HB7380AA	Assembled	154.4	193425	5052997	Escherichia coli / Shigella;99.59%	94	1338	5.1
ESC_MC2629AA_AS	ESC_HB7381AA	AMR142	Human	Human	Human-Bacteraemia	Human	Bacteraemia	Bacteraemia	2019	NA	NA	NA	Europe	United Kingdom	Scotland			NA	NA	NA	Marwick Lab	Escherichia coli	PATH-SAFE project (External Dataset)		NA	NA	NA	NA	NA			Bacteremia			2023-11-16	2023-11-16	ESC_HB7381AA	Assembled	149.7	222568	5351091	Escherichia coli / Shigella;99.25%	121	1717	5.1
ESC_MC2630AA_AS	ESC_HB7382AA	AMR136	Human	Human	Human-Bacteraemia	Human	Bacteraemia	Bacteraemia	2019	NA	NA	NA	Europe	United Kingdom	Scotland			NA	NA	NA	Marwick Lab	Escherichia coli	PATH-SAFE project (External Dataset)		NA	NA	NA	NA	NA			Bacteremia			2023-11-16	2023-11-16	ESC_HB7382AA	Assembled	152.7	202819	5430550	Escherichia coli / Shigella;99.82%	179	2507	5.1
ESC_MC2631AA_AS	ESC_HB7383AA	AMR144	Human	Human	Human-Bacteraemia	Human	Bacteraemia	Bacteraemia	2019	NA	NA	NA	Europe	United Kingdom	Scotland			NA	NA	NA	Marwick Lab	Escherichia coli	PATH-SAFE project (External Dataset)		NA	NA	NA	NA	NA			Bacteremia			2023-11-16	2023-11-16	ESC_HB7383AA	Assembled	156.4	241650	5411560	Escherichia coli / Shigella;98.86%	128	1485	5.1
ESC_MC2632AA_AS	ESC_HB7384AA	AMR139	Human	Human	Human-Bacteraemia	Human	Bacteraemia	Bacteraemia	2019	NA	NA	NA	Europe	United Kingdom	Scotland			NA	NA	NA	Marwick Lab	Escherichia coli	PATH-SAFE project (External Dataset)		NA	NA	NA	NA	NA			Bacteremia			2023-11-16	2023-11-16	ESC_HB7384AA	Assembled	174.5	192944	5209720	Escherichia coli / Shigella;99.62%	146	2044	5.1
ESC_MC2633AA_AS	ESC_HB7385AA	AMR143	Human	Human	Human-Bacteraemia	Human	Bacteraemia	Bacteraemia	2019	NA	NA	NA	Europe	United Kingdom	Scotland			NA	NA	NA	Marwick Lab	Escherichia coli	PATH-SAFE project (External Dataset)		NA	NA	NA	NA	NA			Bacteremia			2023-11-16	2023-11-16	ESC_HB7385AA	Assembled	175.8	228492	5147505	Escherichia coli / Shigella;99.61%	132	1632	5.1
ESC_MC2634AA_AS	ESC_HB7386AA	AMR140	Human	Human	Human-Bacteraemia	Human	Bacteraemia	Bacteraemia	2019	NA	NA	NA	Europe	United Kingdom	Scotland			NA	NA	NA	Marwick Lab	Escherichia coli	PATH-SAFE project (External Dataset)		NA	NA	NA	NA	NA			Bacteremia			2023-11-16	2023-11-16	ESC_HB7386AA	Assembled	171	269064	5265412	Escherichia coli / Shigella;99.81%	117	1501	5.1
ESC_MC2635AA_AS	ESC_HB7387AA	AMR122	Human	Human	Human-Bacteraemia	Human	Bacteraemia	Bacteraemia	2019	NA	NA	NA	Europe	United Kingdom	Scotland			NA	NA	NA	Marwick Lab	Escherichia coli	PATH-SAFE project (External Dataset)		NA	NA	NA	NA	NA			Bacteremia			2023-11-16	2023-11-16	ESC_HB7387AA	Assembled	176.7	306251	5263911	Escherichia coli / Shigella;99.26%	164	1986	5.1
ESC_MC2636AA_AS	ESC_HB7388AA	AMR141	Human	Human	Human-Bacteraemia	Human	Bacteraemia	Bacteraemia	2019	NA	NA	NA	Europe	United Kingdom	Scotland			NA	NA	NA	Marwick Lab	Escherichia coli	PATH-SAFE project (External Dataset)		NA	NA	NA	NA	NA			Bacteremia			2023-11-16	2023-11-16	ESC_HB7388AA	Assembled	176.7	141656	5506382	Escherichia coli / Shigella;98.49%	125	1495	5.1
ESC_MC2637AA_AS	ESC_HB7389AA	AMR138b	Human	Human	Human-Bacteraemia	Human	Bacteraemia	Bacteraemia	2019	NA	NA	NA	Europe	United Kingdom	Scotland			NA	NA	NA	Marwick Lab	Escherichia coli	PATH-SAFE project (External Dataset)		NA	NA	NA	NA	NA			Bacteremia			2023-11-16	2023-11-16	ESC_HB7389AA	Assembled	192.4	281931	5038168	Escherichia coli / Shigella;99.39%	96	722	5.1
ESC_MC2638AA_AS	ESC_HB7390AA	AMR161	Human	Human	Human-Bacteraemia	Human	Bacteraemia	Bacteraemia	2019	NA	NA	NA	Europe	United Kingdom	Scotland			NA	NA	NA	Marwick Lab	Escherichia coli	PATH-SAFE project (External Dataset)		NA	NA	NA	NA	NA			Bacteremia			2023-11-16	2023-11-16	ESC_HB7390AA	Assembled	80.1	112681	4918369	Escherichia coli / Shigella;99.37%	121	1132	5.1
ESC_MC2639AA_AS	ESC_HB7391AA	AMR167	Human	Human	Human-Bacteraemia	Human	Bacteraemia	Bacteraemia	2019	NA	NA	NA	Europe	United Kingdom	Scotland			NA	NA	NA	Marwick Lab	Escherichia coli	PATH-SAFE project (External Dataset)		NA	NA	NA	NA	NA			Bacteremia			2023-11-16	2023-11-16	ESC_HB7391AA	Assembled	83.3	228420	5108221	Escherichia coli / Shigella;99.61%	117	1927	5.1
ESC_MC2640AA_AS	ESC_HB7392AA	AMR160	Human	Human	Human-Bacteraemia	Human	Bacteraemia	Bacteraemia	2019	NA	NA	NA	Europe	United Kingdom	Scotland			NA	NA	NA	Marwick Lab	Escherichia coli	PATH-SAFE project (External Dataset)		NA	NA	NA	NA	NA			Bacteremia			2023-11-16	2023-11-16	ESC_HB7392AA	Assembled	94.3	109435	5254413	Escherichia coli / Shigella;100.0%	211	1924	5.1
ESC_MC2641AA_AS	ESC_HB7393AA	AMR168	Human	Human	Human-Bacteraemia	Human	Bacteraemia	Bacteraemia	2019	NA	NA	NA	Europe	United Kingdom	Scotland			NA	NA	NA	Marwick Lab	Escherichia coli	PATH-SAFE project (External Dataset)		NA	NA	NA	NA	NA			Bacteremia			2023-11-16	2023-11-16	ESC_HB7393AA	Assembled	96.9	254278	5035677	Escherichia coli / Shigella;100.0%	85	1147	5.1
ESC_MC2642AA_AS	ESC_HB7394AA	AMR146	Human	Human	Human-Bacteraemia	Human	Bacteraemia	Bacteraemia	2019	NA	NA	NA	Europe	United Kingdom	Scotland			NA	NA	NA	Marwick Lab	Escherichia coli	PATH-SAFE project (External Dataset)		NA	NA	NA	NA	NA			Bacteremia			2023-11-16	2023-11-16	ESC_HB7394AA	Assembled	97.2	331404	5068948	Escherichia coli / Shigella;99.8%	125	1599	5.1
ESC_MC2643AA_AS	ESC_HB7395AA	AMR169	Human	Human	Human-Bacteraemia	Human	Bacteraemia	Bacteraemia	2019	NA	NA	NA	Europe	United Kingdom	Scotland			NA	NA	NA	Marwick Lab	Escherichia coli	PATH-SAFE project (External Dataset)		NA	NA	NA	NA	NA			Bacteremia			2023-11-16	2023-11-16	ESC_HB7395AA	Assembled	101.7	131641	5467603	Escherichia coli / Shigella;99.27%	210	2662	5.1
ESC_MC2644AA_AS	ESC_HB7396AA	AMR166	Human	Human	Human-Bacteraemia	Human	Bacteraemia	Bacteraemia	2019	NA	NA	NA	Europe	United Kingdom	Scotland			NA	NA	NA	Marwick Lab	Escherichia coli	PATH-SAFE project (External Dataset)		NA	NA	NA	NA	NA			Bacteremia			2023-11-16	2023-11-16	ESC_HB7396AA	Assembled	110.1	150520	5161924	Escherichia coli / Shigella;99.61%	116	1353	5.1
ESC_MC2645AA_AS	ESC_HB7397AA	AMR164	Human	Human	Human-Bacteraemia	Human	Bacteraemia	Bacteraemia	2019	NA	NA	NA	Europe	United Kingdom	Scotland			NA	NA	NA	Marwick Lab	Escherichia coli	PATH-SAFE project (External Dataset)		NA	NA	NA	NA	NA			Bacteremia			2023-11-16	2023-11-16	ESC_HB7397AA	Assembled	112.3	182293	5213365	Escherichia coli / Shigella;99.42%	148	2112	5.1
ESC_MC2646AA_AS	ESC_HB7398AA	AMR147	Human	Human	Human-Bacteraemia	Human	Bacteraemia	Bacteraemia	2019	NA	NA	NA	Europe	United Kingdom	Scotland			NA	NA	NA	Marwick Lab	Escherichia coli	PATH-SAFE project (External Dataset)		NA	NA	NA	NA	NA			Bacteremia			2023-11-16	2023-11-16	ESC_HB7398AA	Assembled	119.1	148276	5193384	Escherichia coli / Shigella;99.41%	150	1327	5.1
ESC_MC2647AA_AS	ESC_HB7399AA	AMR159	Human	Human	Human-Bacteraemia	Human	Bacteraemia	Bacteraemia	2019	NA	NA	NA	Europe	United Kingdom	Scotland			NA	NA	NA	Marwick Lab	Escherichia coli	PATH-SAFE project (External Dataset)		NA	NA	NA	NA	NA			Bacteremia			2023-11-16	2023-11-16	ESC_HB7399AA	Assembled	128.2	203118	4985017	Escherichia coli / Shigella;100.0%	82	940	5.1
ESC_MC2648AA_AS	ESC_HB7400AA	AMR152	Human	Human	Human-Bacteraemia	Human	Bacteraemia	Bacteraemia	2019	NA	NA	NA	Europe	United Kingdom	Scotland			NA	NA	NA	Marwick Lab	Escherichia coli	PATH-SAFE project (External Dataset)		NA	NA	NA	NA	NA			Bacteremia			2023-11-16	2023-11-16	ESC_HB7400AA	Assembled	132.1	225161	5208522	Escherichia coli / Shigella;99.42%	140	1539	5.1
ESC_MC2649AA_AS	ESC_HB7401AA	AMR158a	Human	Human	Human-Bacteraemia	Human	Bacteraemia	Bacteraemia	2019	NA	NA	NA	Europe	United Kingdom	Scotland			NA	NA	NA	Marwick Lab	Escherichia coli	PATH-SAFE project (External Dataset)		NA	NA	NA	NA	NA			Bacteremia			2023-11-16	2023-11-16	ESC_HB7401AA	Assembled	135.4	288567	5120534	Escherichia coli / Shigella;99.81%	116	1516	5.1
ESC_MC2650AA_AS	ESC_HB7402AA	AMR165	Human	Human	Human-Bacteraemia	Human	Bacteraemia	Bacteraemia	2019	NA	NA	NA	Europe	United Kingdom	Scotland			NA	NA	NA	Marwick Lab	Escherichia coli	PATH-SAFE project (External Dataset)		NA	NA	NA	NA	NA			Bacteremia			2023-11-16	2023-11-16	ESC_HB7402AA	Assembled	134.1	209516	5145619	Escherichia coli / Shigella;100.0%	133	2804	5.1
ESC_MC2651AA_AS	ESC_HB7403AA	AMR150	Human	Human	Human-Bacteraemia	Human	Bacteraemia	Bacteraemia	2019	NA	NA	NA	Europe	United Kingdom	Scotland			NA	NA	NA	Marwick Lab	Escherichia coli	PATH-SAFE project (External Dataset)		NA	NA	NA	NA	NA			Bacteremia			2023-11-16	2023-11-16	ESC_HB7403AA	Assembled	126.6	202687	5290885	Escherichia coli / Shigella;99.61%	107	1261	5.1
ESC_MC2652AA_AS	ESC_HB7404AA	AMR163	Human	Human	Human-Bacteraemia	Human	Bacteraemia	Bacteraemia	2019	NA	NA	NA	Europe	United Kingdom	Scotland			NA	NA	NA	Marwick Lab	Escherichia coli	PATH-SAFE project (External Dataset)		NA	NA	NA	NA	NA			Bacteremia			2023-11-16	2023-11-16	ESC_HB7404AA	Assembled	132	163008	5403765	Escherichia coli / Shigella;99.62%	136	1381	5.1
ESC_MC2653AA_AS	ESC_HB7405AA	AMR149	Human	Human	Human-Bacteraemia	Human	Bacteraemia	Bacteraemia	2019	NA	NA	NA	Europe	United Kingdom	Scotland			NA	NA	NA	Marwick Lab	Escherichia coli	PATH-SAFE project (External Dataset)		NA	NA	NA	NA	NA			Bacteremia			2023-11-16	2023-11-16	ESC_HB7405AA	Assembled	149.2	257135	4971273	Escherichia coli / Shigella;100.0%	81	1253	5.1
ESC_MC2654AA_AS	ESC_HB7406AA	AMR158b	Human	Human	Human-Bacteraemia	Human	Bacteraemia	Bacteraemia	2019	NA	NA	NA	Europe	United Kingdom	Scotland			NA	NA	NA	Marwick Lab	Escherichia coli	PATH-SAFE project (External Dataset)		NA	NA	NA	NA	NA			Bacteremia			2023-11-16	2023-11-16	ESC_HB7406AA	Assembled	142	288567	5120771	Escherichia coli / Shigella;99.81%	116	1334	5.1
ESC_MC2655AA_AS	ESC_HB7407AA	AMR148	Human	Human	Human-Bacteraemia	Human	Bacteraemia	Bacteraemia	2019	NA	NA	NA	Europe	United Kingdom	Scotland			NA	NA	NA	Marwick Lab	Escherichia coli	PATH-SAFE project (External Dataset)		NA	NA	NA	NA	NA			Bacteremia			2023-11-16	2023-11-16	ESC_HB7407AA	Assembled	156.4	127925	4770886	Escherichia coli / Shigella;98.7%	118	751	5.1
ESC_MC2656AA_AS	ESC_HB7408AA	AMR154	Human	Human	Human-Bacteraemia	Human	Bacteraemia	Bacteraemia	2019	NA	NA	NA	Europe	United Kingdom	Scotland			NA	NA	NA	Marwick Lab	Escherichia coli	PATH-SAFE project (External Dataset)		NA	NA	NA	NA	NA			Bacteremia			2023-11-16	2023-11-16	ESC_HB7408AA	Assembled	146.5	260585	4923922	Escherichia coli / Shigella;99.8%	48	592	5.1
ESC_MC2657AA_AS	ESC_HB7409AA	AMR162	Human	Human	Human-Bacteraemia	Human	Bacteraemia	Bacteraemia	2019	NA	NA	NA	Europe	United Kingdom	Scotland			NA	NA	NA	Marwick Lab	Escherichia coli	PATH-SAFE project (External Dataset)		NA	NA	NA	NA	NA			Bacteremia			2023-11-16	2023-11-16	ESC_HB7409AA	Assembled	151.9	214675	5112339	Escherichia coli / Shigella;99.81%	137	2096	5.1
ESC_MC2658AA_AS	ESC_HB7410AA	AMR153	Human	Human	Human-Bacteraemia	Human	Bacteraemia	Bacteraemia	2019	NA	NA	NA	Europe	United Kingdom	Scotland			NA	NA	NA	Marwick Lab	Escherichia coli	PATH-SAFE project (External Dataset)		NA	NA	NA	NA	NA			Bacteremia			2023-11-16	2023-11-16	ESC_HB7410AA	Assembled	159.7	349583	5025433	Escherichia coli / Shigella;96.54%	37	765	5.1
ESC_MC2659AA_AS	ESC_HB7411AA	AMR157	Human	Human	Human-Bacteraemia	Human	Bacteraemia	Bacteraemia	2019	NA	NA	NA	Europe	United Kingdom	Scotland			NA	NA	NA	Marwick Lab	Escherichia coli	PATH-SAFE project (External Dataset)		NA	NA	NA	NA	NA			Bacteremia			2023-11-16	2023-11-16	ESC_HB7411AA	Assembled	170.7	232113	4962722	Escherichia coli / Shigella;99.8%	77	1147	5.1
ESC_MC2660AA_AS	ESC_HB7412AA	AMR151	Human	Human	Human-Bacteraemia	Human	Bacteraemia	Bacteraemia	2019	NA	NA	NA	Europe	United Kingdom	Scotland			NA	NA	NA	Marwick Lab	Escherichia coli	PATH-SAFE project (External Dataset)		NA	NA	NA	NA	NA			Bacteremia			2023-11-16	2023-11-16	ESC_HB7412AA	Assembled	168.4	239927	4917703	Escherichia coli / Shigella;99.79%	91	1226	5.1
ESC_MC2661AA_AS	ESC_HB7413AA	AMR156	Human	Human	Human-Bacteraemia	Human	Bacteraemia	Bacteraemia	2019	NA	NA	NA	Europe	United Kingdom	Scotland			NA	NA	NA	Marwick Lab	Escherichia coli	PATH-SAFE project (External Dataset)		NA	NA	NA	NA	NA			Bacteremia			2023-11-16	2023-11-16	ESC_HB7413AA	Assembled	164.1	352594	5030789	Escherichia coli / Shigella;99.8%	73	1151	5.1
ESC_MC2662AA_AS	ESC_HB7414AA	AMR155	Human	Human	Human-Bacteraemia	Human	Bacteraemia	Bacteraemia	2019	NA	NA	NA	Europe	United Kingdom	Scotland			NA	NA	NA	Marwick Lab	Escherichia coli	PATH-SAFE project (External Dataset)		NA	NA	NA	NA	NA			Bacteremia			2023-11-16	2023-11-16	ESC_HB7414AA	Assembled	169.1	307886	5138105	Escherichia coli / Shigella;99.41%	86	725	5.1
ESC_MC2663AA_AS	ESC_HB7415AA	AMR171	Human	Human	Human-Bacteraemia	Human	Bacteraemia	Bacteraemia	2019	NA	NA	NA	Europe	United Kingdom	Scotland			NA	NA	NA	Marwick Lab	Escherichia coli	PATH-SAFE project (External Dataset)		NA	NA	NA	NA	NA			Bacteremia			2023-11-16	2023-11-16	ESC_HB7415AA	Assembled	78.1	319550	5142559	Escherichia coli / Shigella;99.62%	111	1747	5.1
ESC_MC2911AA_AS	ESC_HB7416AA	AMR173	Human	Human	Human-Bacteraemia	Human	Bacteraemia	Bacteraemia	2019	NA	NA	NA	Europe	United Kingdom	Scotland			NA	NA	NA	Marwick Lab	Escherichia coli	PATH-SAFE project (External Dataset)		NA	NA	NA	NA	NA			Bacteremia			2023-11-16	2023-11-16	ESC_HB7416AA	Assembled	90	129275	5358255	Escherichia coli / Shigella;99.05%	190	2250	5.1
ESC_MC2665AA_AS	ESC_HB7417AA	AMR187	Human	Human	Human-Bacteraemia	Human	Bacteraemia	Bacteraemia	2019	NA	NA	NA	Europe	United Kingdom	Scotland			NA	NA	NA	Marwick Lab	Escherichia coli	PATH-SAFE project (External Dataset)		NA	NA	NA	NA	NA			Bacteremia			2023-11-16	2023-11-16	ESC_HB7417AA	Assembled	83.5	319830	5300378	Escherichia coli / Shigella;98.89%	144	2468	5.1
ESC_MC2666AA_AS	ESC_HB7418AA	AMR186	Human	Human	Human-Bacteraemia	Human	Bacteraemia	Bacteraemia	2019	NA	NA	NA	Europe	United Kingdom	Scotland			NA	NA	NA	Marwick Lab	Escherichia coli	PATH-SAFE project (External Dataset)		NA	NA	NA	NA	NA			Bacteremia			2023-11-16	2023-11-16	ESC_HB7418AA	Assembled	104.4	234426	4864846	Escherichia coli / Shigella;99.8%	90	856	5.1
ESC_MC2667AA_AS	ESC_HB7419AA	AMR172	Human	Human	Human-Bacteraemia	Human	Bacteraemia	Bacteraemia	2019	NA	NA	NA	Europe	United Kingdom	Scotland			NA	NA	NA	Marwick Lab	Escherichia coli	PATH-SAFE project (External Dataset)		NA	NA	NA	NA	NA			Bacteremia			2023-11-16	2023-11-16	ESC_HB7419AA	Assembled	96.5	271257	5120404	Escherichia coli / Shigella;99.62%	142	2422	5.1
ESC_MC2668AA_AS	ESC_HB7420AA	AMR191	Human	Human	Human-Bacteraemia	Human	Bacteraemia	Bacteraemia	2019	NA	NA	NA	Europe	United Kingdom	Scotland			NA	NA	NA	Marwick Lab	Escherichia coli	PATH-SAFE project (External Dataset)		NA	NA	NA	NA	NA			Bacteremia			2023-11-16	2023-11-16	ESC_HB7420AA	Assembled	106.1	306546	5118544	Escherichia coli / Shigella;99.62%	117	2060	5.1
ESC_MC2669AA_AS	ESC_HB7421AA	AMR188	Human	Human	Human-Bacteraemia	Human	Bacteraemia	Bacteraemia	2019	NA	NA	NA	Europe	United Kingdom	Scotland			NA	NA	NA	Marwick Lab	Escherichia coli	PATH-SAFE project (External Dataset)		NA	NA	NA	NA	NA			Bacteremia			2023-11-16	2023-11-16	ESC_HB7421AA	Assembled	118.6	106399	4882864	Escherichia coli / Shigella;99.15%	123	1059	5.1
ESC_MC2670AA_AS	ESC_HB7422AA	AMR190	Human	Human	Human-Bacteraemia	Human	Bacteraemia	Bacteraemia	2019	NA	NA	NA	Europe	United Kingdom	Scotland			NA	NA	NA	Marwick Lab	Escherichia coli	PATH-SAFE project (External Dataset)		NA	NA	NA	NA	NA			Bacteremia			2023-11-16	2023-11-16	ESC_HB7422AA	Assembled	111.4	185877	4966999	Escherichia coli / Shigella;99.8%	132	1401	5.1
ESC_MC2671AA_AS	ESC_HB7423AA	AMR183	Human	Human	Human-Bacteraemia	Human	Bacteraemia	Bacteraemia	2019	NA	NA	NA	Europe	United Kingdom	Scotland			NA	NA	NA	Marwick Lab	Escherichia coli	PATH-SAFE project (External Dataset)		NA	NA	NA	NA	NA			Bacteremia			2023-11-16	2023-11-16	ESC_HB7423AA	Assembled	130.1	104143	4908385	Escherichia coli / Shigella;97.19%	126	933	5.1
ESC_MC2672AA_AS	ESC_HB7424AA	AMR182a	Human	Human	Human-Bacteraemia	Human	Bacteraemia	Bacteraemia	2019	NA	NA	NA	Europe	United Kingdom	Scotland			NA	NA	NA	Marwick Lab	Escherichia coli	PATH-SAFE project (External Dataset)		NA	NA	NA	NA	NA			Bacteremia			2023-11-16	2023-11-16	ESC_HB7424AA	Assembled	124.7	319830	5083886	Escherichia coli / Shigella;99.8%	78	1971	5.1
ESC_MC2673AA_AS	ESC_HB7425AA	AMR195	Human	Human	Human-Bacteraemia	Human	Bacteraemia	Bacteraemia	2019	NA	NA	NA	Europe	United Kingdom	Scotland			NA	NA	NA	Marwick Lab	Escherichia coli	PATH-SAFE project (External Dataset)		NA	NA	NA	NA	NA			Bacteremia			2023-11-16	2023-11-16	ESC_HB7425AA	Assembled	130.6	287152	5109048	Escherichia coli / Shigella;99.61%	140	2134	5.1
ESC_MC2674AA_AS	ESC_HB7426AA	AMR189	Human	Human	Human-Bacteraemia	Human	Bacteraemia	Bacteraemia	2019	NA	NA	NA	Europe	United Kingdom	Scotland			NA	NA	NA	Marwick Lab	Escherichia coli	PATH-SAFE project (External Dataset)		NA	NA	NA	NA	NA			Bacteremia			2023-11-16	2023-11-16	ESC_HB7426AA	Assembled	140.8	339023	5133144	Escherichia coli / Shigella;99.61%	61	875	5.1
ESC_MC2675AA_AS	ESC_HB7427AA	AMR170	Human	Human	Human-Bacteraemia	Human	Bacteraemia	Bacteraemia	2019	NA	NA	NA	Europe	United Kingdom	Scotland			NA	NA	NA	Marwick Lab	Escherichia coli	PATH-SAFE project (External Dataset)		NA	NA	NA	NA	NA			Bacteremia			2023-11-16	2023-11-16	ESC_HB7427AA	Assembled	136.5	205404	5226745	Escherichia coli / Shigella;99.81%	144	2357	5.1
ESC_MC2676AA_AS	ESC_HB7428AA	AMR197	Human	Human	Human-Bacteraemia	Human	Bacteraemia	Bacteraemia	2019	NA	NA	NA	Europe	United Kingdom	Scotland			NA	NA	NA	Marwick Lab	Escherichia coli	PATH-SAFE project (External Dataset)		NA	NA	NA	NA	NA			Bacteremia			2023-11-16	2023-11-16	ESC_HB7428AA	Assembled	135.2	473894	4976847	Escherichia coli / Shigella;99.6%	57	956	5.1
ESC_MC2677AA_AS	ESC_HB7429AA	AMR182b	Human	Human	Human-Bacteraemia	Human	Bacteraemia	Bacteraemia	2019	NA	NA	NA	Europe	United Kingdom	Scotland			NA	NA	NA	Marwick Lab	Escherichia coli	PATH-SAFE project (External Dataset)		NA	NA	NA	NA	NA			Bacteremia			2023-11-16	2023-11-16	ESC_HB7429AA	Assembled	128.7	282509	5292474	Escherichia coli / Shigella;99.25%	130	2412	5.1
ESC_MC2678AA_AS	ESC_HB7430AA	AMR185	Human	Human	Human-Bacteraemia	Human	Bacteraemia	Bacteraemia	2019	NA	NA	NA	Europe	United Kingdom	Scotland			NA	NA	NA	Marwick Lab	Escherichia coli	PATH-SAFE project (External Dataset)		NA	NA	NA	NA	NA			Bacteremia			2023-11-16	2023-11-16	ESC_HB7430AA	Assembled	153.1	91605	4821914	Escherichia coli / Shigella;96.18%	137	610	5.1
ESC_MC2679AA_AS	ESC_HB7431AA	AMR193	Human	Human	Human-Bacteraemia	Human	Bacteraemia	Bacteraemia	2019	NA	NA	NA	Europe	United Kingdom	Scotland			NA	NA	NA	Marwick Lab	Escherichia coli	PATH-SAFE project (External Dataset)		NA	NA	NA	NA	NA			Bacteremia			2023-11-16	2023-11-16	ESC_HB7431AA	Assembled	137	315979	5209956	Escherichia coli / Shigella;99.23%	93	1445	5.1
ESC_MC2680AA_AS	ESC_HB7432AA	AMR175	Human	Human	Human-Bacteraemia	Human	Bacteraemia	Bacteraemia	2019	NA	NA	NA	Europe	United Kingdom	Scotland			NA	NA	NA	Marwick Lab	Escherichia coli	PATH-SAFE project (External Dataset)		NA	NA	NA	NA	NA			Bacteremia			2023-11-16	2023-11-16	ESC_HB7432AA	Assembled	144.9	191062	5366341	Escherichia coli / Shigella;100.0%	125	1960	5.1
ESC_MC2681AA_AS	ESC_HB7433AA	AMR179	Human	Human	Human-Bacteraemia	Human	Bacteraemia	Bacteraemia	2019	NA	NA	NA	Europe	United Kingdom	Scotland			NA	NA	NA	Marwick Lab	Escherichia coli	PATH-SAFE project (External Dataset)		NA	NA	NA	NA	NA			Bacteremia			2023-11-16	2023-11-16	ESC_HB7433AA	Assembled	145.4	306576	5305648	Escherichia coli / Shigella;99.62%	126	2114	5.1
ESC_MC2682AA_AS	ESC_HB7434AA	AMR176	Human	Human	Human-Bacteraemia	Human	Bacteraemia	Bacteraemia	2019	NA	NA	NA	Europe	United Kingdom	Scotland			NA	NA	NA	Marwick Lab	Escherichia coli	PATH-SAFE project (External Dataset)		NA	NA	NA	NA	NA			Bacteremia			2023-11-16	2023-11-16	ESC_HB7434AA	Assembled	154	211388	5159159	Escherichia coli / Shigella;99.81%	113	1860	5.1
ESC_MC2683AA_AS	ESC_HB7435AA	AMR177	Human	Human	Human-Bacteraemia	Human	Bacteraemia	Bacteraemia	2019	NA	NA	NA	Europe	United Kingdom	Scotland			NA	NA	NA	Marwick Lab	Escherichia coli	PATH-SAFE project (External Dataset)		NA	NA	NA	NA	NA			Bacteremia			2023-11-16	2023-11-16	ESC_HB7435AA	Assembled	148.9	246013	5213158	Escherichia coli / Shigella;99.43%	173	2347	5.1
ESC_MC2684AA_AS	ESC_HB7436AA	AMR184	Human	Human	Human-Bacteraemia	Human	Bacteraemia	Bacteraemia	2019	NA	NA	NA	Europe	United Kingdom	Scotland			NA	NA	NA	Marwick Lab	Escherichia coli	PATH-SAFE project (External Dataset)		NA	NA	NA	NA	NA			Bacteremia			2023-11-16	2023-11-16	ESC_HB7436AA	Assembled	155.3	202689	5180202	Escherichia coli / Shigella;98.49%	157	3395	5.1
ESC_MC2685AA_AS	ESC_HB7437AA	AMR198	Human	Human	Human-Bacteraemia	Human	Bacteraemia	Bacteraemia	2019	NA	NA	NA	Europe	United Kingdom	Scotland			NA	NA	NA	Marwick Lab	Escherichia coli	PATH-SAFE project (External Dataset)		NA	NA	NA	NA	NA			Bacteremia			2023-11-16	2023-11-16	ESC_HB7437AA	Assembled	160.3	287366	5074061	Escherichia coli / Shigella;99.41%	90	1955	5.1
ESC_MC2686AA_AS	ESC_HB7438AA	AMR192	Human	Human	Human-Bacteraemia	Human	Bacteraemia	Bacteraemia	2019	NA	NA	NA	Europe	United Kingdom	Scotland			NA	NA	NA	Marwick Lab	Escherichia coli	PATH-SAFE project (External Dataset)		NA	NA	NA	NA	NA			Bacteremia			2023-11-16	2023-11-16	ESC_HB7438AA	Assembled	163.2	141572	4955929	Escherichia coli / Shigella;97.01%	109	1374	5.1
ESC_MC2687AA_AS	ESC_HB7439AA	AMR174	Human	Human	Human-Bacteraemia	Human	Bacteraemia	Bacteraemia	2019	NA	NA	NA	Europe	United Kingdom	Scotland			NA	NA	NA	Marwick Lab	Escherichia coli	PATH-SAFE project (External Dataset)		NA	NA	NA	NA	NA			Bacteremia			2023-11-16	2023-11-16	ESC_HB7439AA	Assembled	161.1	319477	5096421	Escherichia coli / Shigella;99.61%	116	1785	5.1
ESC_MC2688AA_AS	ESC_HB7440AA	AMR194	Human	Human	Human-Bacteraemia	Human	Bacteraemia	Bacteraemia	2019	NA	NA	NA	Europe	United Kingdom	Scotland			NA	NA	NA	Marwick Lab	Escherichia coli	PATH-SAFE project (External Dataset)		NA	NA	NA	NA	NA			Bacteremia			2023-11-16	2023-11-16	ESC_HB7440AA	Assembled	167	335958	5108749	Escherichia coli / Shigella;99.8%	59	1379	5.1
ESC_MC2689AA_AS	ESC_HB7441AA	AMR178	Human	Human	Human-Bacteraemia	Human	Bacteraemia	Bacteraemia	2019	NA	NA	NA	Europe	United Kingdom	Scotland			NA	NA	NA	Marwick Lab	Escherichia coli	PATH-SAFE project (External Dataset)		NA	NA	NA	NA	NA			Bacteremia			2023-11-16	2023-11-16	ESC_HB7441AA	Assembled	170.3	338355	5030814	Escherichia coli / Shigella;99.8%	48	981	5.1
ESC_MC2690AA_AS	ESC_HB7442AA	AMR180	Human	Human	Human-Bacteraemia	Human	Bacteraemia	Bacteraemia	2019	NA	NA	NA	Europe	United Kingdom	Scotland			NA	NA	NA	Marwick Lab	Escherichia coli	PATH-SAFE project (External Dataset)		NA	NA	NA	NA	NA			Bacteremia			2023-11-16	2023-11-16	ESC_HB7442AA	Assembled	168.4	284520	5094091	Escherichia coli / Shigella;99.8%	72	1116	5.1
ESC_MC2691AA_AS	ESC_HB7443AA	AMR181	Human	Human	Human-Bacteraemia	Human	Bacteraemia	Bacteraemia	2019	NA	NA	NA	Europe	United Kingdom	Scotland			NA	NA	NA	Marwick Lab	Escherichia coli	PATH-SAFE project (External Dataset)		NA	NA	NA	NA	NA			Bacteremia			2023-11-16	2023-11-16	ESC_HB7443AA	Assembled	201.6	383046	4991141	Escherichia coli / Shigella;99.8%	38	999	5.1
ESC_MC2692AA_AS	ESC_HB7444AA	AMR196	Human	Human	Human-Bacteraemia	Human	Bacteraemia	Bacteraemia	2019	NA	NA	NA	Europe	United Kingdom	Scotland			NA	NA	NA	Marwick Lab	Escherichia coli	PATH-SAFE project (External Dataset)		NA	NA	NA	NA	NA			Bacteremia			2023-11-16	2023-11-16	ESC_HB7444AA	Assembled	191	358126	5316976	Escherichia coli / Shigella;99.82%	113	1812	5.1
ESC_MC2693AA_AS	ESC_HB7445AA	AMR210	Human	Human	Human-Bacteraemia	Human	Bacteraemia	Bacteraemia	2019	NA	NA	NA	Europe	United Kingdom	Scotland			NA	NA	NA	Marwick Lab	Escherichia coli	PATH-SAFE project (External Dataset)		NA	NA	NA	NA	NA			Bacteremia			2023-11-16	2023-11-16	ESC_HB7445AA	Assembled	112.8	199626	5130809	Escherichia coli / Shigella;99.81%	136	2088	5.1
ESC_MC2694AA_AS	ESC_HB7446AA	AMR204	Human	Human	Human-Bacteraemia	Human	Bacteraemia	Bacteraemia	2019	NA	NA	NA	Europe	United Kingdom	Scotland			NA	NA	NA	Marwick Lab	Escherichia coli	PATH-SAFE project (External Dataset)		NA	NA	NA	NA	NA			Bacteremia			2023-11-16	2023-11-16	ESC_HB7446AA	Assembled	122	55226	5257801	Escherichia coli / Shigella;99.23%	241	1193	5.1
ESC_MC2695AA_AS	ESC_HB7447AA	AMR201	Human	Human	Human-Bacteraemia	Human	Bacteraemia	Bacteraemia	2019	NA	NA	NA	Europe	United Kingdom	Scotland			NA	NA	NA	Marwick Lab	Escherichia coli	PATH-SAFE project (External Dataset)		NA	NA	NA	NA	NA			Bacteremia			2023-11-16	2023-11-16	ESC_HB7447AA	Assembled	138.9	247944	5235231	Escherichia coli / Shigella;99.81%	116	1176	5.1
ESC_MC2696AA_AS	ESC_HB7448AA	AMR203	Human	Human	Human-Bacteraemia	Human	Bacteraemia	Bacteraemia	2019	NA	NA	NA	Europe	United Kingdom	Scotland			NA	NA	NA	Marwick Lab	Escherichia coli	PATH-SAFE project (External Dataset)		NA	NA	NA	NA	NA			Bacteremia			2023-11-16	2023-11-16	ESC_HB7448AA	Assembled	141.9	219827	5204801	Escherichia coli / Shigella;100.0%	126	2261	5.1
ESC_MC2697AA_AS	ESC_HB7449AA	AMR200	Human	Human	Human-Bacteraemia	Human	Bacteraemia	Bacteraemia	2019	NA	NA	NA	Europe	United Kingdom	Scotland			NA	NA	NA	Marwick Lab	Escherichia coli	PATH-SAFE project (External Dataset)		NA	NA	NA	NA	NA			Bacteremia			2023-11-16	2023-11-16	ESC_HB7449AA	Assembled	146.1	360564	5222470	Escherichia coli / Shigella;99.62%	85	1310	5.1
ESC_MC2698AA_AS	ESC_HB7450AA	AMR211	Human	Human	Human-Bacteraemia	Human	Bacteraemia	Bacteraemia	2019	NA	NA	NA	Europe	United Kingdom	Scotland			NA	NA	NA	Marwick Lab	Escherichia coli	PATH-SAFE project (External Dataset)		NA	NA	NA	NA	NA			Bacteremia			2023-11-16	2023-11-16	ESC_HB7450AA	Assembled	144	202819	5358724	Escherichia coli / Shigella;100.0%	122	1857	5.1
ESC_MC2699AA_AS	ESC_HB7451AA	AMR208	Human	Human	Human-Bacteraemia	Human	Bacteraemia	Bacteraemia	2019	NA	NA	NA	Europe	United Kingdom	Scotland			NA	NA	NA	Marwick Lab	Escherichia coli	PATH-SAFE project (External Dataset)		NA	NA	NA	NA	NA			Bacteremia			2023-11-16	2023-11-16	ESC_HB7451AA	Assembled	169.5	49354	4683149	Escherichia coli / Shigella;99.33%	237	1592	5.1
ESC_MC2700AA_AS	ESC_HB7452AA	AMR207	Human	Human	Human-Bacteraemia	Human	Bacteraemia	Bacteraemia	2019	NA	NA	NA	Europe	United Kingdom	Scotland			NA	NA	NA	Marwick Lab	Escherichia coli	PATH-SAFE project (External Dataset)		NA	NA	NA	NA	NA			Bacteremia			2023-11-16	2023-11-16	ESC_HB7452AA	Assembled	156.2	280280	5121677	Escherichia coli / Shigella;99.43%	117	2327	5.1
ESC_MC2701AA_AS	ESC_HB7453AA	AMR209	Human	Human	Human-Bacteraemia	Human	Bacteraemia	Bacteraemia	2019	NA	NA	NA	Europe	United Kingdom	Scotland			NA	NA	NA	Marwick Lab	Escherichia coli	PATH-SAFE project (External Dataset)		NA	NA	NA	NA	NA			Bacteremia			2023-11-16	2023-11-16	ESC_HB7453AA	Assembled	148.9	230160	5176346	Escherichia coli / Shigella;98.88%	146	1996	5.1
ESC_MC2702AA_AS	ESC_HB7454AA	AMR206	Human	Human	Human-Bacteraemia	Human	Bacteraemia	Bacteraemia	2019	NA	NA	NA	Europe	United Kingdom	Scotland			NA	NA	NA	Marwick Lab	Escherichia coli	PATH-SAFE project (External Dataset)		NA	NA	NA	NA	NA			Bacteremia			2023-11-16	2023-11-16	ESC_HB7454AA	Assembled	188	155038	4999802	Escherichia coli / Shigella;99.6%	89	1111	5.1
ESC_MC2703AA_AS	ESC_HB7455AA	AMR202	Human	Human	Human-Bacteraemia	Human	Bacteraemia	Bacteraemia	2019	NA	NA	NA	Europe	United Kingdom	Scotland			NA	NA	NA	Marwick Lab	Escherichia coli	PATH-SAFE project (External Dataset)		NA	NA	NA	NA	NA			Bacteremia			2023-11-16	2023-11-16	ESC_HB7455AA	Assembled	182.4	300189	5203657	Escherichia coli / Shigella;99.6%	115	1383	5.1
ESC_MC2704AA_AS	ESC_HB7456AA	AMR199	Human	Human	Human-Bacteraemia	Human	Bacteraemia	Bacteraemia	2019	NA	NA	NA	Europe	United Kingdom	Scotland			NA	NA	NA	Marwick Lab	Escherichia coli	PATH-SAFE project (External Dataset)		NA	NA	NA	NA	NA			Bacteremia			2023-11-16	2023-11-16	ESC_HB7456AA	Assembled	186.2	95016	5132427	Escherichia coli / Shigella;99.4%	165	1100	5.1
ESC_MC2705AA_AS	ESC_HB7457AA	AMR205	Human	Human	Human-Bacteraemia	Human	Bacteraemia	Bacteraemia	2019	NA	NA	NA	Europe	United Kingdom	Scotland			NA	NA	NA	Marwick Lab	Escherichia coli	PATH-SAFE project (External Dataset)		NA	NA	NA	NA	NA			Bacteremia			2023-11-16	2023-11-16	ESC_HB7457AA	Assembled	201.1	188289	4796936	Escherichia coli / Shigella;100.0%	56	473	5.1
ESC_MC2706AA_AS	ESC_HB7458AA	AMR225	Human	Human	Human-Bacteraemia	Human	Bacteraemia	Bacteraemia	2019	NA	NA	NA	Europe	United Kingdom	Scotland			NA	NA	NA	Marwick Lab	Escherichia coli	PATH-SAFE project (External Dataset)		NA	NA	NA	NA	NA			Bacteremia			2023-11-16	2023-11-16	ESC_HB7458AA	Assembled	219.1	202819	5376012	Escherichia coli / Shigella;100.0%	118	2127	5.1
ESC_MC2707AA_AS	ESC_HB7459AA	AMR227	Human	Human	Human-Bacteraemia	Human	Bacteraemia	Bacteraemia	2019	NA	NA	NA	Europe	United Kingdom	Scotland			NA	NA	NA	Marwick Lab	Escherichia coli	PATH-SAFE project (External Dataset)		NA	NA	NA	NA	NA			Bacteremia			2023-11-16	2023-11-16	ESC_HB7459AA	Assembled	235.2	177993	5218156	Escherichia coli / Shigella;99.81%	155	2143	5.1
ESC_MC2708AA_AS	ESC_HB7460AA	AMR226	Human	Human	Human-Bacteraemia	Human	Bacteraemia	Bacteraemia	2019	NA	NA	NA	Europe	United Kingdom	Scotland			NA	NA	NA	Marwick Lab	Escherichia coli	PATH-SAFE project (External Dataset)		NA	NA	NA	NA	NA			Bacteremia			2023-11-16	2023-11-16	ESC_HB7460AA	Assembled	239.8	195263	4998363	Escherichia coli / Shigella;98.95%	89	805	5.1
ESC_MC2709AA_AS	ESC_HB7461AA	AMR217	Human	Human	Human-Bacteraemia	Human	Bacteraemia	Bacteraemia	2019	NA	NA	NA	Europe	United Kingdom	Scotland			NA	NA	NA	Marwick Lab	Escherichia coli	PATH-SAFE project (External Dataset)		NA	NA	NA	NA	NA			Bacteremia			2023-11-16	2023-11-16	ESC_HB7461AA	Assembled	266.5	272914	5145017	Escherichia coli / Shigella;99.62%	143	2683	5.1
ESC_MC2710AA_AS	ESC_HB7462AA	AMR216	Human	Human	Human-Bacteraemia	Human	Bacteraemia	Bacteraemia	2019	NA	NA	NA	Europe	United Kingdom	Scotland			NA	NA	NA	Marwick Lab	Escherichia coli	PATH-SAFE project (External Dataset)		NA	NA	NA	NA	NA			Bacteremia			2023-11-16	2023-11-16	ESC_HB7462AA	Assembled	267.5	224614	4917712	Escherichia coli / Shigella;99.8%	82	1753	5.1
ESC_MC2711AA_AS	ESC_HB7463AA	AMR213	Human	Human	Human-Bacteraemia	Human	Bacteraemia	Bacteraemia	2019	NA	NA	NA	Europe	United Kingdom	Scotland			NA	NA	NA	Marwick Lab	Escherichia coli	PATH-SAFE project (External Dataset)		NA	NA	NA	NA	NA			Bacteremia			2023-11-16	2023-11-16	ESC_HB7463AA	Assembled	277.4	202689	5188277	Escherichia coli / Shigella;99.23%	152	2437	5.1
ESC_MC2712AA_AS	ESC_HB7464AA	AMR214	Human	Human	Human-Bacteraemia	Human	Bacteraemia	Bacteraemia	2019	NA	NA	NA	Europe	United Kingdom	Scotland			NA	NA	NA	Marwick Lab	Escherichia coli	PATH-SAFE project (External Dataset)		NA	NA	NA	NA	NA			Bacteremia			2023-11-16	2023-11-16	ESC_HB7464AA	Assembled	268.4	140885	5092488	Escherichia coli / Shigella;99.81%	157	2136	5.1
ESC_MC2713AA_AS	ESC_HB7465AA	AMR219	Human	Human	Human-Bacteraemia	Human	Bacteraemia	Bacteraemia	2019	NA	NA	NA	Europe	United Kingdom	Scotland			NA	NA	NA	Marwick Lab	Escherichia coli	PATH-SAFE project (External Dataset)		NA	NA	NA	NA	NA			Bacteremia			2023-11-16	2023-11-16	ESC_HB7465AA	Assembled	279.1	244667	5112404	Escherichia coli / Shigella;99.41%	108	2089	5.1
ESC_MC2714AA_AS	ESC_HB7466AA	AMR212	Human	Human	Human-Bacteraemia	Human	Bacteraemia	Bacteraemia	2019	NA	NA	NA	Europe	United Kingdom	Scotland			NA	NA	NA	Marwick Lab	Escherichia coli	PATH-SAFE project (External Dataset)		NA	NA	NA	NA	NA			Bacteremia			2023-11-16	2023-11-16	ESC_HB7466AA	Assembled	291.2	241992	5223857	Escherichia coli / Shigella;99.61%	109	1698	5.1
ESC_MC2715AA_AS	ESC_HB7467AA	AMR223	Human	Human	Human-Bacteraemia	Human	Bacteraemia	Bacteraemia	2019	NA	NA	NA	Europe	United Kingdom	Scotland			NA	NA	NA	Marwick Lab	Escherichia coli	PATH-SAFE project (External Dataset)		NA	NA	NA	NA	NA			Bacteremia			2023-11-16	2023-11-16	ESC_HB7467AA	Assembled	282.3	273075	5435304	Escherichia coli / Shigella;99.63%	140	2605	5.1
ESC_MC2716AA_AS	ESC_HB7468AA	AMR228	Human	Human	Human-Bacteraemia	Human	Bacteraemia	Bacteraemia	2019	NA	NA	NA	Europe	United Kingdom	Scotland			NA	NA	NA	Marwick Lab	Escherichia coli	PATH-SAFE project (External Dataset)		NA	NA	NA	NA	NA			Bacteremia			2023-11-16	2023-11-16	ESC_HB7468AA	Assembled	319.5	521070	4821712	Escherichia coli / Shigella;100.0%	32	1022	5.1
ESC_MC2717AA_AS	ESC_HB7469AA	AMR215	Human	Human	Human-Bacteraemia	Human	Bacteraemia	Bacteraemia	2019	NA	NA	NA	Europe	United Kingdom	Scotland			NA	NA	NA	Marwick Lab	Escherichia coli	PATH-SAFE project (External Dataset)		NA	NA	NA	NA	NA			Bacteremia			2023-11-16	2023-11-16	ESC_HB7469AA	Assembled	294.7	223229	4983122	Escherichia coli / Shigella;99.19%	130	1556	5.1
ESC_MC2719AA_AS	ESC_HB7471AA	AMR224	Human	Human	Human-Bacteraemia	Human	Bacteraemia	Bacteraemia	2019	NA	NA	NA	Europe	United Kingdom	Scotland			NA	NA	NA	Marwick Lab	Escherichia coli	PATH-SAFE project (External Dataset)		NA	NA	NA	NA	NA			Bacteremia			2023-11-16	2023-11-16	ESC_HB7471AA	Assembled	324.6	244432	5207902	Escherichia coli / Shigella;99.81%	105	1806	5.1
ESC_MC2720AA_AS	ESC_HB7472AA	AMR220	Human	Human	Human-Bacteraemia	Human	Bacteraemia	Bacteraemia	2019	NA	NA	NA	Europe	United Kingdom	Scotland			NA	NA	NA	Marwick Lab	Escherichia coli	PATH-SAFE project (External Dataset)		NA	NA	NA	NA	NA			Bacteremia			2023-11-16	2023-11-16	ESC_HB7472AA	Assembled	386.3	292724	5048951	Escherichia coli / Shigella;99.8%	85	2186	5.1
ESC_MC2721AA_AS	ESC_HB7473AA	AMR218	Human	Human	Human-Bacteraemia	Human	Bacteraemia	Bacteraemia	2019	NA	NA	NA	Europe	United Kingdom	Scotland			NA	NA	NA	Marwick Lab	Escherichia coli	PATH-SAFE project (External Dataset)		NA	NA	NA	NA	NA			Bacteremia			2023-11-16	2023-11-16	ESC_HB7473AA	Assembled	400.7	100197	4898446	Escherichia coli / Shigella;100.0%	143	1451	5.1
ESC_MC2722AA_AS	ESC_HB7474AA	AMR222	Human	Human	Human-Bacteraemia	Human	Bacteraemia	Bacteraemia	2019	NA	NA	NA	Europe	United Kingdom	Scotland			NA	NA	NA	Marwick Lab	Escherichia coli	PATH-SAFE project (External Dataset)		NA	NA	NA	NA	NA			Bacteremia			2023-11-16	2023-11-16	ESC_HB7474AA	Assembled	412.6	310656	5148929	Escherichia coli / Shigella;99.62%	116	1417	5.1
ESC_MC2723AA_AS	ESC_HB7475AA	AMR245	Human	Human	Human-Bacteraemia	Human	Bacteraemia	Bacteraemia	2019	NA	NA	NA	Europe	United Kingdom	Scotland			NA	NA	NA	Marwick Lab	Escherichia coli	PATH-SAFE project (External Dataset)		NA	NA	NA	NA	NA			Bacteremia			2023-11-16	2023-11-16	ESC_HB7475AA	Assembled	154.6	339732	5168191	Escherichia coli / Shigella;99.8%	56	918	5.1
ESC_MC2724AA_AS	ESC_HB7476AA	AMR239	Human	Human	Human-Bacteraemia	Human	Bacteraemia	Bacteraemia	2019	NA	NA	NA	Europe	United Kingdom	Scotland			NA	NA	NA	Marwick Lab	Escherichia coli	PATH-SAFE project (External Dataset)		NA	NA	NA	NA	NA			Bacteremia			2023-11-16	2023-11-16	ESC_HB7476AA	Assembled	162.6	202690	5211061	Escherichia coli / Shigella;99.81%	119	1717	5.1
ESC_MC2725AA_AS	ESC_HB7477AA	AMR247	Human	Human	Human-Bacteraemia	Human	Bacteraemia	Bacteraemia	2019	NA	NA	NA	Europe	United Kingdom	Scotland			NA	NA	NA	Marwick Lab	Escherichia coli	PATH-SAFE project (External Dataset)		NA	NA	NA	NA	NA			Bacteremia			2023-11-16	2023-11-16	ESC_HB7477AA	Assembled	288.7	228171	5189462	Escherichia coli / Shigella;99.81%	98	1601	5.1
ESC_MC2726AA_AS	ESC_HB7478AA	AMR230	Human	Human	Human-Bacteraemia	Human	Bacteraemia	Bacteraemia	2019	NA	NA	NA	Europe	United Kingdom	Scotland			NA	NA	NA	Marwick Lab	Escherichia coli	PATH-SAFE project (External Dataset)		NA	NA	NA	NA	NA			Bacteremia			2023-11-16	2023-11-16	ESC_HB7478AA	Assembled	291.8	581910	5134370	Escherichia coli / Shigella;99.21%	69	912	5.1
ESC_MC2727AA_AS	ESC_HB7479AA	AMR244	Human	Human	Human-Bacteraemia	Human	Bacteraemia	Bacteraemia	2019	NA	NA	NA	Europe	United Kingdom	Scotland			NA	NA	NA	Marwick Lab	Escherichia coli	PATH-SAFE project (External Dataset)		NA	NA	NA	NA	NA			Bacteremia			2023-11-16	2023-11-16	ESC_HB7479AA	Assembled	291.4	140197	5067288	Escherichia coli / Shigella;100.0%	138	3143	5.1
ESC_MC2728AA_AS	ESC_HB7480AA	AMR235	Human	Human	Human-Bacteraemia	Human	Bacteraemia	Bacteraemia	2019	NA	NA	NA	Europe	United Kingdom	Scotland			NA	NA	NA	Marwick Lab	Escherichia coli	PATH-SAFE project (External Dataset)		NA	NA	NA	NA	NA			Bacteremia			2023-11-16	2023-11-16	ESC_HB7480AA	Assembled	330.4	370205	5205092	Escherichia coli / Shigella;97.53%	110	1861	5.1
ESC_MC2729AA_AS	ESC_HB7481AA	AMR237	Human	Human	Human-Bacteraemia	Human	Bacteraemia	Bacteraemia	2019	NA	NA	NA	Europe	United Kingdom	Scotland			NA	NA	NA	Marwick Lab	Escherichia coli	PATH-SAFE project (External Dataset)		NA	NA	NA	NA	NA			Bacteremia			2023-11-16	2023-11-16	ESC_HB7481AA	Assembled	321.3	190578	5246480	Escherichia coli / Shigella;98.46%	135	1450	5.1
ESC_MC2730AA_AS	ESC_HB7482AA	AMR240	Human	Human	Human-Bacteraemia	Human	Bacteraemia	Bacteraemia	2019	NA	NA	NA	Europe	United Kingdom	Scotland			NA	NA	NA	Marwick Lab	Escherichia coli	PATH-SAFE project (External Dataset)		NA	NA	NA	NA	NA			Bacteremia			2023-11-16	2023-11-16	ESC_HB7482AA	Assembled	354.3	355360	5109248	Escherichia coli / Shigella;99.8%	113	2124	5.1
ESC_MC2731AA_AS	ESC_HB7483AA	AMR254	Human	Human	Human-Bacteraemia	Human	Bacteraemia	Bacteraemia	2019	NA	NA	NA	Europe	United Kingdom	Scotland			NA	NA	NA	Marwick Lab	Escherichia coli	PATH-SAFE project (External Dataset)		NA	NA	NA	NA	NA			Bacteremia			2023-11-16	2023-11-16	ESC_HB7483AA	Assembled	351.1	367218	5123408	Escherichia coli / Shigella;99.61%	65	1392	5.1
ESC_MC2732AA_AS	ESC_HB7484AA	AMR233	Human	Human	Human-Bacteraemia	Human	Bacteraemia	Bacteraemia	2019	NA	NA	NA	Europe	United Kingdom	Scotland			NA	NA	NA	Marwick Lab	Escherichia coli	PATH-SAFE project (External Dataset)		NA	NA	NA	NA	NA			Bacteremia			2023-11-16	2023-11-16	ESC_HB7484AA	Assembled	377.9	150202	5130164	Escherichia coli / Shigella;99.59%	114	1136	5.1
ESC_MC2733AA_AS	ESC_HB7485AA	AMR251	Human	Human	Human-Bacteraemia	Human	Bacteraemia	Bacteraemia	2019	NA	NA	NA	Europe	United Kingdom	Scotland			NA	NA	NA	Marwick Lab	Escherichia coli	PATH-SAFE project (External Dataset)		NA	NA	NA	NA	NA			Bacteremia			2023-11-16	2023-11-16	ESC_HB7485AA	Assembled	375.3	240326	5359620	Escherichia coli / Shigella;98.89%	168	2291	5.1
ESC_MC2734AA_AS	ESC_HB7486AA	AMR250	Human	Human	Human-Bacteraemia	Human	Bacteraemia	Bacteraemia	2019	NA	NA	NA	Europe	United Kingdom	Scotland			NA	NA	NA	Marwick Lab	Escherichia coli	PATH-SAFE project (External Dataset)		NA	NA	NA	NA	NA			Bacteremia			2023-11-16	2023-11-16	ESC_HB7486AA	Assembled	472.9	319550	5169565	Escherichia coli / Shigella;99.81%	112	1293	5.1
ESC_MC2735AA_AS	ESC_HB7487AA	AMR231	Human	Human	Human-Bacteraemia	Human	Bacteraemia	Bacteraemia	2019	NA	NA	NA	Europe	United Kingdom	Scotland			NA	NA	NA	Marwick Lab	Escherichia coli	PATH-SAFE project (External Dataset)		NA	NA	NA	NA	NA			Bacteremia			2023-11-16	2023-11-16	ESC_HB7487AA	Assembled	248.1	128933	5321433	Escherichia coli / Shigella;99.81%	197	3705	5.1
ESC_MC2736AA_AS	ESC_HB7488AA	AMR234	Human	Human	Human-Bacteraemia	Human	Bacteraemia	Bacteraemia	2019	NA	NA	NA	Europe	United Kingdom	Scotland			NA	NA	NA	Marwick Lab	Escherichia coli	PATH-SAFE project (External Dataset)		NA	NA	NA	NA	NA			Bacteremia			2023-11-16	2023-11-16	ESC_HB7488AA	Assembled	287.9	251725	5081143	Escherichia coli / Shigella;99.8%	85	1278	5.1
ESC_MC2737AA_AS	ESC_HB7489AA	AMR241	Human	Human	Human-Bacteraemia	Human	Bacteraemia	Bacteraemia	2019	NA	NA	NA	Europe	United Kingdom	Scotland			NA	NA	NA	Marwick Lab	Escherichia coli	PATH-SAFE project (External Dataset)		NA	NA	NA	NA	NA			Bacteremia			2023-11-16	2023-11-16	ESC_HB7489AA	Assembled	201.8	278724	5287289	Escherichia coli / Shigella;99.45%	163	2231	5.1
ESC_MC2739AA_AS	ESC_HB7491AA	AMR232	Human	Human	Human-Bacteraemia	Human	Bacteraemia	Bacteraemia	2019	NA	NA	NA	Europe	United Kingdom	Scotland			NA	NA	NA	Marwick Lab	Escherichia coli	PATH-SAFE project (External Dataset)		NA	NA	NA	NA	NA			Bacteremia			2023-11-16	2023-11-16	ESC_HB7491AA	Assembled	347.1	113705	4890328	Escherichia coli / Shigella;98.92%	156	1561	5.1
ESC_MC2740AA_AS	ESC_HB7492AA	AMR229	Human	Human	Human-Bacteraemia	Human	Bacteraemia	Bacteraemia	2019	NA	NA	NA	Europe	United Kingdom	Scotland			NA	NA	NA	Marwick Lab	Escherichia coli	PATH-SAFE project (External Dataset)		NA	NA	NA	NA	NA			Bacteremia			2023-11-16	2023-11-16	ESC_HB7492AA	Assembled	342.2	302920	5213935	Escherichia coli / Shigella;98.85%	149	2364	5.1
ESC_MC2741AA_AS	ESC_HB7493AA	AMR238	Human	Human	Human-Bacteraemia	Human	Bacteraemia	Bacteraemia	2019	NA	NA	NA	Europe	United Kingdom	Scotland			NA	NA	NA	Marwick Lab	Escherichia coli	PATH-SAFE project (External Dataset)		NA	NA	NA	NA	NA			Bacteremia			2023-11-16	2023-11-16	ESC_HB7493AA	Assembled	364.4	161143	5350206	Escherichia coli / Shigella;99.81%	218	4161	5.1
ESC_MC2742AA_AS	ESC_HB7494AA	AMR242	Human	Human	Human-Bacteraemia	Human	Bacteraemia	Bacteraemia	2019	NA	NA	NA	Europe	United Kingdom	Scotland			NA	NA	NA	Marwick Lab	Escherichia coli	PATH-SAFE project (External Dataset)		NA	NA	NA	NA	NA			Bacteremia			2023-11-16	2023-11-16	ESC_HB7494AA	Assembled	317.1	383015	5094646	Escherichia coli / Shigella;99.61%	55	1044	5.1
ESC_MC2743AA_AS	ESC_HB7495AA	AMR252	Human	Human	Human-Bacteraemia	Human	Bacteraemia	Bacteraemia	2019	NA	NA	NA	Europe	United Kingdom	Scotland			NA	NA	NA	Marwick Lab	Escherichia coli	PATH-SAFE project (External Dataset)		NA	NA	NA	NA	NA			Bacteremia			2023-11-16	2023-11-16	ESC_HB7495AA	Assembled	313.3	340746	4759116	Escherichia coli / Shigella;98.93%	55	575	5.1
ESC_MC2744AA_AS	ESC_HB7496AA	AMR248	Human	Human	Human-Bacteraemia	Human	Bacteraemia	Bacteraemia	2019	NA	NA	NA	Europe	United Kingdom	Scotland			NA	NA	NA	Marwick Lab	Escherichia coli	PATH-SAFE project (External Dataset)		NA	NA	NA	NA	NA			Bacteremia			2023-11-16	2023-11-16	ESC_HB7496AA	Assembled	305.3	232285	5183441	Escherichia coli / Shigella;99.42%	120	1781	5.1
ESC_MC2746AA_AS	ESC_HB7498AA	AMR256	Human	Human	Human-Bacteraemia	Human	Bacteraemia	Bacteraemia	2019	NA	NA	NA	Europe	United Kingdom	Scotland			NA	NA	NA	Marwick Lab	Escherichia coli	PATH-SAFE project (External Dataset)		NA	NA	NA	NA	NA			Bacteremia			2023-11-16	2023-11-16	ESC_HB7498AA	Assembled	308.1	229932	5228066	Escherichia coli / Shigella;99.62%	123	1560	5.1
ESC_MC2747AA_AS	ESC_HB7499AA	AMR260	Human	Human	Human-Bacteraemia	Human	Bacteraemia	Bacteraemia	2019	NA	NA	NA	Europe	United Kingdom	Scotland			NA	NA	NA	Marwick Lab	Escherichia coli	PATH-SAFE project (External Dataset)		NA	NA	NA	NA	NA			Bacteremia			2023-11-16	2023-11-16	ESC_HB7499AA	Assembled	337.2	404277	4738855	Escherichia coli / Shigella;99.36%	50	376	5.1
ESC_MC2748AA_AS	ESC_HB7500AA	AMR258	Human	Human	Human-Bacteraemia	Human	Bacteraemia	Bacteraemia	2019	NA	NA	NA	Europe	United Kingdom	Scotland			NA	NA	NA	Marwick Lab	Escherichia coli	PATH-SAFE project (External Dataset)		NA	NA	NA	NA	NA			Bacteremia			2023-11-16	2023-11-16	ESC_HB7500AA	Assembled	303.3	206970	5267114	Escherichia coli / Shigella;99.81%	129	2803	5.1
ESC_MC2749AA_AS	ESC_HB7501AA	AMR262	Human	Human	Human-Bacteraemia	Human	Bacteraemia	Bacteraemia	2019	NA	NA	NA	Europe	United Kingdom	Scotland			NA	NA	NA	Marwick Lab	Escherichia coli	PATH-SAFE project (External Dataset)		NA	NA	NA	NA	NA			Bacteremia			2023-11-16	2023-11-16	ESC_HB7501AA	Assembled	299.3	196360	5240753	Escherichia coli / Shigella;98.45%	145	1079	5.1
ESC_MC2750AA_AS	ESC_HB7502AA	AMR249	Human	Human	Human-Bacteraemia	Human	Bacteraemia	Bacteraemia	2019	NA	NA	NA	Europe	United Kingdom	Scotland			NA	NA	NA	Marwick Lab	Escherichia coli	PATH-SAFE project (External Dataset)		NA	NA	NA	NA	NA			Bacteremia			2023-11-16	2023-11-16	ESC_HB7502AA	Assembled	322.8	281888	5446612	Escherichia coli / Shigella;99.07%	121	2035	5.1
ESC_MC2751AA_AS	ESC_HB7503AA	AMR257	Human	Human	Human-Bacteraemia	Human	Bacteraemia	Bacteraemia	2019	NA	NA	NA	Europe	United Kingdom	Scotland			NA	NA	NA	Marwick Lab	Escherichia coli	PATH-SAFE project (External Dataset)		NA	NA	NA	NA	NA			Bacteremia			2023-11-16	2023-11-16	ESC_HB7503AA	Assembled	327.6	305315	5331194	Escherichia coli / Shigella;98.03%	201	3192	5.1
ESC_MC2752AA_AS	ESC_HB7504AA	AMR259	Human	Human	Human-Bacteraemia	Human	Bacteraemia	Bacteraemia	2019	NA	NA	NA	Europe	United Kingdom	Scotland			NA	NA	NA	Marwick Lab	Escherichia coli	PATH-SAFE project (External Dataset)		NA	NA	NA	NA	NA			Bacteremia			2023-11-16	2023-11-16	ESC_HB7504AA	Assembled	344.7	119992	5299771	Escherichia coli / Shigella;99.61%	142	1195	5.1
ESC_MC2753AA_AS	ESC_HB7505AA	AMR264	Human	Human	Human-Bacteraemia	Human	Bacteraemia	Bacteraemia	2019	NA	NA	NA	Europe	United Kingdom	Scotland			NA	NA	NA	Marwick Lab	Escherichia coli	PATH-SAFE project (External Dataset)		NA	NA	NA	NA	NA			Bacteremia			2023-11-16	2023-11-16	ESC_HB7505AA	Assembled	367.9	360319	5012943	Escherichia coli / Shigella;99.6%	62	1866	5.1
ESC_MC2754AA_AS	ESC_HB7506AA	AMR255	Human	Human	Human-Bacteraemia	Human	Bacteraemia	Bacteraemia	2019	NA	NA	NA	Europe	United Kingdom	Scotland			NA	NA	NA	Marwick Lab	Escherichia coli	PATH-SAFE project (External Dataset)		NA	NA	NA	NA	NA			Bacteremia			2023-11-16	2023-11-16	ESC_HB7506AA	Assembled	338.2	183159	5492047	Escherichia coli / Shigella;100.0%	210	5384	5.1
ESC_MC2755AA_AS	ESC_HB7507AA	AMR253	Human	Human	Human-Bacteraemia	Human	Bacteraemia	Bacteraemia	2019	NA	NA	NA	Europe	United Kingdom	Scotland			NA	NA	NA	Marwick Lab	Escherichia coli	PATH-SAFE project (External Dataset)		NA	NA	NA	NA	NA			Bacteremia			2023-11-16	2023-11-16	ESC_HB7507AA	Assembled	392.6	100688	4806545	Escherichia coli / Shigella;96.51%	138	936	5.1
ESC_MC2756AA_AS	ESC_HB7508AA	AMR261	Human	Human	Human-Bacteraemia	Human	Bacteraemia	Bacteraemia	2019	NA	NA	NA	Europe	United Kingdom	Scotland			NA	NA	NA	Marwick Lab	Escherichia coli	PATH-SAFE project (External Dataset)		NA	NA	NA	NA	NA			Bacteremia			2023-11-16	2023-11-16	ESC_HB7508AA	Assembled	365.9	245153	5245621	Escherichia coli / Shigella;99.09%	151	3150	5.1
ESC_MC2757AA_AS	ESC_HB7509AA	AMR246	Human	Human	Human-Bacteraemia	Human	Bacteraemia	Bacteraemia	2019	NA	NA	NA	Europe	United Kingdom	Scotland			NA	NA	NA	Marwick Lab	Escherichia coli	PATH-SAFE project (External Dataset)		NA	NA	NA	NA	NA			Bacteremia			2023-11-16	2023-11-16	ESC_HB7509AA	Assembled	373	319781	5194481	Escherichia coli / Shigella;99.04%	113	1737	5.1
ESC_MC2758AA_AS	ESC_HB7510AA	AMR265	Human	Human	Human-Bacteraemia	Human	Bacteraemia	Bacteraemia	2019	NA	NA	NA	Europe	United Kingdom	Scotland			NA	NA	NA	Marwick Lab	Escherichia coli	PATH-SAFE project (External Dataset)		NA	NA	NA	NA	NA			Bacteremia			2023-11-16	2023-11-16	ESC_HB7510AA	Assembled	366	370902	5182443	Escherichia coli / Shigella;98.62%	52	1486	5.1
ESC_NC0125AA_AS	ESC_HB7511AA	AMR270	Human	Human	Human-Bacteraemia	Human	Bacteraemia	Bacteraemia	2019	NA	NA	NA	Europe	United Kingdom	Scotland			NA	NA	NA	Marwick Lab	Escherichia coli	PATH-SAFE project (External Dataset)		NA	NA	NA	NA	NA			Bacteremia			2024-01-12	2024-01-12	ESC_HB7511AA	Assembled	358.9	323978	5170387	Escherichia coli / Shigella;99.22%	53	889	5.1
ESC_MC2761AA_AS	ESC_HB7513AA	AMR267	Human	Human	Human-Bacteraemia	Human	Bacteraemia	Bacteraemia	2019	NA	NA	NA	Europe	United Kingdom	Scotland			NA	NA	NA	Marwick Lab	Escherichia coli	PATH-SAFE project (External Dataset)		NA	NA	NA	NA	NA			Bacteremia			2023-11-16	2023-11-16	ESC_HB7513AA	Assembled	288.6	235784	5191980	Escherichia coli / Shigella;98.45%	120	1568	5.1
ESC_MC2762AA_AS	ESC_HB7514AA	AMR273	Human	Human	Human-Bacteraemia	Human	Bacteraemia	Bacteraemia	2019	NA	NA	NA	Europe	United Kingdom	Scotland			NA	NA	NA	Marwick Lab	Escherichia coli	PATH-SAFE project (External Dataset)		NA	NA	NA	NA	NA			Bacteremia			2023-11-16	2023-11-16	ESC_HB7514AA	Assembled	284.2	302830	4978547	Escherichia coli / Shigella;99.19%	59	1019	5.1
ESC_MC2763AA_AS	ESC_HB7515AA	AMR272	Human	Human	Human-Bacteraemia	Human	Bacteraemia	Bacteraemia	2019	NA	NA	NA	Europe	United Kingdom	Scotland			NA	NA	NA	Marwick Lab	Escherichia coli	PATH-SAFE project (External Dataset)		NA	NA	NA	NA	NA			Bacteremia			2023-11-16	2023-11-16	ESC_HB7515AA	Assembled	294.5	193397	5101880	Escherichia coli / Shigella;99.41%	135	2366	5.1
ESC_MC2764AA_AS	ESC_HB7516AA	AMR266	Human	Human	Human-Bacteraemia	Human	Bacteraemia	Bacteraemia	2019	NA	NA	NA	Europe	United Kingdom	Scotland			NA	NA	NA	Marwick Lab	Escherichia coli	PATH-SAFE project (External Dataset)		NA	NA	NA	NA	NA			Bacteremia			2023-11-16	2023-11-16	ESC_HB7516AA	Assembled	298	127885	5226373	Escherichia coli / Shigella;99.6%	176	1996	5.1
ESC_MC2765AA_AS	ESC_HB7517AA	AMR274	Human	Human	Human-Bacteraemia	Human	Bacteraemia	Bacteraemia	2019	NA	NA	NA	Europe	United Kingdom	Scotland			NA	NA	NA	Marwick Lab	Escherichia coli	PATH-SAFE project (External Dataset)		NA	NA	NA	NA	NA			Bacteremia			2023-11-16	2023-11-16	ESC_HB7517AA	Assembled	345.6	223227	5086051	Escherichia coli / Shigella;99.6%	88	1577	5.1
ESC_MC2766AA_AS	ESC_HB7518AA	AMR275	Human	Human	Human-Bacteraemia	Human	Bacteraemia	Bacteraemia	2019	NA	NA	NA	Europe	United Kingdom	Scotland			NA	NA	NA	Marwick Lab	Escherichia coli	PATH-SAFE project (External Dataset)		NA	NA	NA	NA	NA			Bacteremia			2023-11-16	2023-11-16	ESC_HB7518AA	Assembled	337.7	287149	5114358	Escherichia coli / Shigella;99.42%	109	1096	5.1
ESC_MC2768AA_AS	ESC_HB7520AA	AMR276	Human	Human	Human-Bacteraemia	Human	Bacteraemia	Bacteraemia	2019	NA	NA	NA	Europe	United Kingdom	Scotland			NA	NA	NA	Marwick Lab	Escherichia coli	PATH-SAFE project (External Dataset)		NA	NA	NA	NA	NA			Bacteremia			2023-11-16	2023-11-16	ESC_HB7520AA	Assembled	363.8	161139	4987210	Escherichia coli / Shigella;99.8%	118	2502	5.1
ESC_MC2769AA_AS	ESC_HB7521AA	AMR268	Human	Human	Human-Bacteraemia	Human	Bacteraemia	Bacteraemia	2019	NA	NA	NA	Europe	United Kingdom	Scotland			NA	NA	NA	Marwick Lab	Escherichia coli	PATH-SAFE project (External Dataset)		NA	NA	NA	NA	NA			Bacteremia			2023-11-16	2023-11-16	ESC_HB7521AA	Assembled	426.7	388908	4857803	Escherichia coli / Shigella;100.0%	45	482	5.1
ESC_MC2770AA_AS	ESC_HB7522AA	AMR278	Human	Human	Human-Bacteraemia	Human	Bacteraemia	Bacteraemia	2019	NA	NA	NA	Europe	United Kingdom	Scotland			NA	NA	NA	Marwick Lab	Escherichia coli	PATH-SAFE project (External Dataset)		NA	NA	NA	NA	NA			Bacteremia			2023-11-16	2023-11-16	ESC_HB7522AA	Assembled	177	376671	5127881	Escherichia coli / Shigella;96.99%	53	635	5.1
ESC_MC2771AA_AS	ESC_HB7523AA	AMR277	Human	Human	Human-Bacteraemia	Human	Bacteraemia	Bacteraemia	2019	NA	NA	NA	Europe	United Kingdom	Scotland			NA	NA	NA	Marwick Lab	Escherichia coli	PATH-SAFE project (External Dataset)		NA	NA	NA	NA	NA			Bacteremia			2023-11-16	2023-11-16	ESC_HB7523AA	Assembled	198.7	300300	5177369	Escherichia coli / Shigella;99.41%	84	1266	5.1
ESC_MC2772AA_AS	ESC_HB7524AA	AMR279	Human	Human	Human-Bacteraemia	Human	Bacteraemia	Bacteraemia	2019	NA	NA	NA	Europe	United Kingdom	Scotland			NA	NA	NA	Marwick Lab	Escherichia coli	PATH-SAFE project (External Dataset)		NA	NA	NA	NA	NA			Bacteremia			2023-11-16	2023-11-16	ESC_HB7524AA	Assembled	245.1	219107	5297957	Escherichia coli / Shigella;99.26%	170	3077	5.1
ESC_MC2773AA_AS	ESC_HB7525AA	AMR281	Human	Human	Human-Bacteraemia	Human	Bacteraemia	Bacteraemia	2019	NA	NA	NA	Europe	United Kingdom	Scotland			NA	NA	NA	Marwick Lab	Escherichia coli	PATH-SAFE project (External Dataset)		NA	NA	NA	NA	NA			Bacteremia			2023-11-16	2023-11-16	ESC_HB7525AA	Assembled	294.5	219482	5014977	Escherichia coli / Shigella;99.8%	81	1933	5.1
ESC_MC2774AA_AS	ESC_HB7526AA	AMR280	Human	Human	Human-Bacteraemia	Human	Bacteraemia	Bacteraemia	2019	NA	NA	NA	Europe	United Kingdom	Scotland			NA	NA	NA	Marwick Lab	Escherichia coli	PATH-SAFE project (External Dataset)		NA	NA	NA	NA	NA			Bacteremia			2023-11-16	2023-11-16	ESC_HB7526AA	Assembled	285.9	72648	4791070	Escherichia coli / Shigella;99.78%	183	1381	5.1
ESC_MC2775AA_AS	ESC_HB7527AA	AMR285	Human	Human	Human-Bacteraemia	Human	Bacteraemia	Bacteraemia	2019	NA	NA	NA	Europe	United Kingdom	Scotland			NA	NA	NA	Marwick Lab	Escherichia coli	PATH-SAFE project (External Dataset)		NA	NA	NA	NA	NA			Bacteremia			2023-11-16	2023-11-16	ESC_HB7527AA	Assembled	253.9	192270	5150156	Escherichia coli / Shigella;99.81%	144	2674	5.1
ESC_MC2776AA_AS	ESC_HB7528AA	AMR286	Human	Human	Human-Bacteraemia	Human	Bacteraemia	Bacteraemia	2019	NA	NA	NA	Europe	United Kingdom	Scotland			NA	NA	NA	Marwick Lab	Escherichia coli	PATH-SAFE project (External Dataset)		NA	NA	NA	NA	NA			Bacteremia			2023-11-16	2023-11-16	ESC_HB7528AA	Assembled	276.7	268770	5230321	Escherichia coli / Shigella;99.22%	119	2559	5.1
ESC_MC2777AA_AS	ESC_HB7529AA	AMR288	Human	Human	Human-Bacteraemia	Human	Bacteraemia	Bacteraemia	2019	NA	NA	NA	Europe	United Kingdom	Scotland			NA	NA	NA	Marwick Lab	Escherichia coli	PATH-SAFE project (External Dataset)		NA	NA	NA	NA	NA			Bacteremia			2023-11-16	2023-11-16	ESC_HB7529AA	Assembled	283	80517	4917551	Escherichia coli / Shigella;97.03%	195	2663	5.1
ESC_MC2778AA_AS	ESC_HB7530AA	AMR296	Human	Human	Human-Bacteraemia	Human	Bacteraemia	Bacteraemia	2019	NA	NA	NA	Europe	United Kingdom	Scotland			NA	NA	NA	Marwick Lab	Escherichia coli	PATH-SAFE project (External Dataset)		NA	NA	NA	NA	NA			Bacteremia			2023-11-16	2023-11-16	ESC_HB7530AA	Assembled	271.6	129165	5416669	Escherichia coli / Shigella;99.04%	113	1642	5.1
ESC_MC2779AA_AS	ESC_HB7531AA	AMR291	Human	Human	Human-Bacteraemia	Human	Bacteraemia	Bacteraemia	2019	NA	NA	NA	Europe	United Kingdom	Scotland			NA	NA	NA	Marwick Lab	Escherichia coli	PATH-SAFE project (External Dataset)		NA	NA	NA	NA	NA			Bacteremia			2023-11-16	2023-11-16	ESC_HB7531AA	Assembled	284	244667	4947224	Escherichia coli / Shigella;100.0%	119	1637	5.1
ESC_MC2780AA_AS	ESC_HB7532AA	AMR284	Human	Human	Human-Bacteraemia	Human	Bacteraemia	Bacteraemia	2019	NA	NA	NA	Europe	United Kingdom	Scotland			NA	NA	NA	Marwick Lab	Escherichia coli	PATH-SAFE project (External Dataset)		NA	NA	NA	NA	NA			Bacteremia			2023-11-16	2023-11-16	ESC_HB7532AA	Assembled	278.5	102057	5401548	Escherichia coli / Shigella;99.82%	194	2517	5.1
ESC_MC2781AA_AS	ESC_HB7533AA	AMR290	Human	Human	Human-Bacteraemia	Human	Bacteraemia	Bacteraemia	2019	NA	NA	NA	Europe	United Kingdom	Scotland			NA	NA	NA	Marwick Lab	Escherichia coli	PATH-SAFE project (External Dataset)		NA	NA	NA	NA	NA			Bacteremia			2023-11-16	2023-11-16	ESC_HB7533AA	Assembled	290.8	202689	5187309	Escherichia coli / Shigella;99.04%	147	2680	5.1
ESC_MC2782AA_AS	ESC_HB7534AA	AMR294	Human	Human	Human-Bacteraemia	Human	Bacteraemia	Bacteraemia	2019	NA	NA	NA	Europe	United Kingdom	Scotland			NA	NA	NA	Marwick Lab	Escherichia coli	PATH-SAFE project (External Dataset)		NA	NA	NA	NA	NA			Bacteremia			2023-11-16	2023-11-16	ESC_HB7534AA	Assembled	306.3	103069	4861804	Escherichia coli / Shigella;99.78%	120	859	5.1
ESC_MC2783AA_AS	ESC_HB7535AA	AMR295	Human	Human	Human-Bacteraemia	Human	Bacteraemia	Bacteraemia	2019	NA	NA	NA	Europe	United Kingdom	Scotland			NA	NA	NA	Marwick Lab	Escherichia coli	PATH-SAFE project (External Dataset)		NA	NA	NA	NA	NA			Bacteremia			2023-11-16	2023-11-16	ESC_HB7535AA	Assembled	313.9	170608	5137852	Escherichia coli / Shigella;99.6%	122	1393	5.1
ESC_MC2784AA_AS	ESC_HB7536AA	AMR292	Human	Human	Human-Bacteraemia	Human	Bacteraemia	Bacteraemia	2019	NA	NA	NA	Europe	United Kingdom	Scotland			NA	NA	NA	Marwick Lab	Escherichia coli	PATH-SAFE project (External Dataset)		NA	NA	NA	NA	NA			Bacteremia			2023-11-16	2023-11-16	ESC_HB7536AA	Assembled	325.5	258959	5030788	Escherichia coli / Shigella;99.8%	96	779	5.1
ESC_MC2785AA_AS	ESC_HB7537AA	AMR287	Human	Human	Human-Bacteraemia	Human	Bacteraemia	Bacteraemia	2019	NA	NA	NA	Europe	United Kingdom	Scotland			NA	NA	NA	Marwick Lab	Escherichia coli	PATH-SAFE project (External Dataset)		NA	NA	NA	NA	NA			Bacteremia			2023-11-16	2023-11-16	ESC_HB7537AA	Assembled	311.9	364663	5357685	Escherichia coli / Shigella;99.46%	162	2538	5.1
ESC_MC2786AA_AS	ESC_HB7538AA	AMR283	Human	Human	Human-Bacteraemia	Human	Bacteraemia	Bacteraemia	2019	NA	NA	NA	Europe	United Kingdom	Scotland			NA	NA	NA	Marwick Lab	Escherichia coli	PATH-SAFE project (External Dataset)		NA	NA	NA	NA	NA			Bacteremia			2023-11-16	2023-11-16	ESC_HB7538AA	Assembled	339.6	226142	5016147	Escherichia coli / Shigella;99.6%	51	943	5.1
ESC_MC2787AA_AS	ESC_HB7539AA	AMR289	Human	Human	Human-Bacteraemia	Human	Bacteraemia	Bacteraemia	2019	NA	NA	NA	Europe	United Kingdom	Scotland			NA	NA	NA	Marwick Lab	Escherichia coli	PATH-SAFE project (External Dataset)		NA	NA	NA	NA	NA			Bacteremia			2023-11-16	2023-11-16	ESC_HB7539AA	Assembled	337.5	222076	5057036	Escherichia coli / Shigella;99.6%	90	1024	5.1
ESC_MC2788AA_AS	ESC_HB7540AA	AMR297	Human	Human	Human-Bacteraemia	Human	Bacteraemia	Bacteraemia	2019	NA	NA	NA	Europe	United Kingdom	Scotland			NA	NA	NA	Marwick Lab	Escherichia coli	PATH-SAFE project (External Dataset)		NA	NA	NA	NA	NA			Bacteremia			2023-11-16	2023-11-16	ESC_HB7540AA	Assembled	360.1	219547	5233344	Escherichia coli / Shigella;99.44%	120	2752	5.1
ESC_MC2789AA_AS	ESC_HB7541AA	AMR282	Human	Human	Human-Bacteraemia	Human	Bacteraemia	Bacteraemia	2019	NA	NA	NA	Europe	United Kingdom	Scotland			NA	NA	NA	Marwick Lab	Escherichia coli	PATH-SAFE project (External Dataset)		NA	NA	NA	NA	NA			Bacteremia			2023-11-16	2023-11-16	ESC_HB7541AA	Assembled	382.3	155758	5075326	Escherichia coli / Shigella;100.0%	137	2635	5.1
ESC_MC2790AA_AS	ESC_HB7542AA	AMR293	Human	Human	Human-Bacteraemia	Human	Bacteraemia	Bacteraemia	2019	NA	NA	NA	Europe	United Kingdom	Scotland			NA	NA	NA	Marwick Lab	Escherichia coli	PATH-SAFE project (External Dataset)		NA	NA	NA	NA	NA			Bacteremia			2023-11-16	2023-11-16	ESC_HB7542AA	Assembled	304.7	259314	5249770	Escherichia coli / Shigella;99.43%	113	1528	5.1
ESC_MC2791AA_AS	ESC_HB7543AA	AMR298	Human	Human	Human-Bacteraemia	Human	Bacteraemia	Bacteraemia	2019	NA	NA	NA	Europe	United Kingdom	Scotland			NA	NA	NA	Marwick Lab	Escherichia coli	PATH-SAFE project (External Dataset)		NA	NA	NA	NA	NA			Bacteremia			2023-11-16	2023-11-16	ESC_HB7543AA	Assembled	306.8	143109	5442218	Escherichia coli / Shigella;99.82%	212	4579	5.1
ESC_MC2792AA_AS	ESC_HB7544AA	AMR302	Human	Human	Human-Bacteraemia	Human	Bacteraemia	Bacteraemia	2019	NA	NA	NA	Europe	United Kingdom	Scotland			NA	NA	NA	Marwick Lab	Escherichia coli	PATH-SAFE project (External Dataset)		NA	NA	NA	NA	NA			Bacteremia			2023-11-16	2023-11-16	ESC_HB7544AA	Assembled	255.1	186505	5149857	Escherichia coli / Shigella;99.24%	134	3198	5.1
ESC_MC2793AA_AS	ESC_HB7545AA	AMR304	Human	Human	Human-Bacteraemia	Human	Bacteraemia	Bacteraemia	2019	NA	NA	NA	Europe	United Kingdom	Scotland			NA	NA	NA	Marwick Lab	Escherichia coli	PATH-SAFE project (External Dataset)		NA	NA	NA	NA	NA			Bacteremia			2023-11-16	2023-11-16	ESC_HB7545AA	Assembled	290.1	376070	5032018	Escherichia coli / Shigella;100.0%	41	543	5.1
ESC_MC2794AA_AS	ESC_HB7546AA	AMR305	Human	Human	Human-Bacteraemia	Human	Bacteraemia	Bacteraemia	2019	NA	NA	NA	Europe	United Kingdom	Scotland			NA	NA	NA	Marwick Lab	Escherichia coli	PATH-SAFE project (External Dataset)		NA	NA	NA	NA	NA			Bacteremia			2023-11-16	2023-11-16	ESC_HB7546AA	Assembled	264.2	117378	5523933	Escherichia coli / Shigella;98.8%	262	5237	5.1
ESC_MC2795AA_AS	ESC_HB7547AA	AMR299	Human	Human	Human-Bacteraemia	Human	Bacteraemia	Bacteraemia	2019	NA	NA	NA	Europe	United Kingdom	Scotland			NA	NA	NA	Marwick Lab	Escherichia coli	PATH-SAFE project (External Dataset)		NA	NA	NA	NA	NA			Bacteremia			2023-11-16	2023-11-16	ESC_HB7547AA	Assembled	279.6	287985	5267307	Escherichia coli / Shigella;99.42%	135	2037	5.1
ESC_MC2796AA_AS	ESC_HB7548AA	AMR300	Human	Human	Human-Bacteraemia	Human	Bacteraemia	Bacteraemia	2019	NA	NA	NA	Europe	United Kingdom	Scotland			NA	NA	NA	Marwick Lab	Escherichia coli	PATH-SAFE project (External Dataset)		NA	NA	NA	NA	NA			Bacteremia			2023-11-16	2023-11-16	ESC_HB7548AA	Assembled	288.8	75416	5174584	Escherichia coli / Shigella;99.0%	215	2551	5.1
ESC_MC2797AA_AS	ESC_HB7549AA	AMR303	Human	Human	Human-Bacteraemia	Human	Bacteraemia	Bacteraemia	2019	NA	NA	NA	Europe	United Kingdom	Scotland			NA	NA	NA	Marwick Lab	Escherichia coli	PATH-SAFE project (External Dataset)		NA	NA	NA	NA	NA			Bacteremia			2023-11-16	2023-11-16	ESC_HB7549AA	Assembled	318.8	224210	5383226	Escherichia coli / Shigella;100.0%	75	1708	5.1
ESC_MC2798AA_AS	ESC_HB7550AA	AMR301	Human	Human	Human-Bacteraemia	Human	Bacteraemia	Bacteraemia	2019	NA	NA	NA	Europe	United Kingdom	Scotland			NA	NA	NA	Marwick Lab	Escherichia coli	PATH-SAFE project (External Dataset)		NA	NA	NA	NA	NA			Bacteremia			2023-11-16	2023-11-16	ESC_HB7550AA	Assembled	360.3	206816	5061618	Escherichia coli / Shigella;99.8%	106	1531	5.1
ESC_MC2799AA_AS	ESC_HB7551AA	AMR307	Human	Human	Human-Bacteraemia	Human	Bacteraemia	Bacteraemia	2019	NA	NA	NA	Europe	United Kingdom	Scotland			NA	NA	NA	Marwick Lab	Escherichia coli	PATH-SAFE project (External Dataset)		NA	NA	NA	NA	NA			Bacteremia			2023-11-16	2023-11-16	ESC_HB7551AA	Assembled	266.1	187879	4758503	Escherichia coli / Shigella;98.72%	73	1076	5.1
ESC_MC2800AA_AS	ESC_HB7552AA	AMR309	Human	Human	Human-Bacteraemia	Human	Bacteraemia	Bacteraemia	2019	NA	NA	NA	Europe	United Kingdom	Scotland			NA	NA	NA	Marwick Lab	Escherichia coli	PATH-SAFE project (External Dataset)		NA	NA	NA	NA	NA			Bacteremia			2023-11-16	2023-11-16	ESC_HB7552AA	Assembled	254.6	137271	5135680	Escherichia coli / Shigella;100.0%	149	3550	5.1
ESC_MC2801AA_AS	ESC_HB7553AA	AMR313	Human	Human	Human-Bacteraemia	Human	Bacteraemia	Bacteraemia	2019	NA	NA	NA	Europe	United Kingdom	Scotland			NA	NA	NA	Marwick Lab	Escherichia coli	PATH-SAFE project (External Dataset)		NA	NA	NA	NA	NA			Bacteremia			2023-11-16	2023-11-16	ESC_HB7553AA	Assembled	260	318006	5172848	Escherichia coli / Shigella;99.21%	96	2119	5.1
ESC_MC2802AA_AS	ESC_HB7554AA	AMR311	Human	Human	Human-Bacteraemia	Human	Bacteraemia	Bacteraemia	2019	NA	NA	NA	Europe	United Kingdom	Scotland			NA	NA	NA	Marwick Lab	Escherichia coli	PATH-SAFE project (External Dataset)		NA	NA	NA	NA	NA			Bacteremia			2023-11-16	2023-11-16	ESC_HB7554AA	Assembled	296.3	171731	5107025	Escherichia coli / Shigella;100.0%	107	1686	5.1
ESC_MC2803AA_AS	ESC_HB7555AA	AMR310	Human	Human	Human-Bacteraemia	Human	Bacteraemia	Bacteraemia	2019	NA	NA	NA	Europe	United Kingdom	Scotland			NA	NA	NA	Marwick Lab	Escherichia coli	PATH-SAFE project (External Dataset)		NA	NA	NA	NA	NA			Bacteremia			2023-11-16	2023-11-16	ESC_HB7555AA	Assembled	303	219880	5170263	Escherichia coli / Shigella;99.42%	138	1740	5.1
ESC_MC2804AA_AS	ESC_HB7556AA	AMR306	Human	Human	Human-Bacteraemia	Human	Bacteraemia	Bacteraemia	2019	NA	NA	NA	Europe	United Kingdom	Scotland			NA	NA	NA	Marwick Lab	Escherichia coli	PATH-SAFE project (External Dataset)		NA	NA	NA	NA	NA			Bacteremia			2023-11-16	2023-11-16	ESC_HB7556AA	Assembled	314.1	192866	5224236	Escherichia coli / Shigella;99.42%	134	2583	5.1
ESC_MC2805AA_AS	ESC_HB7557AA	AMR308	Human	Human	Human-Bacteraemia	Human	Bacteraemia	Bacteraemia	2019	NA	NA	NA	Europe	United Kingdom	Scotland			NA	NA	NA	Marwick Lab	Escherichia coli	PATH-SAFE project (External Dataset)		NA	NA	NA	NA	NA			Bacteremia			2023-11-16	2023-11-16	ESC_HB7557AA	Assembled	335.3	256417	4776371	Escherichia coli / Shigella;98.93%	58	639	5.1
ESC_MC2806AA_AS	ESC_HB7558AA	AMR312	Human	Human	Human-Bacteraemia	Human	Bacteraemia	Bacteraemia	2019	NA	NA	NA	Europe	United Kingdom	Scotland			NA	NA	NA	Marwick Lab	Escherichia coli	PATH-SAFE project (External Dataset)		NA	NA	NA	NA	NA			Bacteremia			2023-11-16	2023-11-16	ESC_HB7558AA	Assembled	323.8	195139	5298685	Escherichia coli / Shigella;99.46%	179	3272	5.1
ESC_MC2807AA_AS	ESC_HB7559AA	AMR320	Human	Human	Human-Bacteraemia	Human	Bacteraemia	Bacteraemia	2019	NA	NA	NA	Europe	United Kingdom	Scotland			NA	NA	NA	Marwick Lab	Escherichia coli	PATH-SAFE project (External Dataset)		NA	NA	NA	NA	NA			Bacteremia			2023-11-16	2023-11-16	ESC_HB7559AA	Assembled	243.5	360564	5219837	Escherichia coli / Shigella;99.62%	71	1555	5.1
ESC_MC2808AA_AS	ESC_HB7560AA	AMR316	Human	Human	Human-Bacteraemia	Human	Bacteraemia	Bacteraemia	2019	NA	NA	NA	Europe	United Kingdom	Scotland			NA	NA	NA	Marwick Lab	Escherichia coli	PATH-SAFE project (External Dataset)		NA	NA	NA	NA	NA			Bacteremia			2023-11-16	2023-11-16	ESC_HB7560AA	Assembled	253.6	266202	5295439	Escherichia coli / Shigella;99.07%	137	2301	5.1
ESC_MC2809AA_AS	ESC_HB7561AA	AMR325	Human	Human	Human-Bacteraemia	Human	Bacteraemia	Bacteraemia	2019	NA	NA	NA	Europe	United Kingdom	Scotland			NA	NA	NA	Marwick Lab	Escherichia coli	PATH-SAFE project (External Dataset)		NA	NA	NA	NA	NA			Bacteremia			2023-11-16	2023-11-16	ESC_HB7561AA	Assembled	254.2	153930	5151430	Escherichia coli / Shigella;99.81%	121	2348	5.1
ESC_MC2810AA_AS	ESC_HB7562AA	AMR326	Human	Human	Human-Bacteraemia	Human	Bacteraemia	Bacteraemia	2019	NA	NA	NA	Europe	United Kingdom	Scotland			NA	NA	NA	Marwick Lab	Escherichia coli	PATH-SAFE project (External Dataset)		NA	NA	NA	NA	NA			Bacteremia			2023-11-16	2023-11-16	ESC_HB7562AA	Assembled	273.9	184747	5323958	Escherichia coli / Shigella;99.08%	181	2354	5.1
ESC_MC2811AA_AS	ESC_HB7563AA	AMR314	Human	Human	Human-Bacteraemia	Human	Bacteraemia	Bacteraemia	2019	NA	NA	NA	Europe	United Kingdom	Scotland			NA	NA	NA	Marwick Lab	Escherichia coli	PATH-SAFE project (External Dataset)		NA	NA	NA	NA	NA			Bacteremia			2023-11-16	2023-11-16	ESC_HB7563AA	Assembled	286.7	360314	5181446	Escherichia coli / Shigella;99.04%	134	2468	5.1
ESC_MC2812AA_AS	ESC_HB7564AA	AMR318	Human	Human	Human-Bacteraemia	Human	Bacteraemia	Bacteraemia	2019	NA	NA	NA	Europe	United Kingdom	Scotland			NA	NA	NA	Marwick Lab	Escherichia coli	PATH-SAFE project (External Dataset)		NA	NA	NA	NA	NA			Bacteremia			2023-11-16	2023-11-16	ESC_HB7564AA	Assembled	273.7	202819	5365645	Escherichia coli / Shigella;100.0%	120	1726	5.1
ESC_MC2813AA_AS	ESC_HB7565AA	AMR322	Human	Human	Human-Bacteraemia	Human	Bacteraemia	Bacteraemia	2019	NA	NA	NA	Europe	United Kingdom	Scotland			NA	NA	NA	Marwick Lab	Escherichia coli	PATH-SAFE project (External Dataset)		NA	NA	NA	NA	NA			Bacteremia			2023-11-16	2023-11-16	ESC_HB7565AA	Assembled	287.3	179945	5197076	Escherichia coli / Shigella;100.0%	140	2960	5.1
ESC_MC2814AA_AS	ESC_HB7566AA	AMR315	Human	Human	Human-Bacteraemia	Human	Bacteraemia	Bacteraemia	2019	NA	NA	NA	Europe	United Kingdom	Scotland			NA	NA	NA	Marwick Lab	Escherichia coli	PATH-SAFE project (External Dataset)		NA	NA	NA	NA	NA			Bacteremia			2023-11-16	2023-11-16	ESC_HB7566AA	Assembled	307.2	211181	4925463	Escherichia coli / Shigella;100.0%	80	1722	5.1
ESC_MC2815AA_AS	ESC_HB7567AA	AMR323	Human	Human	Human-Bacteraemia	Human	Bacteraemia	Bacteraemia	2019	NA	NA	NA	Europe	United Kingdom	Scotland			NA	NA	NA	Marwick Lab	Escherichia coli	PATH-SAFE project (External Dataset)		NA	NA	NA	NA	NA			Bacteremia			2023-11-16	2023-11-16	ESC_HB7567AA	Assembled	301.7	244667	5071539	Escherichia coli / Shigella;99.8%	102	2210	5.1
ESC_MC2816AA_AS	ESC_HB7568AA	AMR321	Human	Human	Human-Bacteraemia	Human	Bacteraemia	Bacteraemia	2019	NA	NA	NA	Europe	United Kingdom	Scotland			NA	NA	NA	Marwick Lab	Escherichia coli	PATH-SAFE project (External Dataset)		NA	NA	NA	NA	NA			Bacteremia			2023-11-16	2023-11-16	ESC_HB7568AA	Assembled	313.7	274492	5151626	Escherichia coli / Shigella;99.82%	131	2387	5.1
ESC_MC2817AA_AS	ESC_HB7569AA	AMR317	Human	Human	Human-Bacteraemia	Human	Bacteraemia	Bacteraemia	2019	NA	NA	NA	Europe	United Kingdom	Scotland			NA	NA	NA	Marwick Lab	Escherichia coli	PATH-SAFE project (External Dataset)		NA	NA	NA	NA	NA			Bacteremia			2023-11-16	2023-11-16	ESC_HB7569AA	Assembled	322.2	282515	5036408	Escherichia coli / Shigella;99.6%	69	1625	5.1
ESC_MC2818AA_AS	ESC_HB7570AA	AMR324	Human	Human	Human-Bacteraemia	Human	Bacteraemia	Bacteraemia	2019	NA	NA	NA	Europe	United Kingdom	Scotland			NA	NA	NA	Marwick Lab	Escherichia coli	PATH-SAFE project (External Dataset)		NA	NA	NA	NA	NA			Bacteremia			2023-11-16	2023-11-16	ESC_HB7570AA	Assembled	310.6	186575	5238533	Escherichia coli / Shigella;98.46%	150	1943	5.1
ESC_MC2819AA_AS	ESC_HB7571AA	AMR319	Human	Human	Human-Bacteraemia	Human	Bacteraemia	Bacteraemia	2019	NA	NA	NA	Europe	United Kingdom	Scotland			NA	NA	NA	Marwick Lab	Escherichia coli	PATH-SAFE project (External Dataset)		NA	NA	NA	NA	NA			Bacteremia			2023-11-16	2023-11-16	ESC_HB7571AA	Assembled	355.5	282824	4854735	Escherichia coli / Shigella;99.79%	60	741	5.1
ESC_MC2820AA_AS	ESC_HB7572AA	AMR329	Human	Human	Human-Bacteraemia	Human	Bacteraemia	Bacteraemia	2019	NA	NA	NA	Europe	United Kingdom	Scotland			NA	NA	NA	Marwick Lab	Escherichia coli	PATH-SAFE project (External Dataset)		NA	NA	NA	NA	NA			Bacteremia			2023-11-16	2023-11-16	ESC_HB7572AA	Assembled	233	121489	5312802	Escherichia coli / Shigella;99.45%	221	2344	5.1
ESC_MC2821AA_AS	ESC_HB7573AA	AMR331	Human	Human	Human-Bacteraemia	Human	Bacteraemia	Bacteraemia	2019	NA	NA	NA	Europe	United Kingdom	Scotland			NA	NA	NA	Marwick Lab	Escherichia coli	PATH-SAFE project (External Dataset)		NA	NA	NA	NA	NA			Bacteremia			2023-11-16	2023-11-16	ESC_HB7573AA	Assembled	271.2	175551	5170299	Escherichia coli / Shigella;100.0%	107	2101	5.1
ESC_MC2822AA_AS	ESC_HB7574AA	AMR327	Human	Human	Human-Bacteraemia	Human	Bacteraemia	Bacteraemia	2019	NA	NA	NA	Europe	United Kingdom	Scotland			NA	NA	NA	Marwick Lab	Escherichia coli	PATH-SAFE project (External Dataset)		NA	NA	NA	NA	NA			Bacteremia			2023-11-16	2023-11-16	ESC_HB7574AA	Assembled	275.9	226460	5212634	Escherichia coli / Shigella;99.23%	167	3717	5.1
ESC_MC2823AA_AS	ESC_HB7575AA	AMR344	Human	Human	Human-Bacteraemia	Human	Bacteraemia	Bacteraemia	2019	NA	NA	NA	Europe	United Kingdom	Scotland			NA	NA	NA	Marwick Lab	Escherichia coli	PATH-SAFE project (External Dataset)		NA	NA	NA	NA	NA			Bacteremia			2023-11-16	2023-11-16	ESC_HB7575AA	Assembled	183.7	227036	5169528	Escherichia coli / Shigella;99.62%	100	1439	5.1
ESC_MC2824AA_AS	ESC_HB7576AA	AMR337	Human	Human	Human-Bacteraemia	Human	Bacteraemia	Bacteraemia	2019	NA	NA	NA	Europe	United Kingdom	Scotland			NA	NA	NA	Marwick Lab	Escherichia coli	PATH-SAFE project (External Dataset)		NA	NA	NA	NA	NA			Bacteremia			2023-11-16	2023-11-16	ESC_HB7576AA	Assembled	301.8	374881	4957085	Escherichia coli / Shigella;99.4%	93	2076	5.1
ESC_MC2825AA_AS	ESC_HB7577AA	AMR348	Human	Human	Human-Bacteraemia	Human	Bacteraemia	Bacteraemia	2019	NA	NA	NA	Europe	United Kingdom	Scotland			NA	NA	NA	Marwick Lab	Escherichia coli	PATH-SAFE project (External Dataset)		NA	NA	NA	NA	NA			Bacteremia			2023-11-16	2023-11-16	ESC_HB7577AA	Assembled	308	223853	5026585	Escherichia coli / Shigella;99.8%	97	699	5.1
ESC_MC2826AA_AS	ESC_HB7578AA	AMR341	Human	Human	Human-Bacteraemia	Human	Bacteraemia	Bacteraemia	2019	NA	NA	NA	Europe	United Kingdom	Scotland			NA	NA	NA	Marwick Lab	Escherichia coli	PATH-SAFE project (External Dataset)		NA	NA	NA	NA	NA			Bacteremia			2023-11-16	2023-11-16	ESC_HB7578AA	Assembled	316.3	192397	5017302	Escherichia coli / Shigella;100.0%	115	975	5.1
ESC_MC2827AA_AS	ESC_HB7579AA	AMR346	Human	Human	Human-Bacteraemia	Human	Bacteraemia	Bacteraemia	2019	NA	NA	NA	Europe	United Kingdom	Scotland			NA	NA	NA	Marwick Lab	Escherichia coli	PATH-SAFE project (External Dataset)		NA	NA	NA	NA	NA			Bacteremia			2023-11-16	2023-11-16	ESC_HB7579AA	Assembled	322.5	174628	5397799	Escherichia coli / Shigella;99.1%	209	4181	5.1
ESC_MC2828AA_AS	ESC_HB7580AA	AMR338	Human	Human	Human-Bacteraemia	Human	Bacteraemia	Bacteraemia	2019	NA	NA	NA	Europe	United Kingdom	Scotland			NA	NA	NA	Marwick Lab	Escherichia coli	PATH-SAFE project (External Dataset)		NA	NA	NA	NA	NA			Bacteremia			2023-11-16	2023-11-16	ESC_HB7580AA	Assembled	348.4	273364	5100981	Escherichia coli / Shigella;99.81%	100	2283	5.1
ESC_MC2829AA_AS	ESC_HB7581AA	AMR343	Human	Human	Human-Bacteraemia	Human	Bacteraemia	Bacteraemia	2019	NA	NA	NA	Europe	United Kingdom	Scotland			NA	NA	NA	Marwick Lab	Escherichia coli	PATH-SAFE project (External Dataset)		NA	NA	NA	NA	NA			Bacteremia			2023-11-16	2023-11-16	ESC_HB7581AA	Assembled	362.3	370247	5165004	Escherichia coli / Shigella;99.61%	79	1371	5.1
ESC_MC2830AA_AS	ESC_HB7582AA	AMR335	Human	Human	Human-Bacteraemia	Human	Bacteraemia	Bacteraemia	2019	NA	NA	NA	Europe	United Kingdom	Scotland			NA	NA	NA	Marwick Lab	Escherichia coli	PATH-SAFE project (External Dataset)		NA	NA	NA	NA	NA			Bacteremia			2023-11-16	2023-11-16	ESC_HB7582AA	Assembled	331.9	152408	5314534	Escherichia coli / Shigella;99.23%	119	1671	5.1
ESC_MC2831AA_AS	ESC_HB7583AA	AMR339	Human	Human	Human-Bacteraemia	Human	Bacteraemia	Bacteraemia	2019	NA	NA	NA	Europe	United Kingdom	Scotland			NA	NA	NA	Marwick Lab	Escherichia coli	PATH-SAFE project (External Dataset)		NA	NA	NA	NA	NA			Bacteremia			2023-11-16	2023-11-16	ESC_HB7583AA	Assembled	430	219959	4858400	Escherichia coli / Shigella;96.63%	96	1186	5.1
ESC_MC2832AA_AS	ESC_HB7584AA	AMR342	Human	Human	Human-Bacteraemia	Human	Bacteraemia	Bacteraemia	2019	NA	NA	NA	Europe	United Kingdom	Scotland			NA	NA	NA	Marwick Lab	Escherichia coli	PATH-SAFE project (External Dataset)		NA	NA	NA	NA	NA			Bacteremia			2023-11-16	2023-11-16	ESC_HB7584AA	Assembled	513.3	244667	5071473	Escherichia coli / Shigella;99.8%	109	1764	5.1
ESC_MC2833AA_AS	ESC_HB7585AA	AMR328	Human	Human	Human-Bacteraemia	Human	Bacteraemia	Bacteraemia	2019	NA	NA	NA	Europe	United Kingdom	Scotland			NA	NA	NA	Marwick Lab	Escherichia coli	PATH-SAFE project (External Dataset)		NA	NA	NA	NA	NA			Bacteremia			2023-11-16	2023-11-16	ESC_HB7585AA	Assembled	272.6	563785	5152374	Escherichia coli / Shigella;99.23%	127	2532	5.1
ESC_MC2834AA_AS	ESC_HB7586AA	AMR330	Human	Human	Human-Bacteraemia	Human	Bacteraemia	Bacteraemia	2019	NA	NA	NA	Europe	United Kingdom	Scotland			NA	NA	NA	Marwick Lab	Escherichia coli	PATH-SAFE project (External Dataset)		NA	NA	NA	NA	NA			Bacteremia			2023-11-16	2023-11-16	ESC_HB7586AA	Assembled	293.1	249105	5060460	Escherichia coli / Shigella;99.6%	58	1337	5.1
ESC_MC2835AA_AS	ESC_HB7587AA	AMR334	Human	Human	Human-Bacteraemia	Human	Bacteraemia	Bacteraemia	2019	NA	NA	NA	Europe	United Kingdom	Scotland			NA	NA	NA	Marwick Lab	Escherichia coli	PATH-SAFE project (External Dataset)		NA	NA	NA	NA	NA			Bacteremia			2023-11-16	2023-11-16	ESC_HB7587AA	Assembled	321.7	184693	5140980	Escherichia coli / Shigella;99.81%	143	2153	5.1
ESC_MC2836AA_AS	ESC_HB7588AA	AMR333	Human	Human	Human-Bacteraemia	Human	Bacteraemia	Bacteraemia	2019	NA	NA	NA	Europe	United Kingdom	Scotland			NA	NA	NA	Marwick Lab	Escherichia coli	PATH-SAFE project (External Dataset)		NA	NA	NA	NA	NA			Bacteremia			2023-11-16	2023-11-16	ESC_HB7588AA	Assembled	351.3	160075	5135961	Escherichia coli / Shigella;99.43%	157	2140	5.1
ESC_MC2837AA_AS	ESC_HB7589AA	AMR332	Human	Human	Human-Bacteraemia	Human	Bacteraemia	Bacteraemia	2019	NA	NA	NA	Europe	United Kingdom	Scotland			NA	NA	NA	Marwick Lab	Escherichia coli	PATH-SAFE project (External Dataset)		NA	NA	NA	NA	NA			Bacteremia			2023-11-16	2023-11-16	ESC_HB7589AA	Assembled	379.7	263792	5294772	Escherichia coli / Shigella;100.0%	80	1576	5.1
ESC_MC2838AA_AS	ESC_HB7590AA	AMR336	Human	Human	Human-Bacteraemia	Human	Bacteraemia	Bacteraemia	2019	NA	NA	NA	Europe	United Kingdom	Scotland			NA	NA	NA	Marwick Lab	Escherichia coli	PATH-SAFE project (External Dataset)		NA	NA	NA	NA	NA			Bacteremia			2023-11-16	2023-11-16	ESC_HB7590AA	Assembled	412.7	176401	5180136	Escherichia coli / Shigella;99.81%	171	3372	5.1
ESC_MC2839AA_AS	ESC_HB7591AA	AMR340	Human	Human	Human-Bacteraemia	Human	Bacteraemia	Bacteraemia	2019	NA	NA	NA	Europe	United Kingdom	Scotland			NA	NA	NA	Marwick Lab	Escherichia coli	PATH-SAFE project (External Dataset)		NA	NA	NA	NA	NA			Bacteremia			2023-11-16	2023-11-16	ESC_HB7591AA	Assembled	305.9	170604	5134994	Escherichia coli / Shigella;100.0%	114	1429	5.1
ESC_MC2840AA_AS	ESC_HB7592AA	AMR352	Human	Human	Human-Bacteraemia	Human	Bacteraemia	Bacteraemia	2019	NA	NA	NA	Europe	United Kingdom	Scotland			NA	NA	NA	Marwick Lab	Escherichia coli	PATH-SAFE project (External Dataset)		NA	NA	NA	NA	NA			Bacteremia			2023-11-16	2023-11-16	ESC_HB7592AA	Assembled	175.7	183547	5313679	Escherichia coli / Shigella;99.24%	123	3914	5.1
ESC_MC2841AA_AS	ESC_HB7593AA	AMR350	Human	Human	Human-Bacteraemia	Human	Bacteraemia	Bacteraemia	2019	NA	NA	NA	Europe	United Kingdom	Scotland			NA	NA	NA	Marwick Lab	Escherichia coli	PATH-SAFE project (External Dataset)		NA	NA	NA	NA	NA			Bacteremia			2023-11-16	2023-11-16	ESC_HB7593AA	Assembled	217.9	186725	5223855	Escherichia coli / Shigella;99.61%	152	2988	5.1
ESC_MC2843AA_AS	ESC_HB7595AA	AMR356	Human	Human	Human-Bacteraemia	Human	Bacteraemia	Bacteraemia	2019	NA	NA	NA	Europe	United Kingdom	Scotland			NA	NA	NA	Marwick Lab	Escherichia coli	PATH-SAFE project (External Dataset)		NA	NA	NA	NA	NA			Bacteremia			2023-11-16	2023-11-16	ESC_HB7595AA	Assembled	279	319545	5184722	Escherichia coli / Shigella;99.81%	116	1471	5.1
ESC_MC2844AA_AS	ESC_HB7596AA	AMR354	Human	Human	Human-Bacteraemia	Human	Bacteraemia	Bacteraemia	2019	NA	NA	NA	Europe	United Kingdom	Scotland			NA	NA	NA	Marwick Lab	Escherichia coli	PATH-SAFE project (External Dataset)		NA	NA	NA	NA	NA			Bacteremia			2023-11-16	2023-11-16	ESC_HB7596AA	Assembled	297.9	733364	4744596	Escherichia coli / Shigella;100.0%	28	632	5.1
ESC_MC2845AA_AS	ESC_HB7597AA	AMR355	Human	Human	Human-Bacteraemia	Human	Bacteraemia	Bacteraemia	2019	NA	NA	NA	Europe	United Kingdom	Scotland			NA	NA	NA	Marwick Lab	Escherichia coli	PATH-SAFE project (External Dataset)		NA	NA	NA	NA	NA			Bacteremia			2023-11-16	2023-11-16	ESC_HB7597AA	Assembled	284.5	287454	5110413	Escherichia coli / Shigella;99.8%	97	971	5.1
ESC_MC2846AA_AS	ESC_HB7598AA	AMR357	Human	Human	Human-Bacteraemia	Human	Bacteraemia	Bacteraemia	2019	NA	NA	NA	Europe	United Kingdom	Scotland			NA	NA	NA	Marwick Lab	Escherichia coli	PATH-SAFE project (External Dataset)		NA	NA	NA	NA	NA			Bacteremia			2023-11-16	2023-11-16	ESC_HB7598AA	Assembled	296.8	287753	5184985	Escherichia coli / Shigella;99.81%	112	1879	5.1
ESC_MC2848AA_AS	ESC_HB7600AA	AMR360	Human	Human	Human-Bacteraemia	Human	Bacteraemia	Bacteraemia	2019	NA	NA	NA	Europe	United Kingdom	Scotland			NA	NA	NA	Marwick Lab	Escherichia coli	PATH-SAFE project (External Dataset)		NA	NA	NA	NA	NA			Bacteremia			2023-11-16	2023-11-16	ESC_HB7600AA	Assembled	299.9	146664	5178694	Escherichia coli / Shigella;100.0%	149	1924	5.1
ESC_MC2850AA_AS	ESC_HB7602AA	AMR362	Human	Human	Human-Bacteraemia	Human	Bacteraemia	Bacteraemia	2019	NA	NA	NA	Europe	United Kingdom	Scotland			NA	NA	NA	Marwick Lab	Escherichia coli	PATH-SAFE project (External Dataset)		NA	NA	NA	NA	NA			Bacteremia			2023-11-16	2023-11-16	ESC_HB7602AA	Assembled	345.4	360427	5059791	Escherichia coli / Shigella;99.8%	45	1460	5.1
ESC_MC2851AA_AS	ESC_HB7603AA	AMR359	Human	Human	Human-Bacteraemia	Human	Bacteraemia	Bacteraemia	2019	NA	NA	NA	Europe	United Kingdom	Scotland			NA	NA	NA	Marwick Lab	Escherichia coli	PATH-SAFE project (External Dataset)		NA	NA	NA	NA	NA			Bacteremia			2023-11-16	2023-11-16	ESC_HB7603AA	Assembled	333.2	246495	5238802	Escherichia coli / Shigella;99.43%	115	1273	5.1
ESC_MC2852AA_AS	ESC_HB7604AA	AMR347	Human	Human	Human-Bacteraemia	Human	Bacteraemia	Bacteraemia	2019	NA	NA	NA	Europe	United Kingdom	Scotland			NA	NA	NA	Marwick Lab	Escherichia coli	PATH-SAFE project (External Dataset)		NA	NA	NA	NA	NA			Bacteremia			2023-11-16	2023-11-16	ESC_HB7604AA	Assembled	346.3	72785	5214580	Escherichia coli / Shigella;99.43%	306	14542	5.1
ESC_MC2853AA_AS	ESC_HB7605AA	AMR351	Human	Human	Human-Bacteraemia	Human	Bacteraemia	Bacteraemia	2019	NA	NA	NA	Europe	United Kingdom	Scotland			NA	NA	NA	Marwick Lab	Escherichia coli	PATH-SAFE project (External Dataset)		NA	NA	NA	NA	NA			Bacteremia			2023-11-16	2023-11-16	ESC_HB7605AA	Assembled	349	300189	5185730	Escherichia coli / Shigella;99.81%	101	1396	5.1
ESC_MC2854AA_AS	ESC_HB7606AA	AMR353	Human	Human	Human-Bacteraemia	Human	Bacteraemia	Bacteraemia	2019	NA	NA	NA	Europe	United Kingdom	Scotland			NA	NA	NA	Marwick Lab	Escherichia coli	PATH-SAFE project (External Dataset)		NA	NA	NA	NA	NA			Bacteremia			2023-11-16	2023-11-16	ESC_HB7606AA	Assembled	392.4	142566	4736121	Escherichia coli / Shigella;99.78%	93	1444	5.1
ESC_MC2855AA_AS	ESC_HB7607AA	AMR349	Human	Human	Human-Bacteraemia	Human	Bacteraemia	Bacteraemia	2019	NA	NA	NA	Europe	United Kingdom	Scotland			NA	NA	NA	Marwick Lab	Escherichia coli	PATH-SAFE project (External Dataset)		NA	NA	NA	NA	NA			Bacteremia			2023-11-16	2023-11-16	ESC_HB7607AA	Assembled	382.3	300189	5321986	Escherichia coli / Shigella;99.81%	118	2298	5.1
ESC_MC2856AA_AS	ESC_HB7608AA	AMR378	Human	Human	Human-Bacteraemia	Human	Bacteraemia	Bacteraemia	2019	NA	NA	NA	Europe	United Kingdom	Scotland			NA	NA	NA	Marwick Lab	Escherichia coli	PATH-SAFE project (External Dataset)		NA	NA	NA	NA	NA			Bacteremia			2023-11-16	2023-11-16	ESC_HB7608AA	Assembled	209.4	323660	4966542	Escherichia coli / Shigella;100.0%	63	1083	5.1
ESC_MC2857AA_AS	ESC_HB7609AA	AMR376	Human	Human	Human-Bacteraemia	Human	Bacteraemia	Bacteraemia	2019	NA	NA	NA	Europe	United Kingdom	Scotland			NA	NA	NA	Marwick Lab	Escherichia coli	PATH-SAFE project (External Dataset)		NA	NA	NA	NA	NA			Bacteremia			2023-11-16	2023-11-16	ESC_HB7609AA	Assembled	239.2	89295	4994980	Escherichia coli / Shigella;98.29%	135	978	5.1
ESC_MC2858AA_AS	ESC_HB7610AA	AMR370	Human	Human	Human-Bacteraemia	Human	Bacteraemia	Bacteraemia	2019	NA	NA	NA	Europe	United Kingdom	Scotland			NA	NA	NA	Marwick Lab	Escherichia coli	PATH-SAFE project (External Dataset)		NA	NA	NA	NA	NA			Bacteremia			2023-11-16	2023-11-16	ESC_HB7610AA	Assembled	243.4	209511	5110850	Escherichia coli / Shigella;99.8%	102	2677	5.1
ESC_MC2859AA_AS	ESC_HB7611AA	AMR367a	Human	Human	Human-Bacteraemia	Human	Bacteraemia	Bacteraemia	2019	NA	NA	NA	Europe	United Kingdom	Scotland			NA	NA	NA	Marwick Lab	Escherichia coli	PATH-SAFE project (External Dataset)		NA	NA	NA	NA	NA			Bacteremia			2023-11-16	2023-11-16	ESC_HB7611AA	Assembled	262	210947	5100150	Escherichia coli / Shigella;99.42%	124	2665	5.1
ESC_MC2860AA_AS	ESC_HB7612AA	AMR374	Human	Human	Human-Bacteraemia	Human	Bacteraemia	Bacteraemia	2019	NA	NA	NA	Europe	United Kingdom	Scotland			NA	NA	NA	Marwick Lab	Escherichia coli	PATH-SAFE project (External Dataset)		NA	NA	NA	NA	NA			Bacteremia			2023-11-16	2023-11-16	ESC_HB7612AA	Assembled	294.4	203898	5370548	Escherichia coli / Shigella;99.46%	163	2529	5.1
ESC_MC2861AA_AS	ESC_HB7613AA	AMR375	Human	Human	Human-Bacteraemia	Human	Bacteraemia	Bacteraemia	2019	NA	NA	NA	Europe	United Kingdom	Scotland			NA	NA	NA	Marwick Lab	Escherichia coli	PATH-SAFE project (External Dataset)		NA	NA	NA	NA	NA			Bacteremia			2023-11-16	2023-11-16	ESC_HB7613AA	Assembled	303.8	94867	5141265	Escherichia coli / Shigella;100.0%	184	1413	5.1
ESC_MC2862AA_AS	ESC_HB7614AA	AMR371	Human	Human	Human-Bacteraemia	Human	Bacteraemia	Bacteraemia	2019	NA	NA	NA	Europe	United Kingdom	Scotland			NA	NA	NA	Marwick Lab	Escherichia coli	PATH-SAFE project (External Dataset)		NA	NA	NA	NA	NA			Bacteremia			2023-11-16	2023-11-16	ESC_HB7614AA	Assembled	314.6	237130	5068121	Escherichia coli / Shigella;99.81%	137	3020	5.1
ESC_MC2863AA_AS	ESC_HB7615AA	AMR366	Human	Human	Human-Bacteraemia	Human	Bacteraemia	Bacteraemia	2019	NA	NA	NA	Europe	United Kingdom	Scotland			NA	NA	NA	Marwick Lab	Escherichia coli	PATH-SAFE project (External Dataset)		NA	NA	NA	NA	NA			Bacteremia			2023-11-16	2023-11-16	ESC_HB7615AA	Assembled	284.1	238346	5314353	Escherichia coli / Shigella;98.29%	135	1445	5.1
ESC_MC2864AA_AS	ESC_HB7616AA	AMR372	Human	Human	Human-Bacteraemia	Human	Bacteraemia	Bacteraemia	2019	NA	NA	NA	Europe	United Kingdom	Scotland			NA	NA	NA	Marwick Lab	Escherichia coli	PATH-SAFE project (External Dataset)		NA	NA	NA	NA	NA			Bacteremia			2023-11-16	2023-11-16	ESC_HB7616AA	Assembled	304.7	228815	5378450	Escherichia coli / Shigella;98.17%	168	2613	5.1
ESC_MC2865AA_AS	ESC_HB7617AA	AMR379	Human	Human	Human-Bacteraemia	Human	Bacteraemia	Bacteraemia	2019	NA	NA	NA	Europe	United Kingdom	Scotland			NA	NA	NA	Marwick Lab	Escherichia coli	PATH-SAFE project (External Dataset)		NA	NA	NA	NA	NA			Bacteremia			2023-11-16	2023-11-16	ESC_HB7617AA	Assembled	326.1	347396	4907742	Escherichia coli / Shigella;99.18%	88	1308	5.1
ESC_MC2866AA_AS	ESC_HB7618AA	AMR365	Human	Human	Human-Bacteraemia	Human	Bacteraemia	Bacteraemia	2019	NA	NA	NA	Europe	United Kingdom	Scotland			NA	NA	NA	Marwick Lab	Escherichia coli	PATH-SAFE project (External Dataset)		NA	NA	NA	NA	NA			Bacteremia			2023-11-16	2023-11-16	ESC_HB7618AA	Assembled	316.1	204403	5272777	Escherichia coli / Shigella;99.04%	132	2157	5.1
ESC_MC2867AA_AS	ESC_HB7619AA	AMR377	Human	Human	Human-Bacteraemia	Human	Bacteraemia	Bacteraemia	2019	NA	NA	NA	Europe	United Kingdom	Scotland			NA	NA	NA	Marwick Lab	Escherichia coli	PATH-SAFE project (External Dataset)		NA	NA	NA	NA	NA			Bacteremia			2023-11-16	2023-11-16	ESC_HB7619AA	Assembled	331	191572	5052376	Escherichia coli / Shigella;99.8%	90	888	5.1
ESC_MC2868AA_AS	ESC_HB7620AA	AMR369	Human	Human	Human-Bacteraemia	Human	Bacteraemia	Bacteraemia	2019	NA	NA	NA	Europe	United Kingdom	Scotland			NA	NA	NA	Marwick Lab	Escherichia coli	PATH-SAFE project (External Dataset)		NA	NA	NA	NA	NA			Bacteremia			2023-11-16	2023-11-16	ESC_HB7620AA	Assembled	395.2	681069	4746100	Escherichia coli / Shigella;99.79%	24	934	5.1
ESC_MC2869AA_AS	ESC_HB7621AA	AMR373	Human	Human	Human-Bacteraemia	Human	Bacteraemia	Bacteraemia	2019	NA	NA	NA	Europe	United Kingdom	Scotland			NA	NA	NA	Marwick Lab	Escherichia coli	PATH-SAFE project (External Dataset)		NA	NA	NA	NA	NA			Bacteremia			2023-11-16	2023-11-16	ESC_HB7621AA	Assembled	345.3	148072	5402791	Escherichia coli / Shigella;99.06%	232	1893	5.1
ESC_MC2870AA_AS	ESC_HB7622AA	AMR367b	Human	Human	Human-Bacteraemia	Human	Bacteraemia	Bacteraemia	2019	NA	NA	NA	Europe	United Kingdom	Scotland			NA	NA	NA	Marwick Lab	Escherichia coli	PATH-SAFE project (External Dataset)		NA	NA	NA	NA	NA			Bacteremia			2023-11-16	2023-11-16	ESC_HB7622AA	Assembled	368.5	216134	5100166	Escherichia coli / Shigella;99.42%	120	1778	5.1
ESC_MC2871AA_AS	ESC_HB7623AA	AMR368	Human	Human	Human-Bacteraemia	Human	Bacteraemia	Bacteraemia	2019	NA	NA	NA	Europe	United Kingdom	Scotland			NA	NA	NA	Marwick Lab	Escherichia coli	PATH-SAFE project (External Dataset)		NA	NA	NA	NA	NA			Bacteremia			2023-11-16	2023-11-16	ESC_HB7623AA	Assembled	426.5	343147	4656993	Escherichia coli / Shigella;99.78%	40	317	5.1
ESC_MC2872AA_AS	ESC_HB7624AA	AMR388	Human	Human	Human-Bacteraemia	Human	Bacteraemia	Bacteraemia	2019	NA	NA	NA	Europe	United Kingdom	Scotland			NA	NA	NA	Marwick Lab	Escherichia coli	PATH-SAFE project (External Dataset)		NA	NA	NA	NA	NA			Bacteremia			2023-11-16	2023-11-16	ESC_HB7624AA	Assembled	246.5	310545	5326836	Escherichia coli / Shigella;99.27%	167	3199	5.1
ESC_MC2873AA_AS	ESC_HB7625AA	AMR389	Human	Human	Human-Bacteraemia	Human	Bacteraemia	Bacteraemia	2019	NA	NA	NA	Europe	United Kingdom	Scotland			NA	NA	NA	Marwick Lab	Escherichia coli	PATH-SAFE project (External Dataset)		NA	NA	NA	NA	NA			Bacteremia			2023-11-16	2023-11-16	ESC_HB7625AA	Assembled	277.9	197547	4742946	Escherichia coli / Shigella;100.0%	73	1113	5.1
ESC_MC2874AA_AS	ESC_HB7626AA	AMR390	Human	Human	Human-Bacteraemia	Human	Bacteraemia	Bacteraemia	2019	NA	NA	NA	Europe	United Kingdom	Scotland			NA	NA	NA	Marwick Lab	Escherichia coli	PATH-SAFE project (External Dataset)		NA	NA	NA	NA	NA			Bacteremia			2023-11-16	2023-11-16	ESC_HB7626AA	Assembled	237.5	154961	5383842	Escherichia coli / Shigella;99.64%	146	1267	5.1
ESC_MC2875AA_AS	ESC_HB7627AA	AMR382	Human	Human	Human-Bacteraemia	Human	Bacteraemia	Bacteraemia	2019	NA	NA	NA	Europe	United Kingdom	Scotland			NA	NA	NA	Marwick Lab	Escherichia coli	PATH-SAFE project (External Dataset)		NA	NA	NA	NA	NA			Bacteremia			2023-11-16	2023-11-16	ESC_HB7627AA	Assembled	269.1	222934	5103664	Escherichia coli / Shigella;99.6%	97	1768	5.1
ESC_MC2876AA_AS	ESC_HB7628AA	AMR395	Human	Human	Human-Bacteraemia	Human	Bacteraemia	Bacteraemia	2019	NA	NA	NA	Europe	United Kingdom	Scotland			NA	NA	NA	Marwick Lab	Escherichia coli	PATH-SAFE project (External Dataset)		NA	NA	NA	NA	NA			Bacteremia			2023-11-16	2023-11-16	ESC_HB7628AA	Assembled	299.8	81654	4756617	Escherichia coli / Shigella;99.57%	176	1757	5.1
ESC_MC2877AA_AS	ESC_HB7629AA	AMR391	Human	Human	Human-Bacteraemia	Human	Bacteraemia	Bacteraemia	2019	NA	NA	NA	Europe	United Kingdom	Scotland			NA	NA	NA	Marwick Lab	Escherichia coli	PATH-SAFE project (External Dataset)		NA	NA	NA	NA	NA			Bacteremia			2023-11-16	2023-11-16	ESC_HB7629AA	Assembled	282.4	199166	5262601	Escherichia coli / Shigella;99.41%	129	2123	5.1
ESC_MC2878AA_AS	ESC_HB7630AA	AMR381	Human	Human	Human-Bacteraemia	Human	Bacteraemia	Bacteraemia	2019	NA	NA	NA	Europe	United Kingdom	Scotland			NA	NA	NA	Marwick Lab	Escherichia coli	PATH-SAFE project (External Dataset)		NA	NA	NA	NA	NA			Bacteremia			2023-11-16	2023-11-16	ESC_HB7630AA	Assembled	294.1	176736	5071183	Escherichia coli / Shigella;99.8%	103	2087	5.1
ESC_MC2879AA_AS	ESC_HB7631AA	AMR385	Human	Human	Human-Bacteraemia	Human	Bacteraemia	Bacteraemia	2019	NA	NA	NA	Europe	United Kingdom	Scotland			NA	NA	NA	Marwick Lab	Escherichia coli	PATH-SAFE project (External Dataset)		NA	NA	NA	NA	NA			Bacteremia			2023-11-16	2023-11-16	ESC_HB7631AA	Assembled	298.4	138809	5102992	Escherichia coli / Shigella;100.0%	139	2310	5.1
ESC_MC2880AA_AS	ESC_HB7632AA	AMR387	Human	Human	Human-Bacteraemia	Human	Bacteraemia	Bacteraemia	2019	NA	NA	NA	Europe	United Kingdom	Scotland			NA	NA	NA	Marwick Lab	Escherichia coli	PATH-SAFE project (External Dataset)		NA	NA	NA	NA	NA			Bacteremia			2023-11-16	2023-11-16	ESC_HB7632AA	Assembled	313.6	321757	5101703	Escherichia coli / Shigella;99.2%	86	707	5.1
ESC_MC2881AA_AS	ESC_HB7633AA	AMR394	Human	Human	Human-Bacteraemia	Human	Bacteraemia	Bacteraemia	2019	NA	NA	NA	Europe	United Kingdom	Scotland			NA	NA	NA	Marwick Lab	Escherichia coli	PATH-SAFE project (External Dataset)		NA	NA	NA	NA	NA			Bacteremia			2023-11-16	2023-11-16	ESC_HB7633AA	Assembled	325	343675	5000996	Escherichia coli / Shigella;99.8%	89	1776	5.1
ESC_MC2883AA_AS	ESC_HB7635AA	AMR383	Human	Human	Human-Bacteraemia	Human	Bacteraemia	Bacteraemia	2019	NA	NA	NA	Europe	United Kingdom	Scotland			NA	NA	NA	Marwick Lab	Escherichia coli	PATH-SAFE project (External Dataset)		NA	NA	NA	NA	NA			Bacteremia			2023-11-16	2023-11-16	ESC_HB7635AA	Assembled	323.7	165848	4997869	Escherichia coli / Shigella;100.0%	100	2306	5.1
ESC_MC2884AA_AS	ESC_HB7636AA	AMR384	Human	Human	Human-Bacteraemia	Human	Bacteraemia	Bacteraemia	2019	NA	NA	NA	Europe	United Kingdom	Scotland			NA	NA	NA	Marwick Lab	Escherichia coli	PATH-SAFE project (External Dataset)		NA	NA	NA	NA	NA			Bacteremia			2023-11-16	2023-11-16	ESC_HB7636AA	Assembled	341.1	333527	4926497	Escherichia coli / Shigella;100.0%	69	667	5.1
ESC_MC2885AA_AS	ESC_HB7637AA	AMR386	Human	Human	Human-Bacteraemia	Human	Bacteraemia	Bacteraemia	2019	NA	NA	NA	Europe	United Kingdom	Scotland			NA	NA	NA	Marwick Lab	Escherichia coli	PATH-SAFE project (External Dataset)		NA	NA	NA	NA	NA			Bacteremia			2023-11-16	2023-11-16	ESC_HB7637AA	Assembled	328.7	181606	5224770	Escherichia coli / Shigella;98.68%	156	2189	5.1
ESC_MC2886AA_AS	ESC_HB7638AA	AMR392	Human	Human	Human-Bacteraemia	Human	Bacteraemia	Bacteraemia	2019	NA	NA	NA	Europe	United Kingdom	Scotland			NA	NA	NA	Marwick Lab	Escherichia coli	PATH-SAFE project (External Dataset)		NA	NA	NA	NA	NA			Bacteremia			2023-11-16	2023-11-16	ESC_HB7638AA	Assembled	335.9	279970	5139855	Escherichia coli / Shigella;99.6%	99	1203	5.1
ESC_MC2887AA_AS	ESC_HB7639AA	AMR393	Human	Human	Human-Bacteraemia	Human	Bacteraemia	Bacteraemia	2019	NA	NA	NA	Europe	United Kingdom	Scotland			NA	NA	NA	Marwick Lab	Escherichia coli	PATH-SAFE project (External Dataset)		NA	NA	NA	NA	NA			Bacteremia			2023-11-16	2023-11-16	ESC_HB7639AA	Assembled	347.4	362225	5183420	Escherichia coli / Shigella;99.62%	108	1747	5.1
ESC_MC2888AA_AS	ESC_HB7640AA	AMR400	Human	Human	Human-Bacteraemia	Human	Bacteraemia	Bacteraemia	2019	NA	NA	NA	Europe	United Kingdom	Scotland			NA	NA	NA	Marwick Lab	Escherichia coli	PATH-SAFE project (External Dataset)		NA	NA	NA	NA	NA			Bacteremia			2023-11-16	2023-11-16	ESC_HB7640AA	Assembled	229.3	441522	4923677	Escherichia coli / Shigella;98.98%	65	2257	5.1
ESC_MC2889AA_AS	ESC_HB7641AA	AMR403	Human	Human	Human-Bacteraemia	Human	Bacteraemia	Bacteraemia	2019	NA	NA	NA	Europe	United Kingdom	Scotland			NA	NA	NA	Marwick Lab	Escherichia coli	PATH-SAFE project (External Dataset)		NA	NA	NA	NA	NA			Bacteremia			2023-11-16	2023-11-16	ESC_HB7641AA	Assembled	254.9	289213	4963887	Escherichia coli / Shigella;99.8%	94	1340	5.1
ESC_MC2890AA_AS	ESC_HB7642AA	AMR399	Human	Human	Human-Bacteraemia	Human	Bacteraemia	Bacteraemia	2019	NA	NA	NA	Europe	United Kingdom	Scotland			NA	NA	NA	Marwick Lab	Escherichia coli	PATH-SAFE project (External Dataset)		NA	NA	NA	NA	NA			Bacteremia			2023-11-16	2023-11-16	ESC_HB7642AA	Assembled	244.9	152842	5107059	Escherichia coli / Shigella;99.8%	153	2792	5.1
ESC_MC2891AA_AS	ESC_HB7643AA	AMR401	Human	Human	Human-Bacteraemia	Human	Bacteraemia	Bacteraemia	2019	NA	NA	NA	Europe	United Kingdom	Scotland			NA	NA	NA	Marwick Lab	Escherichia coli	PATH-SAFE project (External Dataset)		NA	NA	NA	NA	NA			Bacteremia			2023-11-16	2023-11-16	ESC_HB7643AA	Assembled	241.6	287753	5186596	Escherichia coli / Shigella;99.62%	111	1861	5.1
ESC_MC2892AA_AS	ESC_HB7644AA	AMR402	Human	Human	Human-Bacteraemia	Human	Bacteraemia	Bacteraemia	2019	NA	NA	NA	Europe	United Kingdom	Scotland			NA	NA	NA	Marwick Lab	Escherichia coli	PATH-SAFE project (External Dataset)		NA	NA	NA	NA	NA			Bacteremia			2023-11-16	2023-11-16	ESC_HB7644AA	Assembled	288.5	338075	5000530	Escherichia coli / Shigella;99.6%	54	1648	5.1
ESC_MC2893AA_AS	ESC_HB7645AA	AMR397	Human	Human	Human-Bacteraemia	Human	Bacteraemia	Bacteraemia	2019	NA	NA	NA	Europe	United Kingdom	Scotland			NA	NA	NA	Marwick Lab	Escherichia coli	PATH-SAFE project (External Dataset)		NA	NA	NA	NA	NA			Bacteremia			2023-11-16	2023-11-16	ESC_HB7645AA	Assembled	299.8	155042	5201423	Escherichia coli / Shigella;99.62%	148	3720	5.1
ESC_MC2894AA_AS	ESC_HB7646AA	AMR398	Human	Human	Human-Bacteraemia	Human	Bacteraemia	Bacteraemia	2019	NA	NA	NA	Europe	United Kingdom	Scotland			NA	NA	NA	Marwick Lab	Escherichia coli	PATH-SAFE project (External Dataset)		NA	NA	NA	NA	NA			Bacteremia			2023-11-16	2023-11-16	ESC_HB7646AA	Assembled	318.1	181314	4867426	Escherichia coli / Shigella;98.72%	75	1204	5.1
ESC_MC2895AA_AS	ESC_HB7647AA	AMR396	Human	Human	Human-Bacteraemia	Human	Bacteraemia	Bacteraemia	2019	NA	NA	NA	Europe	United Kingdom	Scotland			NA	NA	NA	Marwick Lab	Escherichia coli	PATH-SAFE project (External Dataset)		NA	NA	NA	NA	NA			Bacteremia			2023-11-16	2023-11-16	ESC_HB7647AA	Assembled	362.4	137225	5017582	Escherichia coli / Shigella;100.0%	151	2809	5.1
ESC_MC2896AA_AS	ESC_HB7648AA	AMR43	Human	Human	Human-Bacteraemia	Human	Bacteraemia	Bacteraemia	2019	NA	NA	NA	Europe	United Kingdom	Scotland			NA	NA	NA	Marwick Lab	Escherichia coli	PATH-SAFE project (External Dataset)		NA	NA	NA	NA	NA			Bacteremia			2023-11-16	2023-11-16	ESC_HB7648AA	Assembled	217.3	360437	5130280	Escherichia coli / Shigella;99.8%	50	718	5.1
ESC_MC2899AA_AS	ESC_HB7649AA	CH05	Human	Human	Human-UTI	Human	UTI	UTI	2020	NA	NA	NA	Europe	United Kingdom	Scotland			NA	NA	NA	Marwick Lab	Escherichia coli	PATH-SAFE project (External Dataset)		NA	NA	NA	NA	NA			UTI			2023-11-16	2023-11-16	ESC_HB7649AA	Assembled	315.5	217789	5081354	Escherichia coli / Shigella;99.21%	110	3446	5.1
ESC_MC2920AA_AS	ESC_HB8225AA	HB44	Human	Human	Human-Bacteraemia	Human	Bacteraemia	Bacteraemia	2022	1	26	NA	Europe	United Kingdom	Scotland			NA	NA	NA	Alison Low	Escherichia coli	PATH-SAFE project		NA	NA	NA	NA	NA						2023-11-16	2023-11-16	ESC_HB8225AA	Assembled	65.3	289638	4791051	Escherichia coli / Shigella;99.16%	33	861	5.1
ESC_MC2921AA_AS	ESC_HB8226AA	HB33	Human	Human	Human-Bacteraemia	Human	Bacteraemia	Bacteraemia	2019	2	26	NA	Europe	United Kingdom	Scotland			NA	NA	NA	Alison Low	Escherichia coli	PATH-SAFE project		NA	NA	NA	NA	NA						2023-11-16	2023-11-16	ESC_HB8226AA	Assembled	62.9	435621	4971418	Escherichia coli / Shigella;99.8%	52	1926	5.1
ESC_MC2922AA_AS	ESC_HB8227AA	HB31	Human	Human	Human-Bacteraemia	Human	Bacteraemia	Bacteraemia	2019	2	25	NA	Europe	United Kingdom	Scotland			NA	NA	NA	Alison Low	Escherichia coli	PATH-SAFE project		NA	NA	NA	NA	NA						2023-11-16	2023-11-16	ESC_HB8227AA	Assembled	64.9	263963	5173154	Escherichia coli / Shigella;98.65%	115	1665	5.1
ESC_MC2923AA_AS	ESC_HB8228AA	HB41	Human	Human	Human-Bacteraemia	Human	Bacteraemia	Bacteraemia	2022	1	26	NA	Europe	United Kingdom	Scotland			NA	NA	NA	Alison Low	Escherichia coli	PATH-SAFE project		NA	NA	NA	NA	NA						2023-11-16	2023-11-16	ESC_HB8228AA	Assembled	70.3	341739	5006840	Escherichia coli / Shigella;100.0%	45	1009	5.1
ESC_MC2924AA_AS	ESC_HB8229AA	HB40	Human	Human	Human-Bacteraemia	Human	Bacteraemia	Bacteraemia	2022	1	25	NA	Europe	United Kingdom	Scotland			NA	NA	NA	Alison Low	Escherichia coli	PATH-SAFE project		NA	NA	NA	NA	NA						2023-11-16	2023-11-16	ESC_HB8229AA	Assembled	65.4	373228	5076539	Escherichia coli / Shigella;99.81%	79	1420	5.1
ESC_MC2925AA_AS	ESC_HB8230AA	HB32	Human	Human	Human-Bacteraemia	Human	Bacteraemia	Bacteraemia	2019	2	25	NA	Europe	United Kingdom	Scotland			NA	NA	NA	Alison Low	Escherichia coli	PATH-SAFE project		NA	NA	NA	NA	NA						2023-11-16	2023-11-16	ESC_HB8230AA	Assembled	54	180861	5105936	Escherichia coli / Shigella;99.8%	86	1450	5.1
ESC_MC2926AA_AS	ESC_HB8231AA	HB45	Human	Human	Human-Bacteraemia	Human	Bacteraemia	Bacteraemia	2022	1	27	NA	Europe	United Kingdom	Scotland			NA	NA	NA	Alison Low	Escherichia coli	PATH-SAFE project		NA	NA	NA	NA	NA						2023-11-16	2023-11-16	ESC_HB8231AA	Assembled	72.7	523568	5107989	Escherichia coli / Shigella;99.8%	30	947	5.1
ESC_MC2927AA_AS	ESC_HB8232AA	HB34	Human	Human	Human-Bacteraemia	Human	Bacteraemia	Bacteraemia	2019	2	26	NA	Europe	United Kingdom	Scotland			NA	NA	NA	Alison Low	Escherichia coli	PATH-SAFE project		NA	NA	NA	NA	NA						2023-11-16	2023-11-16	ESC_HB8232AA	Assembled	76.3	377504	4882723	Escherichia coli / Shigella;99.79%	28	681	5.1
ESC_MC2928AA_AS	ESC_HB8233AA	HB36	Human	Human	Human-Bacteraemia	Human	Bacteraemia	Bacteraemia	2022	1	25	NA	Europe	United Kingdom	Scotland			NA	NA	NA	Alison Low	Escherichia coli	PATH-SAFE project		NA	NA	NA	NA	NA						2023-11-16	2023-11-16	ESC_HB8233AA	Assembled	72.8	214291	5249895	Escherichia coli / Shigella;100.0%	81	1469	5.1
ESC_MC2929AA_AS	ESC_HB8234AA	HB39	Human	Human	Human-Bacteraemia	Human	Bacteraemia	Bacteraemia	2022	1	25	NA	Europe	United Kingdom	Scotland			NA	NA	NA	Alison Low	Escherichia coli	PATH-SAFE project		NA	NA	NA	NA	NA						2023-11-16	2023-11-16	ESC_HB8234AA	Assembled	77.7	364420	5077777	Escherichia coli / Shigella;99.81%	84	1946	5.1
ESC_MC2930AA_AS	ESC_HB8235AA	HB43	Human	Human	Human-Bacteraemia	Human	Bacteraemia	Bacteraemia	2022	1	26	NA	Europe	United Kingdom	Scotland			NA	NA	NA	Alison Low	Escherichia coli	PATH-SAFE project		NA	NA	NA	NA	NA						2023-11-16	2023-11-16	ESC_HB8235AA	Assembled	84.3	348873	5006185	Escherichia coli / Shigella;100.0%	44	825	5.1
ESC_MC2931AA_AS	ESC_HB8236AA	HB46	Human	Human	Human-Bacteraemia	Human	Bacteraemia	Bacteraemia	2022	1	28	NA	Europe	United Kingdom	Scotland			NA	NA	NA	Alison Low	Escherichia coli	PATH-SAFE project		NA	NA	NA	NA	NA						2023-11-16	2023-11-16	ESC_HB8236AA	Assembled	82	458115	5077669	Escherichia coli / Shigella;99.4%	34	1754	5.1
ESC_MC2932AA_AS	ESC_HB8237AA	HB42	Human	Human	Human-Bacteraemia	Human	Bacteraemia	Bacteraemia	2022	1	26	NA	Europe	United Kingdom	Scotland			NA	NA	NA	Alison Low	Escherichia coli	PATH-SAFE project		NA	NA	NA	NA	NA						2023-11-16	2023-11-16	ESC_HB8237AA	Assembled	100.7	368308	5057504	Escherichia coli / Shigella;99.8%	52	3655	5.1
ESC_MC2933AA_AS	ESC_HB8238AA	HB37	Human	Human	Human-Bacteraemia	Human	Bacteraemia	Bacteraemia	2022	1	25	NA	Europe	United Kingdom	Scotland			NA	NA	NA	Alison Low	Escherichia coli	PATH-SAFE project		NA	NA	NA	NA	NA						2023-11-16	2023-11-16	ESC_HB8238AA	Assembled	95.4	534283	5089496	Escherichia coli / Shigella;99.41%	29	749	5.1
ESC_MC2934AA_AS	ESC_HB8239AA	HB38	Human	Human	Human-Bacteraemia	Human	Bacteraemia	Bacteraemia	2022	1	25	NA	Europe	United Kingdom	Scotland			NA	NA	NA	Alison Low	Escherichia coli	PATH-SAFE project		NA	NA	NA	NA	NA						2023-11-16	2023-11-16	ESC_HB8239AA	Assembled	123	317216	5093050	Escherichia coli / Shigella;99.39%	65	1290	5.1
ESC_MC2936AA_AS	ESC_HB8241AA	HB48	Human	Human	Human-Bacteraemia	Human	Bacteraemia	Bacteraemia	2022	1	28	NA	Europe	United Kingdom	Scotland			NA	NA	NA	Alison Low	Escherichia coli	PATH-SAFE project		NA	NA	NA	NA	NA						2023-11-16	2023-11-16	ESC_HB8241AA	Assembled	42.2	378118	5046449	Escherichia coli / Shigella;99.8%	60	5742	5.1
ESC_MC2937AA_AS	ESC_HB8242AA	HB57	Human	Human	Human-Bacteraemia	Human	Bacteraemia	Bacteraemia	2022	2	1	NA	Europe	United Kingdom	Scotland			NA	NA	NA	Alison Low	Escherichia coli	PATH-SAFE project		NA	NA	NA	NA	NA						2023-11-16	2023-11-16	ESC_HB8242AA	Assembled	45.4	380782	5237855	Escherichia coli / Shigella;98.64%	63	2625	5.1
ESC_MC2938AA_AS	ESC_HB8243AA	HB60	Human	Human	Human-Bacteraemia	Human	Bacteraemia	Bacteraemia	2022	2	1	NA	Europe	United Kingdom	Scotland			NA	NA	NA	Alison Low	Escherichia coli	PATH-SAFE project		NA	NA	NA	NA	NA						2023-11-16	2023-11-16	ESC_HB8243AA	Assembled	48	384781	5238144	Escherichia coli / Shigella;98.84%	62	2036	5.1
ESC_MC2939AA_AS	ESC_HB8244AA	HB49	Human	Human	Human-Bacteraemia	Human	Bacteraemia	Bacteraemia	2022	1	29	NA	Europe	United Kingdom	Scotland			NA	NA	NA	Alison Low	Escherichia coli	PATH-SAFE project		NA	NA	NA	NA	NA						2023-11-16	2023-11-16	ESC_HB8244AA	Assembled	45.4	319830	5152696	Escherichia coli / Shigella;99.41%	62	3433	5.1
ESC_MC2940AA_AS	ESC_HB8245AA	HB58	Human	Human	Human-Bacteraemia	Human	Bacteraemia	Bacteraemia	2022	2	1	NA	Europe	United Kingdom	Scotland			NA	NA	NA	Alison Low	Escherichia coli	PATH-SAFE project		NA	NA	NA	NA	NA						2023-11-16	2023-11-16	ESC_HB8245AA	Assembled	56.2	291391	5285762	Escherichia coli / Shigella;99.81%	83	4365	5.1
ESC_MC2941AA_AS	ESC_HB8246AA	HB50	Human	Human	Human-Bacteraemia	Human	Bacteraemia	Bacteraemia	2022	1	29	NA	Europe	United Kingdom	Scotland			NA	NA	NA	Alison Low	Escherichia coli	PATH-SAFE project		NA	NA	NA	NA	NA						2023-11-16	2023-11-16	ESC_HB8246AA	Assembled	57.8	359941	5152951	Escherichia coli / Shigella;99.2%	48	1886	5.1
ESC_MC2942AA_AS	ESC_HB8247AA	HB61	Human	Human	Human-Bacteraemia	Human	Bacteraemia	Bacteraemia	2022	2	1	NA	Europe	United Kingdom	Scotland			NA	NA	NA	Alison Low	Escherichia coli	PATH-SAFE project		NA	NA	NA	NA	NA						2023-11-16	2023-11-16	ESC_HB8247AA	Assembled	60.1	518860	5020554	Escherichia coli / Shigella;99.8%	51	1615	5.1
ESC_MC2943AA_AS	ESC_HB8248AA	HB52	Human	Human	Human-Bacteraemia	Human	Bacteraemia	Bacteraemia	2022	1	29	NA	Europe	United Kingdom	Scotland			NA	NA	NA	Alison Low	Escherichia coli	PATH-SAFE project		NA	NA	NA	NA	NA						2023-11-16	2023-11-16	ESC_HB8248AA	Assembled	66.7	347199	5199264	Escherichia coli / Shigella;99.42%	70	1142	5.1
ESC_MC2944AA_AS	ESC_HB8249AA	HB47	Human	Human	Human-Bacteraemia	Human	Bacteraemia	Bacteraemia	2022	1	28	NA	Europe	United Kingdom	Scotland			NA	NA	NA	Alison Low	Escherichia coli	PATH-SAFE project		NA	NA	NA	NA	NA						2023-11-16	2023-11-16	ESC_HB8249AA	Assembled	70	604629	5077341	Escherichia coli / Shigella;99.41%	38	1644	5.1
ESC_MC2945AA_AS	ESC_HB8250AA	HB55	Human	Human	Human-Bacteraemia	Human	Bacteraemia	Bacteraemia	2022	1	31	NA	Europe	United Kingdom	Scotland			NA	NA	NA	Alison Low	Escherichia coli	PATH-SAFE project		NA	NA	NA	NA	NA						2023-11-16	2023-11-16	ESC_HB8250AA	Assembled	76.6	159372	5059612	Escherichia coli / Shigella;100.0%	83	1205	5.1
ESC_MC2946AA_AS	ESC_HB8251AA	HB59	Human	Human	Human-Bacteraemia	Human	Bacteraemia	Bacteraemia	2022	2	1	NA	Europe	United Kingdom	Scotland			NA	NA	NA	Alison Low	Escherichia coli	PATH-SAFE project		NA	NA	NA	NA	NA						2023-11-16	2023-11-16	ESC_HB8251AA	Assembled	77.2	329983	5283601	Escherichia coli / Shigella;99.81%	91	1984	5.1
ESC_MC2947AA_AS	ESC_HB8252AA	HB54	Human	Human	Human-Bacteraemia	Human	Bacteraemia	Bacteraemia	2022	1	31	NA	Europe	United Kingdom	Scotland			NA	NA	NA	Alison Low	Escherichia coli	PATH-SAFE project		NA	NA	NA	NA	NA						2023-11-16	2023-11-16	ESC_HB8252AA	Assembled	81.4	363672	5114035	Escherichia coli / Shigella;99.81%	80	1613	5.1
ESC_MC2948AA_AS	ESC_HB8253AA	HB51	Human	Human	Human-Bacteraemia	Human	Bacteraemia	Bacteraemia	2022	1	29	NA	Europe	United Kingdom	Scotland			NA	NA	NA	Alison Low	Escherichia coli	PATH-SAFE project		NA	NA	NA	NA	NA						2023-11-16	2023-11-16	ESC_HB8253AA	Assembled	84.2	361802	5118248	Escherichia coli / Shigella;99.62%	89	1871	5.1
ESC_MC2949AA_AS	ESC_HB8254AA	HB56	Human	Human	Human-Bacteraemia	Human	Bacteraemia	Bacteraemia	2022	2	1	NA	Europe	United Kingdom	Scotland			NA	NA	NA	Alison Low	Escherichia coli	PATH-SAFE project		NA	NA	NA	NA	NA						2023-11-16	2023-11-16	ESC_HB8254AA	Assembled	84.3	273075	5221657	Escherichia coli / Shigella;99.81%	85	1803	5.1
ESC_MC2950AA_AS	ESC_HB8255AA	HB70	Human	Human	Human-Bacteraemia	Human	Bacteraemia	Bacteraemia	2022	7	19	NA	Europe	United Kingdom	Scotland			NA	NA	NA	Alison Low	Escherichia coli	PATH-SAFE project		NA	NA	NA	NA	NA						2023-11-16	2023-11-16	ESC_HB8255AA	Assembled	32.4	2404643	4695626	Escherichia coli / Shigella;99.79%	16	1151	5.1
ESC_MC2951AA_AS	ESC_HB8256AA	HB73	Human	Human	Human-Bacteraemia	Human	Bacteraemia	Bacteraemia	2022	7	15	NA	Europe	United Kingdom	Scotland			NA	NA	NA	Alison Low	Escherichia coli	PATH-SAFE project		NA	NA	NA	NA	NA						2023-11-16	2023-11-16	ESC_HB8256AA	Assembled	48.5	580938	5050857	Escherichia coli / Shigella;99.4%	37	2943	5.1
ESC_MC2952AA_AS	ESC_HB8257AA	HB67	Human	Human	Human-Bacteraemia	Human	Bacteraemia	Bacteraemia	2022	2	4	NA	Europe	United Kingdom	Scotland			NA	NA	NA	Alison Low	Escherichia coli	PATH-SAFE project		NA	NA	NA	NA	NA						2023-11-16	2023-11-16	ESC_HB8257AA	Assembled	59.8	228158	5205929	Escherichia coli / Shigella;99.62%	99	2152	5.1
ESC_MC2953AA_AS	ESC_HB8258AA	HB76	Human	Human	Human-Bacteraemia	Human	Bacteraemia	Bacteraemia	2022	7	17	NA	Europe	United Kingdom	Scotland			NA	NA	NA	Alison Low	Escherichia coli	PATH-SAFE project		NA	NA	NA	NA	NA						2023-11-16	2023-11-16	ESC_HB8258AA	Assembled	60.3	529966	5071886	Escherichia coli / Shigella;99.61%	67	1139	5.1
ESC_MC2954AA_AS	ESC_HB8259AA	HB75	Human	Human	Human-Bacteraemia	Human	Bacteraemia	Bacteraemia	2022	7	11	NA	Europe	United Kingdom	Scotland			NA	NA	NA	Alison Low	Escherichia coli	PATH-SAFE project		NA	NA	NA	NA	NA						2023-11-16	2023-11-16	ESC_HB8259AA	Assembled	60.3	381331	5202362	Escherichia coli / Shigella;99.81%	48	4976	5.1
ESC_MC2955AA_AS	ESC_HB8260AA	HB66	Human	Human	Human-Bacteraemia	Human	Bacteraemia	Bacteraemia	2022	2	4	NA	Europe	United Kingdom	Scotland			NA	NA	NA	Alison Low	Escherichia coli	PATH-SAFE project		NA	NA	NA	NA	NA						2023-11-16	2023-11-16	ESC_HB8260AA	Assembled	59.7	651647	4830724	Escherichia coli / Shigella;99.38%	31	949	5.1
ESC_MC2956AA_AS	ESC_HB8261AA	HB72	Human	Human	Human-Bacteraemia	Human	Bacteraemia	Bacteraemia	2022	7	16	NA	Europe	United Kingdom	Scotland			NA	NA	NA	Alison Low	Escherichia coli	PATH-SAFE project		NA	NA	NA	NA	NA						2023-11-16	2023-11-16	ESC_HB8261AA	Assembled	64.8	538597	4986144	Escherichia coli / Shigella;98.41%	59	1088	5.1
ESC_MC2957AA_AS	ESC_HB8262AA	HB64	Human	Human	Human-Bacteraemia	Human	Bacteraemia	Bacteraemia	2022	2	2	NA	Europe	United Kingdom	Scotland			NA	NA	NA	Alison Low	Escherichia coli	PATH-SAFE project		NA	NA	NA	NA	NA						2023-11-16	2023-11-16	ESC_HB8262AA	Assembled	63.7	366662	5022748	Escherichia coli / Shigella;99.8%	54	1311	5.1
ESC_MC2958AA_AS	ESC_HB8263AA	HB65	Human	Human	Human-Bacteraemia	Human	Bacteraemia	Bacteraemia	2022	2	2	NA	Europe	United Kingdom	Scotland			NA	NA	NA	Alison Low	Escherichia coli	PATH-SAFE project		NA	NA	NA	NA	NA						2023-11-16	2023-11-16	ESC_HB8263AA	Assembled	65.6	326186	5294516	Escherichia coli / Shigella;99.81%	108	2849	5.1
ESC_MC2959AA_AS	ESC_HB8264AA	HB68	Human	Human	Human-Bacteraemia	Human	Bacteraemia	Bacteraemia	2022	2	4	NA	Europe	United Kingdom	Scotland			NA	NA	NA	Alison Low	Escherichia coli	PATH-SAFE project		NA	NA	NA	NA	NA						2023-11-16	2023-11-16	ESC_HB8264AA	Assembled	72.9	671722	4829360	Escherichia coli / Shigella;99.38%	30	969	5.1
ESC_MC2960AA_AS	ESC_HB8265AA	HB69	Human	Human	Human-Bacteraemia	Human	Bacteraemia	Bacteraemia	2022	2	4	NA	Europe	United Kingdom	Scotland			NA	NA	NA	Alison Low	Escherichia coli	PATH-SAFE project		NA	NA	NA	NA	NA						2023-11-16	2023-11-16	ESC_HB8265AA	Assembled	71.3	603994	4803810	Escherichia coli / Shigella;99.58%	34	771	5.1
ESC_MC2961AA_AS	ESC_HB8266AA	HB74	Human	Human	Human-Bacteraemia	Human	Bacteraemia	Bacteraemia	2022	7	13	NA	Europe	United Kingdom	Scotland			NA	NA	NA	Alison Low	Escherichia coli	PATH-SAFE project		NA	NA	NA	NA	NA						2023-11-16	2023-11-16	ESC_HB8266AA	Assembled	75.6	819186	5019181	Escherichia coli / Shigella;99.6%	36	750	5.1
ESC_MC2962AA_AS	ESC_HB8267AA	HB62	Human	Human	Human-Bacteraemia	Human	Bacteraemia	Bacteraemia	2022	2	2	NA	Europe	United Kingdom	Scotland			NA	NA	NA	Alison Low	Escherichia coli	PATH-SAFE project		NA	NA	NA	NA	NA						2023-11-16	2023-11-16	ESC_HB8267AA	Assembled	84.7	366658	5021464	Escherichia coli / Shigella;99.8%	57	822	5.1
ESC_MC2963AA_AS	ESC_HB8268AA	HB63	Human	Human	Human-Bacteraemia	Human	Bacteraemia	Bacteraemia	2022	2	2	NA	Europe	United Kingdom	Scotland			NA	NA	NA	Alison Low	Escherichia coli	PATH-SAFE project		NA	NA	NA	NA	NA						2023-11-16	2023-11-16	ESC_HB8268AA	Assembled	83.2	326819	5300085	Escherichia coli / Shigella;99.81%	104	2532	5.1
ESC_MC2964AA_AS	ESC_HB8269AA	HB71	Human	Human	Human-Bacteraemia	Human	Bacteraemia	Bacteraemia	2022	7	20	NA	Europe	United Kingdom	Scotland			NA	NA	NA	Alison Low	Escherichia coli	PATH-SAFE project		NA	NA	NA	NA	NA						2023-11-16	2023-11-16	ESC_HB8269AA	Assembled	101.4	387436	5129896	Escherichia coli / Shigella;99.81%	72	1224	5.1
ESC_MC2966AA_AS	ESC_HB8271AA	HU102	Human	Human	Human-UTI	Human	UTI	UTI	2019	NA	NA	NA	Europe	United Kingdom	Scotland			NA	NA	NA	Alison Low	Escherichia coli	PATH-SAFE project		NA	NA	NA	NA	NA						2023-11-16	2023-11-16	ESC_HB8271AA	Assembled	41.6	518859	5132128	Escherichia coli / Shigella;99.4%	64	1933	5.1
ESC_MC2967AA_AS	ESC_HB8272AA	HU107	Human	Human	Human-UTI	Human	UTI	UTI	2019	NA	NA	NA	Europe	United Kingdom	Scotland			NA	NA	NA	Alison Low	Escherichia coli	PATH-SAFE project		NA	NA	NA	NA	NA						2023-11-16	2023-11-16	ESC_HB8272AA	Assembled	42.7	167900	5341049	Escherichia coli / Shigella;99.22%	103	3166	5.1
ESC_MC2968AA_AS	ESC_HB8273AA	HU108	Human	Human	Human-UTI	Human	UTI	UTI	2019	NA	NA	NA	Europe	United Kingdom	Scotland			NA	NA	NA	Alison Low	Escherichia coli	PATH-SAFE project		NA	NA	NA	NA	NA						2023-11-16	2023-11-16	ESC_HB8273AA	Assembled	48.2	338916	4798659	Escherichia coli / Shigella;99.58%	101	1774	5.1
ESC_MC2969AA_AS	ESC_HB8274AA	HU103	Human	Human	Human-UTI	Human	UTI	UTI	2019	NA	NA	NA	Europe	United Kingdom	Scotland			NA	NA	NA	Alison Low	Escherichia coli	PATH-SAFE project		NA	NA	NA	NA	NA						2023-11-16	2023-11-16	ESC_HB8274AA	Assembled	48.5	344905	5191014	Escherichia coli / Shigella;100.0%	85	3613	5.1
ESC_MC2970AA_AS	ESC_HB8275AA	HB91	Human	Human	Human-Bacteraemia	Human	Bacteraemia	Bacteraemia	2023	1	9	NA	Europe	United Kingdom	Scotland			NA	NA	NA	Alison Low	Escherichia coli	PATH-SAFE project		NA	NA	NA	NA	NA						2023-11-16	2023-11-16	ESC_HB8275AA	Assembled	47.3	377699	5267071	Escherichia coli / Shigella;99.81%	78	2629	5.1
ESC_MC2971AA_AS	ESC_HB8276AA	HU111	Human	Human	Human-UTI	Human	UTI	UTI	2019	NA	NA	NA	Europe	United Kingdom	Scotland			NA	NA	NA	Alison Low	Escherichia coli	PATH-SAFE project		NA	NA	NA	NA	NA						2023-11-16	2023-11-16	ESC_HB8276AA	Assembled	49.5	297549	5149831	Escherichia coli / Shigella;99.81%	75	1942	5.1
ESC_MC2972AA_AS	ESC_HB8277AA	HB90	Human	Human	Human-Bacteraemia	Human	Bacteraemia	Bacteraemia	2023	1	8	NA	Europe	United Kingdom	Scotland			NA	NA	NA	Alison Low	Escherichia coli	PATH-SAFE project		NA	NA	NA	NA	NA						2023-11-16	2023-11-16	ESC_HB8277AA	Assembled	61.8	314680	4823869	Escherichia coli / Shigella;99.79%	62	1211	5.1
ESC_MC2973AA_AS	ESC_HB8278AA	HU109	Human	Human	Human-UTI	Human	UTI	UTI	2019	NA	NA	NA	Europe	United Kingdom	Scotland			NA	NA	NA	Alison Low	Escherichia coli	PATH-SAFE project		NA	NA	NA	NA	NA						2023-11-16	2023-11-16	ESC_HB8278AA	Assembled	58	358108	5115849	Escherichia coli / Shigella;99.6%	52	2154	5.1
ESC_MC2974AA_AS	ESC_HB8279AA	HU104	Human	Human	Human-UTI	Human	UTI	UTI	2019	NA	NA	NA	Europe	United Kingdom	Scotland			NA	NA	NA	Alison Low	Escherichia coli	PATH-SAFE project		NA	NA	NA	NA	NA						2023-11-16	2023-11-16	ESC_HB8279AA	Assembled	77.2	331696	5136186	Escherichia coli / Shigella;99.61%	71	2298	5.1
ESC_MC2975AA_AS	ESC_HB8280AA	HU105	Human	Human	Human-UTI	Human	UTI	UTI	2019	NA	NA	NA	Europe	United Kingdom	Scotland			NA	NA	NA	Alison Low	Escherichia coli	PATH-SAFE project		NA	NA	NA	NA	NA						2023-11-16	2023-11-16	ESC_HB8280AA	Assembled	75.1	336692	5186248	Escherichia coli / Shigella;100.0%	90	2321	5.1
ESC_MC2976AA_AS	ESC_HB8281AA	HU110	Human	Human	Human-UTI	Human	UTI	UTI	2019	NA	NA	NA	Europe	United Kingdom	Scotland			NA	NA	NA	Alison Low	Escherichia coli	PATH-SAFE project		NA	NA	NA	NA	NA						2023-11-16	2023-11-16	ESC_HB8281AA	Assembled	68.2	370751	5077655	Escherichia coli / Shigella;99.8%	66	1178	5.1
ESC_MC2977AA_AS	ESC_HB8282AA	HB89	Human	Human	Human-Bacteraemia	Human	Bacteraemia	Bacteraemia	2023	1	8	NA	Europe	United Kingdom	Scotland			NA	NA	NA	Alison Low	Escherichia coli	PATH-SAFE project		NA	NA	NA	NA	NA						2023-11-16	2023-11-16	ESC_HB8282AA	Assembled	83.3	738666	4917056	Escherichia coli / Shigella;99.38%	27	701	5.1
ESC_MC2978AA_AS	ESC_HB8283AA	HU101	Human	Human	Human-UTI	Human	UTI	UTI	2019	NA	NA	NA	Europe	United Kingdom	Scotland			NA	NA	NA	Alison Low	Escherichia coli	PATH-SAFE project		NA	NA	NA	NA	NA						2023-11-16	2023-11-16	ESC_HB8283AA	Assembled	92.7	519017	5090391	Escherichia coli / Shigella;99.8%	50	1426	5.1
ESC_MC2979AA_AS	ESC_HB8284AA	HU106	Human	Human	Human-UTI	Human	UTI	UTI	2019	NA	NA	NA	Europe	United Kingdom	Scotland			NA	NA	NA	Alison Low	Escherichia coli	PATH-SAFE project		NA	NA	NA	NA	NA						2023-11-16	2023-11-16	ESC_HB8284AA	Assembled	119.6	684001	5141979	Escherichia coli / Shigella;99.61%	31	1389	5.1
ESC_MC2980AA_AS	ESC_HB8285AA	HU123	Human	Human	Human-UTI	Human	UTI	UTI	2019	NA	NA	NA	Europe	United Kingdom	Scotland			NA	NA	NA	Alison Low	Escherichia coli	PATH-SAFE project		NA	NA	NA	NA	NA						2023-11-16	2023-11-16	ESC_HB8285AA	Assembled	45	175171	5006511	Escherichia coli / Shigella;96.7%	101	1874	5.1
ESC_MC2981AA_AS	ESC_HB8286AA	HU115	Human	Human	Human-UTI	Human	UTI	UTI	2019	NA	NA	NA	Europe	United Kingdom	Scotland			NA	NA	NA	Alison Low	Escherichia coli	PATH-SAFE project		NA	NA	NA	NA	NA						2023-11-16	2023-11-16	ESC_HB8286AA	Assembled	47.4	533504	5113415	Escherichia coli / Shigella;99.8%	54	1802	5.1
ESC_MC2982AA_AS	ESC_HB8287AA	HU122	Human	Human	Human-UTI	Human	UTI	UTI	2019	NA	NA	NA	Europe	United Kingdom	Scotland			NA	NA	NA	Alison Low	Escherichia coli	PATH-SAFE project		NA	NA	NA	NA	NA						2023-11-16	2023-11-16	ESC_HB8287AA	Assembled	48.7	275551	5090920	Escherichia coli / Shigella;99.8%	69	3843	5.1
ESC_MC2983AA_AS	ESC_HB8288AA	HU116	Human	Human	Human-UTI	Human	UTI	UTI	2019	NA	NA	NA	Europe	United Kingdom	Scotland			NA	NA	NA	Alison Low	Escherichia coli	PATH-SAFE project		NA	NA	NA	NA	NA						2023-11-16	2023-11-16	ESC_HB8288AA	Assembled	48.7	298170	5234503	Escherichia coli / Shigella;99.43%	86	4045	5.1
ESC_MC2984AA_AS	ESC_HB8289AA	HU113	Human	Human	Human-UTI	Human	UTI	UTI	2019	NA	NA	NA	Europe	United Kingdom	Scotland			NA	NA	NA	Alison Low	Escherichia coli	PATH-SAFE project		NA	NA	NA	NA	NA						2023-11-16	2023-11-16	ESC_HB8289AA	Assembled	48.7	376097	5237035	Escherichia coli / Shigella;99.24%	88	2804	5.1
ESC_MC2985AA_AS	ESC_HB8290AA	HU208	Human	Human	Human-UTI	Human	UTI	UTI	2022	7	20	NA	Europe	United Kingdom	Scotland			NA	NA	NA	Alison Low	Escherichia coli	PATH-SAFE project		NA	NA	NA	NA	NA			UTI			2023-11-16	2023-11-16	ESC_HB8290AA	Assembled	57.3	292659	4641968	Escherichia coli / Shigella;99.56%	33	505	5.1
ESC_MC2986AA_AS	ESC_HB8291AA	HU209	Human	Human	Human-UTI	Human	UTI	UTI	2022	7	20	NA	Europe	United Kingdom	Scotland			NA	NA	NA	Alison Low	Escherichia coli	PATH-SAFE project		NA	NA	NA	NA	NA			UTI			2023-11-16	2023-11-16	ESC_HB8291AA	Assembled	68	194535	4789503	Escherichia coli / Shigella;99.57%	69	1013	5.1
ESC_MC2987AA_AS	ESC_HB8292AA	HU124	Human	Human	Human-UTI	Human	UTI	UTI	2019	NA	NA	NA	Europe	United Kingdom	Scotland			NA	NA	NA	Alison Low	Escherichia coli	PATH-SAFE project		NA	NA	NA	NA	NA						2023-11-16	2023-11-16	ESC_HB8292AA	Assembled	60.7	212173	5245230	Escherichia coli / Shigella;99.8%	83	1478	5.1
ESC_MC2988AA_AS	ESC_HB8293AA	HU120	Human	Human	Human-UTI	Human	UTI	UTI	2019	NA	NA	NA	Europe	United Kingdom	Scotland			NA	NA	NA	Alison Low	Escherichia coli	PATH-SAFE project		NA	NA	NA	NA	NA						2023-11-16	2023-11-16	ESC_HB8293AA	Assembled	64.9	585040	4668363	Escherichia coli / Shigella;99.34%	20	269	5.1
ESC_MC2989AA_AS	ESC_HB8294AA	HU117	Human	Human	Human-UTI	Human	UTI	UTI	2019	NA	NA	NA	Europe	United Kingdom	Scotland			NA	NA	NA	Alison Low	Escherichia coli	PATH-SAFE project		NA	NA	NA	NA	NA						2023-11-16	2023-11-16	ESC_HB8294AA	Assembled	62.3	405703	5187537	Escherichia coli / Shigella;99.61%	74	2767	5.1
ESC_MC2990AA_AS	ESC_HB8295AA	HU121	Human	Human	Human-UTI	Human	UTI	UTI	2019	NA	NA	NA	Europe	United Kingdom	Scotland			NA	NA	NA	Alison Low	Escherichia coli	PATH-SAFE project		NA	NA	NA	NA	NA						2023-11-16	2023-11-16	ESC_HB8295AA	Assembled	66.5	251928	5061829	Escherichia coli / Shigella;100.0%	94	1279	5.1
ESC_MC2991AA_AS	ESC_HB8296AA	HU206	Human	Human	Human-UTI	Human	UTI	UTI	2022	7	20	NA	Europe	United Kingdom	Scotland			NA	NA	NA	Alison Low	Escherichia coli	PATH-SAFE project		NA	NA	NA	NA	NA			UTI			2023-11-16	2023-11-16	ESC_HB8296AA	Assembled	72.7	284188	5015241	Escherichia coli / Shigella;99.8%	72	1888	5.1
ESC_MC2992AA_AS	ESC_HB8297AA	HU114	Human	Human	Human-UTI	Human	UTI	UTI	2019	NA	NA	NA	Europe	United Kingdom	Scotland			NA	NA	NA	Alison Low	Escherichia coli	PATH-SAFE project		NA	NA	NA	NA	NA						2023-11-16	2023-11-16	ESC_HB8297AA	Assembled	72.5	567461	4863755	Escherichia coli / Shigella;100.0%	34	544	5.1
ESC_MC2993AA_AS	ESC_HB8298AA	HU207	Human	Human	Human-UTI	Human	UTI	UTI	2022	7	20	NA	Europe	United Kingdom	Scotland			NA	NA	NA	Alison Low	Escherichia coli	PATH-SAFE project		NA	NA	NA	NA	NA			UTI			2023-11-16	2023-11-16	ESC_HB8298AA	Assembled	76.3	352474	5073818	Escherichia coli / Shigella;99.4%	54	1062	5.1
ESC_MC2994AA_AS	ESC_HB8299AA	HU118	Human	Human	Human-UTI	Human	UTI	UTI	2019	NA	NA	NA	Europe	United Kingdom	Scotland			NA	NA	NA	Alison Low	Escherichia coli	PATH-SAFE project		NA	NA	NA	NA	NA						2023-11-16	2023-11-16	ESC_HB8299AA	Assembled	79.7	355314	5103495	Escherichia coli / Shigella;100.0%	69	1998	5.1
ESC_MC2995AA_AS	ESC_HB8300AA	HU112	Human	Human	Human-UTI	Human	UTI	UTI	2019	NA	NA	NA	Europe	United Kingdom	Scotland			NA	NA	NA	Alison Low	Escherichia coli	PATH-SAFE project		NA	NA	NA	NA	NA						2023-11-16	2023-11-16	ESC_HB8300AA	Assembled	88.5	203411	5133064	Escherichia coli / Shigella;99.2%	57	686	5.1
ESC_MC2996AA_AS	ESC_HB8301AA	HU119	Human	Human	Human-UTI	Human	UTI	UTI	2019	NA	NA	NA	Europe	United Kingdom	Scotland			NA	NA	NA	Alison Low	Escherichia coli	PATH-SAFE project		NA	NA	NA	NA	NA						2023-11-16	2023-11-16	ESC_HB8301AA	Assembled	95.3	269424	4978164	Escherichia coli / Shigella;99.2%	43	943	5.1
ESC_MC2997AA_AS	ESC_HB8302AA	HU254	Human	Human	Human-UTI	Human	UTI	UTI	2023	1	4	NA	Europe	United Kingdom	Scotland			NA	NA	NA	Alison Low	Escherichia coli	PATH-SAFE project		NA	NA	NA	NA	NA			UTI			2023-11-16	2023-11-16	ESC_HB8302AA	Assembled	33.3	319789	5113416	Escherichia coli / Shigella;99.4%	63	2725	5.1
ESC_MC2998AA_AS	ESC_HB8303AA	HU253	Human	Human	Human-UTI	Human	UTI	UTI	2023	1	12	NA	Europe	United Kingdom	Scotland			NA	NA	NA	Alison Low	Escherichia coli	PATH-SAFE project		NA	NA	NA	NA	NA			UTI			2023-11-16	2023-11-16	ESC_HB8303AA	Assembled	35.7	168392	5248007	Escherichia coli / Shigella;99.2%	83	7230	5.1
ESC_MC2999AA_AS	ESC_HB8304AA	HU251	Human	Human	Human-UTI	Human	UTI	UTI	2023	1	12	NA	Europe	United Kingdom	Scotland			NA	NA	NA	Alison Low	Escherichia coli	PATH-SAFE project		NA	NA	NA	NA	NA			UTI			2023-11-16	2023-11-16	ESC_HB8304AA	Assembled	52.1	124904	4910193	Escherichia coli / Shigella;99.57%	81	2943	5.1
ESC_MC3000AA_AS	ESC_HB8305AA	HU210	Human	Human	Human-UTI	Human	UTI	UTI	2022	7	20	NA	Europe	United Kingdom	Scotland			NA	NA	NA	Alison Low	Escherichia coli	PATH-SAFE project		NA	NA	NA	NA	NA			UTI			2023-11-16	2023-11-16	ESC_HB8305AA	Assembled	48.5	306457	5046658	Escherichia coli / Shigella;99.8%	57	1177	5.1
ESC_MC3001AA_AS	ESC_HB8306AA	HU250	Human	Human	Human-UTI	Human	UTI	UTI	2023	1	12	NA	Europe	United Kingdom	Scotland			NA	NA	NA	Alison Low	Escherichia coli	PATH-SAFE project		NA	NA	NA	NA	NA			UTI			2023-11-16	2023-11-16	ESC_HB8306AA	Assembled	49.7	471263	5240594	Escherichia coli / Shigella;99.05%	55	1216	5.1
ESC_MC3002AA_AS	ESC_HB8307AA	HU249	Human	Human	Human-UTI	Human	UTI	UTI	2023	1	13	NA	Europe	United Kingdom	Scotland			NA	NA	NA	Alison Low	Escherichia coli	PATH-SAFE project		NA	NA	NA	NA	NA			UTI			2023-11-16	2023-11-16	ESC_HB8307AA	Assembled	61.1	323423	5052140	Escherichia coli / Shigella;99.6%	66	6189	5.1
ESC_MC3003AA_AS	ESC_HB8308AA	HU255	Human	Human	Human-UTI	Human	UTI	UTI	2023	1	13	NA	Europe	United Kingdom	Scotland			NA	NA	NA	Alison Low	Escherichia coli	PATH-SAFE project		NA	NA	NA	NA	NA			UTI			2023-11-16	2023-11-16	ESC_HB8308AA	Assembled	57.7	255241	4966474	Escherichia coli / Shigella;99.38%	54	6791	5.1
ESC_MC3004AA_AS	ESC_HB8309AA	HU213	Human	Human	Human-UTI	Human	UTI	UTI	2022	7	19	NA	Europe	United Kingdom	Scotland			NA	NA	NA	Alison Low	Escherichia coli	PATH-SAFE project		NA	NA	NA	NA	NA			UTI			2023-11-16	2023-11-16	ESC_HB8309AA	Assembled	65.6	205637	5002246	Escherichia coli / Shigella;100.0%	64	452	5.1
ESC_MC3005AA_AS	ESC_HB8310AA	HU217	Human	Human	Human-UTI	Human	UTI	UTI	2022	7	19	NA	Europe	United Kingdom	Scotland			NA	NA	NA	Alison Low	Escherichia coli	PATH-SAFE project		NA	NA	NA	NA	NA			UTI			2023-11-16	2023-11-16	ESC_HB8310AA	Assembled	58	426594	5224252	Escherichia coli / Shigella;99.43%	43	755	5.1
ESC_MC3006AA_AS	ESC_HB8311AA	HU212	Human	Human	Human-UTI	Human	UTI	UTI	2022	7	19	NA	Europe	United Kingdom	Scotland			NA	NA	NA	Alison Low	Escherichia coli	PATH-SAFE project		NA	NA	NA	NA	NA			UTI			2023-11-16	2023-11-16	ESC_HB8311AA	Assembled	67.3	673034	5146542	Escherichia coli / Shigella;99.8%	31	2385	5.1
ESC_MC3007AA_AS	ESC_HB8312AA	HU214	Human	Human	Human-UTI	Human	UTI	UTI	2022	7	19	NA	Europe	United Kingdom	Scotland			NA	NA	NA	Alison Low	Escherichia coli	PATH-SAFE project		NA	NA	NA	NA	NA			UTI			2023-11-16	2023-11-16	ESC_HB8312AA	Assembled	69.9	394565	5220306	Escherichia coli / Shigella;100.0%	62	1421	5.1
ESC_MC3008AA_AS	ESC_HB8313AA	HU252	Human	Human	Human-UTI	Human	UTI	UTI	2023	1	12	NA	Europe	United Kingdom	Scotland			NA	NA	NA	Alison Low	Escherichia coli	PATH-SAFE project		NA	NA	NA	NA	NA			UTI			2023-11-16	2023-11-16	ESC_HB8313AA	Assembled	71.7	362695	5044170	Escherichia coli / Shigella;99.21%	74	1620	5.1
ESC_MC3009AA_AS	ESC_HB8314AA	HU211	Human	Human	Human-UTI	Human	UTI	UTI	2022	7	20	NA	Europe	United Kingdom	Scotland			NA	NA	NA	Alison Low	Escherichia coli	PATH-SAFE project		NA	NA	NA	NA	NA			UTI			2023-11-16	2023-11-16	ESC_HB8314AA	Assembled	76.5	319830	5084537	Escherichia coli / Shigella;99.8%	51	1113	5.1
ESC_MC3010AA_AS	ESC_HB8315AA	HU215	Human	Human	Human-UTI	Human	UTI	UTI	2022	7	20	NA	Europe	United Kingdom	Scotland			NA	NA	NA	Alison Low	Escherichia coli	PATH-SAFE project		NA	NA	NA	NA	NA			UTI			2023-11-16	2023-11-16	ESC_HB8315AA	Assembled	83.6	482478	4950517	Escherichia coli / Shigella;100.0%	41	783	5.1
ESC_MC3011AA_AS	ESC_HB8316AA	HU216	Human	Human	Human-UTI	Human	UTI	UTI	2022	7	20	NA	Europe	United Kingdom	Scotland			NA	NA	NA	Alison Low	Escherichia coli	PATH-SAFE project		NA	NA	NA	NA	NA			UTI			2023-11-16	2023-11-16	ESC_HB8316AA	Assembled	73.1	110001	5435169	Escherichia coli / Shigella;100.0%	184	3723	5.1
ESC_MC3012AA_AS	ESC_HB8317AA	HU248	Human	Human	Human-UTI	Human	UTI	UTI	2023	1	12	NA	Europe	United Kingdom	Scotland			NA	NA	NA	Alison Low	Escherichia coli	PATH-SAFE project		NA	NA	NA	NA	NA			UTI			2023-11-16	2023-11-16	ESC_HB8317AA	Assembled	87.8	211379	5106474	Escherichia coli / Shigella;99.0%	62	1326	5.1
ESC_MC3014AA_AS	ESC_HB8318AA	HU275	Human	Human	Human-UTI	Human	UTI	UTI	2023	1	13	NA	Europe	United Kingdom	Scotland			NA	NA	NA	Alison Low	Escherichia coli	PATH-SAFE project		NA	NA	NA	NA	NA			UTI			2023-11-16	2023-11-16	ESC_HB8318AA	Assembled	62	517341	4777443	Escherichia coli / Shigella;98.52%	32	574	5.1
ESC_MC3015AA_AS	ESC_HB8319AA	HU267	Human	Human	Human-UTI	Human	UTI	UTI	2023	1	13	NA	Europe	United Kingdom	Scotland			NA	NA	NA	Alison Low	Escherichia coli	PATH-SAFE project		NA	NA	NA	NA	NA			UTI			2023-11-16	2023-11-16	ESC_HB8319AA	Assembled	60.4	373042	5098580	Escherichia coli / Shigella;99.81%	77	2558	5.1
ESC_MC3016AA_AS	ESC_HB8320AA	HU265	Human	Human	Human-UTI	Human	UTI	UTI	2023	1	13	NA	Europe	United Kingdom	Scotland			NA	NA	NA	Alison Low	Escherichia coli	PATH-SAFE project		NA	NA	NA	NA	NA			UTI			2023-11-16	2023-11-16	ESC_HB8320AA	Assembled	70.1	120482	5202624	Escherichia coli / Shigella;100.0%	125	3433	5.1
ESC_MC3017AA_AS	ESC_HB8321AA	HU271	Human	Human	Human-UTI	Human	UTI	UTI	2023	1	13	NA	Europe	United Kingdom	Scotland			NA	NA	NA	Alison Low	Escherichia coli	PATH-SAFE project		NA	NA	NA	NA	NA			UTI			2023-11-16	2023-11-16	ESC_HB8321AA	Assembled	78.2	323421	5020812	Escherichia coli / Shigella;100.0%	67	5946	5.1
ESC_MC3019AA_AS	ESC_HB8322AA	HU261	Human	Human	Human-UTI	Human	UTI	UTI	2023	1	13	NA	Europe	United Kingdom	Scotland			NA	NA	NA	Alison Low	Escherichia coli	PATH-SAFE project		NA	NA	NA	NA	NA			UTI			2023-11-16	2023-11-16	ESC_HB8322AA	Assembled	91.5	441184	4882864	Escherichia coli / Shigella;99.79%	37	616	5.1
ESC_MC3020AA_AS	ESC_HB8323AA	HU274	Human	Human	Human-UTI	Human	UTI	UTI	2023	1	13	NA	Europe	United Kingdom	Scotland			NA	NA	NA	Alison Low	Escherichia coli	PATH-SAFE project		NA	NA	NA	NA	NA			UTI			2023-11-16	2023-11-16	ESC_HB8323AA	Assembled	77.6	385097	5206002	Escherichia coli / Shigella;99.2%	68	1978	5.1
ESC_MC3021AA_AS	ESC_HB8324AA	HU272	Human	Human	Human-UTI	Human	UTI	UTI	2023	1	13	NA	Europe	United Kingdom	Scotland			NA	NA	NA	Alison Low	Escherichia coli	PATH-SAFE project		NA	NA	NA	NA	NA			UTI			2023-11-16	2023-11-16	ESC_HB8324AA	Assembled	89.9	225384	4982997	Escherichia coli / Shigella;99.39%	66	1639	5.1
ESC_MC3022AA_AS	ESC_HB8325AA	HU259	Human	Human	Human-UTI	Human	UTI	UTI	2023	1	13	NA	Europe	United Kingdom	Scotland			NA	NA	NA	Alison Low	Escherichia coli	PATH-SAFE project		NA	NA	NA	NA	NA			UTI			2023-11-16	2023-11-16	ESC_HB8325AA	Assembled	80	210006	5318707	Escherichia coli / Shigella;99.81%	102	2301	5.1
ESC_MC3023AA_AS	ESC_HB8326AA	HU264	Human	Human	Human-UTI	Human	UTI	UTI	2023	1	13	NA	Europe	United Kingdom	Scotland			NA	NA	NA	Alison Low	Escherichia coli	PATH-SAFE project		NA	NA	NA	NA	NA			UTI			2023-11-16	2023-11-16	ESC_HB8326AA	Assembled	93.7	130302	4970642	Escherichia coli / Shigella;99.79%	99	882	5.1
ESC_MC3025AA_AS	ESC_HB8328AA	HU266	Human	Human	Human-UTI	Human	UTI	UTI	2023	1	13	NA	Europe	United Kingdom	Scotland			NA	NA	NA	Alison Low	Escherichia coli	PATH-SAFE project		NA	NA	NA	NA	NA			UTI			2023-11-16	2023-11-16	ESC_HB8328AA	Assembled	90.2	281114	5219282	Escherichia coli / Shigella;99.8%	68	951	5.1
ESC_MC3026AA_AS	ESC_HB8329AA	HU257	Human	Human	Human-UTI	Human	UTI	UTI	2023	1	12	NA	Europe	United Kingdom	Scotland			NA	NA	NA	Alison Low	Escherichia coli	PATH-SAFE project		NA	NA	NA	NA	NA			UTI			2023-11-16	2023-11-16	ESC_HB8329AA	Assembled	98.6	334511	4959612	Escherichia coli / Shigella;99.38%	50	846	5.1
ESC_MC3027AA_AS	ESC_HB8330AA	HU262	Human	Human	Human-UTI	Human	UTI	UTI	2023	1	13	NA	Europe	United Kingdom	Scotland			NA	NA	NA	Alison Low	Escherichia coli	PATH-SAFE project		NA	NA	NA	NA	NA			UTI			2023-11-16	2023-11-16	ESC_HB8330AA	Assembled	101	224217	4909913	Escherichia coli / Shigella;99.14%	59	546	5.1
ESC_MC3030AA_AS	ESC_HB8331AA	HU273	Human	Human	Human-UTI	Human	UTI	UTI	2023	1	13	NA	Europe	United Kingdom	Scotland			NA	NA	NA	Alison Low	Escherichia coli	PATH-SAFE project		NA	NA	NA	NA	NA			UTI			2023-11-16	2023-11-16	ESC_HB8331AA	Assembled	115.2	106627	5142075	Escherichia coli / Shigella;99.8%	159	1925	5.1
ESC_MC3031AA_AS	ESC_HB8332AA	HU269	Human	Human	Human-UTI	Human	UTI	UTI	2023	1	13	NA	Europe	United Kingdom	Scotland			NA	NA	NA	Alison Low	Escherichia coli	PATH-SAFE project		NA	NA	NA	NA	NA			UTI			2023-11-16	2023-11-16	ESC_HB8332AA	Assembled	129.9	345533	5037355	Escherichia coli / Shigella;99.6%	76	1231	5.1
ESC_MC3033AA_AS	ESC_HB8333AA	HU279	Human	Human	Human-UTI	Human	UTI	UTI	2023	4	6	NA	Europe	United Kingdom	Scotland			NA	NA	NA	Alison Low	Escherichia coli	PATH-SAFE project		NA	NA	NA	NA	NA			UTI			2023-11-16	2023-11-16	ESC_HB8333AA	Assembled	47.8	397500	5217447	Escherichia coli / Shigella;99.23%	79	1444	5.1
ESC_MC3034AA_AS	ESC_HB8334AA	HU290	Human	Human	Human-UTI	Human	UTI	UTI	2023	4	6	NA	Europe	United Kingdom	Scotland			NA	NA	NA	Alison Low	Escherichia coli	PATH-SAFE project		NA	NA	NA	NA	NA			UTI			2023-11-16	2023-11-16	ESC_HB8334AA	Assembled	53	394570	5182428	Escherichia coli / Shigella;99.43%	65	1631	5.1
ESC_MC3035AA_AS	ESC_HB8335AA	HU285	Human	Human	Human-UTI	Human	UTI	UTI	2023	4	6	NA	Europe	United Kingdom	Scotland			NA	NA	NA	Alison Low	Escherichia coli	PATH-SAFE project		NA	NA	NA	NA	NA			UTI			2023-11-16	2023-11-16	ESC_HB8335AA	Assembled	61.5	398594	5242051	Escherichia coli / Shigella;97.9%	70	1244	5.1
ESC_MC3036AA_AS	ESC_HB8336AA	HU287	Human	Human	Human-UTI	Human	UTI	UTI	2023	4	6	NA	Europe	United Kingdom	Scotland			NA	NA	NA	Alison Low	Escherichia coli	PATH-SAFE project		NA	NA	NA	NA	NA			UTI			2023-11-16	2023-11-16	ESC_HB8336AA	Assembled	71.7	307604	4856188	Escherichia coli / Shigella;100.0%	50	1122	5.1
ESC_MC3037AA_AS	ESC_HB8337AA	HU286	Human	Human	Human-UTI	Human	UTI	UTI	2023	4	6	NA	Europe	United Kingdom	Scotland			NA	NA	NA	Alison Low	Escherichia coli	PATH-SAFE project		NA	NA	NA	NA	NA			UTI			2023-11-16	2023-11-16	ESC_HB8337AA	Assembled	68.8	348507	5192735	Escherichia coli / Shigella;100.0%	68	1131	5.1
ESC_MC3038AA_AS	ESC_HB8338AA	HU289	Human	Human	Human-UTI	Human	UTI	UTI	2023	4	6	NA	Europe	United Kingdom	Scotland			NA	NA	NA	Alison Low	Escherichia coli	PATH-SAFE project		NA	NA	NA	NA	NA			UTI			2023-11-16	2023-11-16	ESC_HB8338AA	Assembled	78.1	182939	4715248	Escherichia coli / Shigella;99.1%	74	405	5.1
ESC_MC3039AA_AS	ESC_HB8339AA	HU276	Human	Human	Human-UTI	Human	UTI	UTI	2023	1	13	NA	Europe	United Kingdom	Scotland			NA	NA	NA	Alison Low	Escherichia coli	PATH-SAFE project		NA	NA	NA	NA	NA			UTI			2023-11-16	2023-11-16	ESC_HB8339AA	Assembled	80	340605	5164718	Escherichia coli / Shigella;99.62%	79	1547	5.1
ESC_MC3040AA_AS	ESC_HB8340AA	HU282	Human	Human	Human-UTI	Human	UTI	UTI	2023	4	6	NA	Europe	United Kingdom	Scotland			NA	NA	NA	Alison Low	Escherichia coli	PATH-SAFE project		NA	NA	NA	NA	NA			UTI			2023-11-16	2023-11-16	ESC_HB8340AA	Assembled	87.4	98740	4949475	Escherichia coli / Shigella;99.8%	192	3617	5.1
ESC_MC3041AA_AS	ESC_HB8341AA	HU280	Human	Human	Human-UTI	Human	UTI	UTI	2023	4	3	NA	Europe	United Kingdom	Scotland			NA	NA	NA	Alison Low	Escherichia coli	PATH-SAFE project		NA	NA	NA	NA	NA			UTI			2023-11-16	2023-11-16	ESC_HB8341AA	Assembled	85.3	530236	4776616	Escherichia coli / Shigella;99.36%	48	325	5.1
ESC_MC3042AA_AS	ESC_HB8342AA	HU284	Human	Human	Human-UTI	Human	UTI	UTI	2023	4	5	NA	Europe	United Kingdom	Scotland			NA	NA	NA	Alison Low	Escherichia coli	PATH-SAFE project		NA	NA	NA	NA	NA			UTI			2023-11-16	2023-11-16	ESC_HB8342AA	Assembled	90.2	187448	5254090	Escherichia coli / Shigella;100.0%	141	2456	5.1
ESC_MC3043AA_AS	ESC_HB8343AA	HU281	Human	Human	Human-UTI	Human	UTI	UTI	2023	4	6	NA	Europe	United Kingdom	Scotland			NA	NA	NA	Alison Low	Escherichia coli	PATH-SAFE project		NA	NA	NA	NA	NA			UTI			2023-11-16	2023-11-16	ESC_HB8343AA	Assembled	90.8	374214	5246192	Escherichia coli / Shigella;99.81%	57	1540	5.1
ESC_MC3044AA_AS	ESC_HB8344AA	HU283	Human	Human	Human-UTI	Human	UTI	UTI	2023	4	6	NA	Europe	United Kingdom	Scotland			NA	NA	NA	Alison Low	Escherichia coli	PATH-SAFE project		NA	NA	NA	NA	NA			UTI			2023-11-16	2023-11-16	ESC_HB8344AA	Assembled	93.7	131976	5040354	Escherichia coli / Shigella;99.79%	146	1152	5.1
ESC_MC3045AA_AS	ESC_HB8345AA	HU291	Human	Human	Human-UTI	Human	UTI	UTI	2023	4	6	NA	Europe	United Kingdom	Scotland			NA	NA	NA	Alison Low	Escherichia coli	PATH-SAFE project		NA	NA	NA	NA	NA			UTI			2023-11-16	2023-11-16	ESC_HB8345AA	Assembled	102	394878	5058538	Escherichia coli / Shigella;100.0%	91	2298	5.1
ESC_MC3046AA_AS	ESC_HB8346AA	HU278	Human	Human	Human-UTI	Human	UTI	UTI	2023	4	6	NA	Europe	United Kingdom	Scotland			NA	NA	NA	Alison Low	Escherichia coli	PATH-SAFE project		NA	NA	NA	NA	NA			UTI			2023-11-16	2023-11-16	ESC_HB8346AA	Assembled	111.8	210019	5128080	Escherichia coli / Shigella;99.8%	75	1061	5.1
ESC_MC3047AA_AS	ESC_HB8347AA	HU288	Human	Human	Human-UTI	Human	UTI	UTI	2023	4	6	NA	Europe	United Kingdom	Scotland			NA	NA	NA	Alison Low	Escherichia coli	PATH-SAFE project		NA	NA	NA	NA	NA			UTI			2023-11-16	2023-11-16	ESC_HB8347AA	Assembled	130.4	295079	5193475	Escherichia coli / Shigella;99.81%	90	2241	5.1
ESC_MC3048AA_AS	ESC_HB8348AA	HU312	Human	Human	Human-UTI	Human	UTI	UTI	2023	4	5	NA	Europe	United Kingdom	Scotland			NA	NA	NA	Alison Low	Escherichia coli	PATH-SAFE project		NA	NA	NA	NA	NA			UTI			2023-11-16	2023-11-16	ESC_HB8348AA	Assembled	33.5	317694	4969807	Escherichia coli / Shigella;99.8%	68	2620	5.1
ESC_MC3049AA_AS	ESC_HB8349AA	HU298	Human	Human	Human-UTI	Human	UTI	UTI	2023	4	6	NA	Europe	United Kingdom	Scotland			NA	NA	NA	Alison Low	Escherichia coli	PATH-SAFE project		NA	NA	NA	NA	NA			UTI			2023-11-16	2023-11-16	ESC_HB8349AA	Assembled	41.6	328710	5027957	Escherichia coli / Shigella;99.8%	77	8176	5.1
ESC_MC3050AA_AS	ESC_HB8350AA	HU307	Human	Human	Human-UTI	Human	UTI	UTI	2023	4	6	NA	Europe	United Kingdom	Scotland			NA	NA	NA	Alison Low	Escherichia coli	PATH-SAFE project		NA	NA	NA	NA	NA			UTI			2023-11-16	2023-11-16	ESC_HB8350AA	Assembled	59.3	359914	5147527	Escherichia coli / Shigella;99.42%	65	1667	5.1
ESC_MC3051AA_AS	ESC_HB8351AA	HU311	Human	Human	Human-UTI	Human	UTI	UTI	2023	4	5	NA	Europe	United Kingdom	Scotland			NA	NA	NA	Alison Low	Escherichia coli	PATH-SAFE project		NA	NA	NA	NA	NA			UTI			2023-11-16	2023-11-16	ESC_HB8351AA	Assembled	55.5	248874	4986901	Escherichia coli / Shigella;99.8%	78	1871	5.1
ESC_MC3052AA_AS	ESC_HB8352AA	HU303	Human	Human	Human-UTI	Human	UTI	UTI	2023	4	6	NA	Europe	United Kingdom	Scotland			NA	NA	NA	Alison Low	Escherichia coli	PATH-SAFE project		NA	NA	NA	NA	NA			UTI			2023-11-16	2023-11-16	ESC_HB8352AA	Assembled	61.2	280632	5177622	Escherichia coli / Shigella;99.43%	96	1809	5.1
ESC_MC3053AA_AS	ESC_HB8353AA	HU305	Human	Human	Human-UTI	Human	UTI	UTI	2023	4	6	NA	Europe	United Kingdom	Scotland			NA	NA	NA	Alison Low	Escherichia coli	PATH-SAFE project		NA	NA	NA	NA	NA			UTI			2023-11-16	2023-11-16	ESC_HB8353AA	Assembled	60.1	268411	4937200	Escherichia coli / Shigella;99.17%	63	1295	5.1
ESC_MC3054AA_AS	ESC_HB8354AA	HU313	Human	Human	Human-UTI	Human	UTI	UTI	2023	4	4	NA	Europe	United Kingdom	Scotland			NA	NA	NA	Alison Low	Escherichia coli	PATH-SAFE project		NA	NA	NA	NA	NA			UTI			2023-11-16	2023-11-16	ESC_HB8354AA	Assembled	61	178512	5126511	Escherichia coli / Shigella;99.8%	84	957	5.1
ESC_MC3055AA_AS	ESC_HB8355AA	HU299	Human	Human	Human-UTI	Human	UTI	UTI	2023	4	5	NA	Europe	United Kingdom	Scotland			NA	NA	NA	Alison Low	Escherichia coli	PATH-SAFE project		NA	NA	NA	NA	NA			UTI			2023-11-16	2023-11-16	ESC_HB8355AA	Assembled	68.2	365801	5030609	Escherichia coli / Shigella;99.6%	95	2421	5.1
ESC_MC3056AA_AS	ESC_HB8356AA	HU309	Human	Human	Human-UTI	Human	UTI	UTI	2023	4	5	NA	Europe	United Kingdom	Scotland			NA	NA	NA	Alison Low	Escherichia coli	PATH-SAFE project		NA	NA	NA	NA	NA			UTI			2023-11-16	2023-11-16	ESC_HB8356AA	Assembled	70.6	332670	5083090	Escherichia coli / Shigella;99.8%	53	1686	5.1
ESC_MC3057AA_AS	ESC_HB8357AA	HU297	Human	Human	Human-UTI	Human	UTI	UTI	2023	4	6	NA	Europe	United Kingdom	Scotland			NA	NA	NA	Alison Low	Escherichia coli	PATH-SAFE project		NA	NA	NA	NA	NA			UTI			2023-11-16	2023-11-16	ESC_HB8357AA	Assembled	70.4	244237	4975469	Escherichia coli / Shigella;99.21%	99	2519	5.1
ESC_MC3058AA_AS	ESC_HB8358AA	HU296	Human	Human	Human-UTI	Human	UTI	UTI	2023	4	6	NA	Europe	United Kingdom	Scotland			NA	NA	NA	Alison Low	Escherichia coli	PATH-SAFE project		NA	NA	NA	NA	NA			UTI			2023-11-16	2023-11-16	ESC_HB8358AA	Assembled	74	352526	4987729	Escherichia coli / Shigella;100.0%	46	1136	5.1
ESC_MC3059AA_AS	ESC_HB8359AA	HU292	Human	Human	Human-UTI	Human	UTI	UTI	2023	4	6	NA	Europe	United Kingdom	Scotland			NA	NA	NA	Alison Low	Escherichia coli	PATH-SAFE project		NA	NA	NA	NA	NA			UTI			2023-11-16	2023-11-16	ESC_HB8359AA	Assembled	90.8	337414	4938937	Escherichia coli / Shigella;99.8%	53	783	5.1
ESC_MC3060AA_AS	ESC_HB8360AA	HU308	Human	Human	Human-UTI	Human	UTI	UTI	2023	4	6	NA	Europe	United Kingdom	Scotland			NA	NA	NA	Alison Low	Escherichia coli	PATH-SAFE project		NA	NA	NA	NA	NA			UTI			2023-11-16	2023-11-16	ESC_HB8360AA	Assembled	91.3	681993	5124875	Escherichia coli / Shigella;99.41%	36	1007	5.1
ESC_MC3061AA_AS	ESC_HB8361AA	HU306	Human	Human	Human-UTI	Human	UTI	UTI	2023	4	6	NA	Europe	United Kingdom	Scotland			NA	NA	NA	Alison Low	Escherichia coli	PATH-SAFE project		NA	NA	NA	NA	NA			UTI			2023-11-16	2023-11-16	ESC_HB8361AA	Assembled	90.1	368146	5061665	Escherichia coli / Shigella;99.8%	54	569	5.1
ESC_MC3062AA_AS	ESC_HB8362AA	HU295	Human	Human	Human-UTI	Human	UTI	UTI	2023	4	6	NA	Europe	United Kingdom	Scotland			NA	NA	NA	Alison Low	Escherichia coli	PATH-SAFE project		NA	NA	NA	NA	NA			UTI			2023-11-16	2023-11-16	ESC_HB8362AA	Assembled	94	386270	5168960	Escherichia coli / Shigella;99.43%	76	1318	5.1
ESC_MC3063AA_AS	ESC_HB8363AA	HU301	Human	Human	Human-UTI	Human	UTI	UTI	2023	4	5	NA	Europe	United Kingdom	Scotland			NA	NA	NA	Alison Low	Escherichia coli	PATH-SAFE project		NA	NA	NA	NA	NA			UTI			2023-11-16	2023-11-16	ESC_HB8363AA	Assembled	91.2	78779	5140925	Escherichia coli / Shigella;98.8%	168	1403	5.1
ESC_MC3064AA_AS	ESC_HB8364AA	HU304	Human	Human	Human-UTI	Human	UTI	UTI	2023	4	6	NA	Europe	United Kingdom	Scotland			NA	NA	NA	Alison Low	Escherichia coli	PATH-SAFE project		NA	NA	NA	NA	NA			UTI			2023-11-16	2023-11-16	ESC_HB8364AA	Assembled	87.5	120580	5337500	Escherichia coli / Shigella;99.81%	154	2434	5.1
ESC_MC3065AA_AS	ESC_HB8365AA	HU294	Human	Human	Human-UTI	Human	UTI	UTI	2023	4	6	NA	Europe	United Kingdom	Scotland			NA	NA	NA	Alison Low	Escherichia coli	PATH-SAFE project		NA	NA	NA	NA	NA			UTI			2023-11-16	2023-11-16	ESC_HB8365AA	Assembled	87.8	245724	5113613	Escherichia coli / Shigella;99.6%	88	1020	5.1
ESC_MC3066AA_AS	ESC_HB8366AA	HU310	Human	Human	Human-UTI	Human	UTI	UTI	2023	4	5	NA	Europe	United Kingdom	Scotland			NA	NA	NA	Alison Low	Escherichia coli	PATH-SAFE project		NA	NA	NA	NA	NA			UTI			2023-11-16	2023-11-16	ESC_HB8366AA	Assembled	96.6	506126	5202756	Escherichia coli / Shigella;98.86%	78	1308	5.1
ESC_MC3067AA_AS	ESC_HB8367AA	HU302	Human	Human	Human-UTI	Human	UTI	UTI	2023	4	6	NA	Europe	United Kingdom	Scotland			NA	NA	NA	Alison Low	Escherichia coli	PATH-SAFE project		NA	NA	NA	NA	NA			UTI			2023-11-16	2023-11-16	ESC_HB8367AA	Assembled	99.4	354947	5181717	Escherichia coli / Shigella;99.81%	82	1731	5.1
ESC_MC3068AA_AS	ESC_HB8368AA	HU300	Human	Human	Human-UTI	Human	UTI	UTI	2023	4	6	NA	Europe	United Kingdom	Scotland			NA	NA	NA	Alison Low	Escherichia coli	PATH-SAFE project		NA	NA	NA	NA	NA			UTI			2023-11-16	2023-11-16	ESC_HB8368AA	Assembled	106.8	199779	5252035	Escherichia coli / Shigella;99.6%	97	1778	5.1
ESC_MC3069AA_AS	ESC_HB8369AA	HU293	Human	Human	Human-UTI	Human	UTI	UTI	2023	4	6	NA	Europe	United Kingdom	Scotland			NA	NA	NA	Alison Low	Escherichia coli	PATH-SAFE project		NA	NA	NA	NA	NA			UTI			2023-11-16	2023-11-16	ESC_HB8369AA	Assembled	109.3	191767	5062020	Escherichia coli / Shigella;99.23%	116	1979	5.1
ESC_MC3070AA_AS	ESC_HB8370AA	HU127	Human	Human	Human-UTI	Human	UTI	UTI	2022	7	19	NA	Europe	United Kingdom	Scotland			NA	NA	NA	Alison Low	Escherichia coli	PATH-SAFE project		NA	NA	NA	NA	NA			UTI			2023-11-16	2023-11-16	ESC_HB8370AA	Assembled	35.1	213056	5182926	Escherichia coli / Shigella;99.8%	82	7422	5.1
ESC_MC3071AA_AS	ESC_HB8371AA	HU126	Human	Human	Human-UTI	Human	UTI	UTI	2022	7	19	NA	Europe	United Kingdom	Scotland			NA	NA	NA	Alison Low	Escherichia coli	PATH-SAFE project		NA	NA	NA	NA	NA			UTI			2023-11-16	2023-11-16	ESC_HB8371AA	Assembled	45.3	342276	5281007	Escherichia coli / Shigella;100.0%	56	2966	5.1
ESC_MC3072AA_AS	ESC_HB8372AA	HB98	Human	Human	Human-Bacteraemia	Human	Bacteraemia	Bacteraemia	2023	4	4	NA	Europe	United Kingdom	Scotland			NA	NA	NA	Alison Low	Escherichia coli	PATH-SAFE project		NA	NA	NA	NA	NA						2023-11-16	2023-11-16	ESC_HB8372AA	Assembled	49.7	316223	5117523	Escherichia coli / Shigella;99.8%	50	1578	5.1
ESC_MC3073AA_AS	ESC_HB8373AA	HU125	Human	Human	Human-UTI	Human	UTI	UTI	2022	7	16	NA	Europe	United Kingdom	Scotland			NA	NA	NA	Alison Low	Escherichia coli	PATH-SAFE project		NA	NA	NA	NA	NA			UTI			2023-11-16	2023-11-16	ESC_HB8373AA	Assembled	41.1	319830	5180282	Escherichia coli / Shigella;99.41%	75	3871	5.1
ESC_MC3074AA_AS	ESC_HB8374AA	HU128	Human	Human	Human-UTI	Human	UTI	UTI	2022	7	18	NA	Europe	United Kingdom	Scotland			NA	NA	NA	Alison Low	Escherichia coli	PATH-SAFE project		NA	NA	NA	NA	NA			UTI			2023-11-16	2023-11-16	ESC_HB8374AA	Assembled	49.6	204839	5328460	Escherichia coli / Shigella;100.0%	92	2236	5.1
ESC_MC3075AA_AS	ESC_HB8375AA	HU129	Human	Human	Human-UTI	Human	UTI	UTI	2022	7	20	NA	Europe	United Kingdom	Scotland			NA	NA	NA	Alison Low	Escherichia coli	PATH-SAFE project		NA	NA	NA	NA	NA			UTI			2023-11-16	2023-11-16	ESC_HB8375AA	Assembled	50	353736	4862422	Escherichia coli / Shigella;100.0%	53	5315	5.1
ESC_MC3076AA_AS	ESC_HB8376AA	HU132	Human	Human	Human-UTI	Human	UTI	UTI	2022	7	20	NA	Europe	United Kingdom	Scotland			NA	NA	NA	Alison Low	Escherichia coli	PATH-SAFE project		NA	NA	NA	NA	NA			UTI			2023-11-16	2023-11-16	ESC_HB8376AA	Assembled	60.2	294596	4933717	Escherichia coli / Shigella;100.0%	45	1085	5.1
ESC_MC3077AA_AS	ESC_HB8377AA	HU131	Human	Human	Human-UTI	Human	UTI	UTI	2022	7	20	NA	Europe	United Kingdom	Scotland			NA	NA	NA	Alison Low	Escherichia coli	PATH-SAFE project		NA	NA	NA	NA	NA			UTI			2023-11-16	2023-11-16	ESC_HB8377AA	Assembled	65.4	373089	5082574	Escherichia coli / Shigella;99.61%	68	1293	5.1
ESC_MC3078AA_AS	ESC_HB8378AA	HB100	Human	Human	Human-Bacteraemia	Human	Bacteraemia	Bacteraemia	2023	4	5	NA	Europe	United Kingdom	Scotland			NA	NA	NA	Alison Low	Escherichia coli	PATH-SAFE project		NA	NA	NA	NA	NA						2023-11-16	2023-11-16	ESC_HB8378AA	Assembled	63.1	289323	5284706	Escherichia coli / Shigella;99.62%	99	2726	5.1
ESC_MC3079AA_AS	ESC_HB8379AA	HU317	Human	Human	Human-UTI	Human	UTI	UTI	2023	4	6	NA	Europe	United Kingdom	Scotland			NA	NA	NA	Alison Low	Escherichia coli	PATH-SAFE project		NA	NA	NA	NA	NA			UTI			2023-11-16	2023-11-16	ESC_HB8379AA	Assembled	73.7	321284	5054243	Escherichia coli / Shigella;99.8%	46	750	5.1
ESC_MC3080AA_AS	ESC_HB8380AA	HU130	Human	Human	Human-UTI	Human	UTI	UTI	2022	7	18	NA	Europe	United Kingdom	Scotland			NA	NA	NA	Alison Low	Escherichia coli	PATH-SAFE project		NA	NA	NA	NA	NA			UTI			2023-11-16	2023-11-16	ESC_HB8380AA	Assembled	74.9	589071	5196758	Escherichia coli / Shigella;99.8%	37	1593	5.1
ESC_MC3081AA_AS	ESC_HB8381AA	HB96	Human	Human	Human-Bacteraemia	Human	Bacteraemia	Bacteraemia	2023	4	3	NA	Europe	United Kingdom	Scotland			NA	NA	NA	Alison Low	Escherichia coli	PATH-SAFE project		NA	NA	NA	NA	NA						2023-11-16	2023-11-16	ESC_HB8381AA	Assembled	82.9	384924	5067385	Escherichia coli / Shigella;99.61%	82	3742	5.1
ESC_MC3082AA_AS	ESC_HB8382AA	HB99	Human	Human	Human-Bacteraemia	Human	Bacteraemia	Bacteraemia	2023	4	5	NA	Europe	United Kingdom	Scotland			NA	NA	NA	Alison Low	Escherichia coli	PATH-SAFE project		NA	NA	NA	NA	NA						2023-11-16	2023-11-16	ESC_HB8382AA	Assembled	84.1	279636	5280005	Escherichia coli / Shigella;99.81%	102	2349	5.1
ESC_MC3083AA_AS	ESC_HB8383AA	HU314	Human	Human	Human-UTI	Human	UTI	UTI	2023	4	6	NA	Europe	United Kingdom	Scotland			NA	NA	NA	Alison Low	Escherichia coli	PATH-SAFE project		NA	NA	NA	NA	NA			UTI			2023-11-16	2023-11-16	ESC_HB8383AA	Assembled	85.4	98978	4946929	Escherichia coli / Shigella;98.73%	110	937	5.1
ESC_MC3084AA_AS	ESC_HB8384AA	HB93	Human	Human	Human-Bacteraemia	Human	Bacteraemia	Bacteraemia	2023	4	3	NA	Europe	United Kingdom	Scotland			NA	NA	NA	Alison Low	Escherichia coli	PATH-SAFE project		NA	NA	NA	NA	NA						2023-11-16	2023-11-16	ESC_HB8384AA	Assembled	83	181554	5217801	Escherichia coli / Shigella;99.81%	99	1437	5.1
ESC_MC3085AA_AS	ESC_HB8385AA	HU315	Human	Human	Human-UTI	Human	UTI	UTI	2023	4	6	NA	Europe	United Kingdom	Scotland			NA	NA	NA	Alison Low	Escherichia coli	PATH-SAFE project		NA	NA	NA	NA	NA			UTI			2023-11-16	2023-11-16	ESC_HB8385AA	Assembled	88.9	619270	5340290	Escherichia coli / Shigella;99.63%	45	1036	5.1
ESC_MC3086AA_AS	ESC_HB8386AA	HB94	Human	Human	Human-Bacteraemia	Human	Bacteraemia	Bacteraemia	2023	4	3	NA	Europe	United Kingdom	Scotland			NA	NA	NA	Alison Low	Escherichia coli	PATH-SAFE project		NA	NA	NA	NA	NA						2023-11-16	2023-11-16	ESC_HB8386AA	Assembled	97	304865	5227995	Escherichia coli / Shigella;98.3%	112	2381	5.1
ESC_MC3087AA_AS	ESC_HB8387AA	HB97	Human	Human	Human-Bacteraemia	Human	Bacteraemia	Bacteraemia	2023	4	4	NA	Europe	United Kingdom	Scotland			NA	NA	NA	Alison Low	Escherichia coli	PATH-SAFE project		NA	NA	NA	NA	NA						2023-11-16	2023-11-16	ESC_HB8387AA	Assembled	105.7	363749	5189735	Escherichia coli / Shigella;99.81%	69	1216	5.1
ESC_MC3088AA_AS	ESC_HB8388AA	HB95	Human	Human	Human-Bacteraemia	Human	Bacteraemia	Bacteraemia	2023	4	3	NA	Europe	United Kingdom	Scotland			NA	NA	NA	Alison Low	Escherichia coli	PATH-SAFE project		NA	NA	NA	NA	NA						2023-11-16	2023-11-16	ESC_HB8388AA	Assembled	110.6	181554	5212515	Escherichia coli / Shigella;99.81%	97	1416	5.1
ESC_MC3089AA_AS	ESC_HB8389AA	HU316	Human	Human	Human-UTI	Human	UTI	UTI	2023	4	5	NA	Europe	United Kingdom	Scotland			NA	NA	NA	Alison Low	Escherichia coli	PATH-SAFE project		NA	NA	NA	NA	NA			UTI			2023-11-16	2023-11-16	ESC_HB8389AA	Assembled	119.6	660299	5072627	Escherichia coli / Shigella;99.41%	46	629	5.1
ESC_MC3090AA_AS	ESC_HB8390AA	HU145	Human	Human	Human-UTI	Human	UTI	UTI	2022	7	20	NA	Europe	United Kingdom	Scotland			NA	NA	NA	Alison Low	Escherichia coli	PATH-SAFE project		NA	NA	NA	NA	NA			UTI			2023-11-16	2023-11-16	ESC_HB8390AA	Assembled	31.7	318074	5281791	Escherichia coli / Shigella;99.42%	84	31019	5.1
ESC_MC3091AA_AS	ESC_HB8391AA	HU134	Human	Human	Human-UTI	Human	UTI	UTI	2022	7	20	NA	Europe	United Kingdom	Scotland			NA	NA	NA	Alison Low	Escherichia coli	PATH-SAFE project		NA	NA	NA	NA	NA			UTI			2023-11-16	2023-11-16	ESC_HB8391AA	Assembled	34.4	148862	5017773	Escherichia coli / Shigella;99.8%	132	23527	5.1
ESC_MC3092AA_AS	ESC_HB8392AA	HU144	Human	Human	Human-UTI	Human	UTI	UTI	2022	7	19	NA	Europe	United Kingdom	Scotland			NA	NA	NA	Alison Low	Escherichia coli	PATH-SAFE project		NA	NA	NA	NA	NA			UTI			2023-11-16	2023-11-16	ESC_HB8392AA	Assembled	37.8	240964	5316403	Escherichia coli / Shigella;98.85%	87	19366	5.1
ESC_MC3093AA_AS	ESC_HB8393AA	HU141	Human	Human	Human-UTI	Human	UTI	UTI	2022	7	20	NA	Europe	United Kingdom	Scotland			NA	NA	NA	Alison Low	Escherichia coli	PATH-SAFE project		NA	NA	NA	NA	NA			UTI			2023-11-16	2023-11-16	ESC_HB8393AA	Assembled	37.4	204399	5168342	Escherichia coli / Shigella;99.41%	103	4233	5.1
ESC_MC3094AA_AS	ESC_HB8394AA	HU136	Human	Human	Human-UTI	Human	UTI	UTI	2022	7	20	NA	Europe	United Kingdom	Scotland			NA	NA	NA	Alison Low	Escherichia coli	PATH-SAFE project		NA	NA	NA	NA	NA			UTI			2023-11-16	2023-11-16	ESC_HB8394AA	Assembled	47.8	234005	4687029	Escherichia coli / Shigella;100.0%	74	18048	5.1
ESC_MC3095AA_AS	ESC_HB8395AA	HU137	Human	Human	Human-UTI	Human	UTI	UTI	2022	7	20	NA	Europe	United Kingdom	Scotland			NA	NA	NA	Alison Low	Escherichia coli	PATH-SAFE project		NA	NA	NA	NA	NA			UTI			2023-11-16	2023-11-16	ESC_HB8395AA	Assembled	51.6	119888	5058983	Escherichia coli / Shigella;99.59%	172	3299	5.1
ESC_MC3096AA_AS	ESC_HB8396AA	HU146	Human	Human	Human-UTI	Human	UTI	UTI	2022	7	20	NA	Europe	United Kingdom	Scotland			NA	NA	NA	Alison Low	Escherichia coli	PATH-SAFE project		NA	NA	NA	NA	NA			UTI			2023-11-16	2023-11-16	ESC_HB8396AA	Assembled	51.1	287957	5225486	Escherichia coli / Shigella;99.43%	101	2885	5.1
ESC_MC3097AA_AS	ESC_HB8397AA	HU135	Human	Human	Human-UTI	Human	UTI	UTI	2022	7	20	NA	Europe	United Kingdom	Scotland			NA	NA	NA	Alison Low	Escherichia coli	PATH-SAFE project		NA	NA	NA	NA	NA			UTI			2023-11-16	2023-11-16	ESC_HB8397AA	Assembled	54.5	249291	4814089	Escherichia coli / Shigella;98.93%	77	1144	5.1
ESC_MC3098AA_AS	ESC_HB8398AA	HU143	Human	Human	Human-UTI	Human	UTI	UTI	2022	7	20	NA	Europe	United Kingdom	Scotland			NA	NA	NA	Alison Low	Escherichia coli	PATH-SAFE project		NA	NA	NA	NA	NA			UTI			2023-11-16	2023-11-16	ESC_HB8398AA	Assembled	56.9	1208199	4867748	Escherichia coli / Shigella;100.0%	63	2032	5.1
ESC_MC3099AA_AS	ESC_HB8399AA	HU139	Human	Human	Human-UTI	Human	UTI	UTI	2022	7	19	NA	Europe	United Kingdom	Scotland			NA	NA	NA	Alison Low	Escherichia coli	PATH-SAFE project		NA	NA	NA	NA	NA			UTI			2023-11-16	2023-11-16	ESC_HB8399AA	Assembled	57.1	827167	5059861	Escherichia coli / Shigella;99.8%	27	4228	5.1
ESC_MC3100AA_AS	ESC_HB8400AA	HU140	Human	Human	Human-UTI	Human	UTI	UTI	2022	7	20	NA	Europe	United Kingdom	Scotland			NA	NA	NA	Alison Low	Escherichia coli	PATH-SAFE project		NA	NA	NA	NA	NA			UTI			2023-11-16	2023-11-16	ESC_HB8400AA	Assembled	58.4	244955	5311902	Escherichia coli / Shigella;99.06%	114	3749	5.1
ESC_MC3101AA_AS	ESC_HB8401AA	HU138	Human	Human	Human-UTI	Human	UTI	UTI	2022	7	20	NA	Europe	United Kingdom	Scotland			NA	NA	NA	Alison Low	Escherichia coli	PATH-SAFE project		NA	NA	NA	NA	NA			UTI			2023-11-16	2023-11-16	ESC_HB8401AA	Assembled	54.8	210182	5218166	Escherichia coli / Shigella;98.06%	76	10730	5.1
ESC_MC3102AA_AS	ESC_HB8402AA	HU133	Human	Human	Human-UTI	Human	UTI	UTI	2022	7	20	NA	Europe	United Kingdom	Scotland			NA	NA	NA	Alison Low	Escherichia coli	PATH-SAFE project		NA	NA	NA	NA	NA			UTI			2023-11-16	2023-11-16	ESC_HB8402AA	Assembled	70.1	272894	5177507	Escherichia coli / Shigella;99.61%	76	15644	5.1
ESC_MC3103AA_AS	ESC_HB8403AA	HU142	Human	Human	Human-UTI	Human	UTI	UTI	2022	7	20	NA	Europe	United Kingdom	Scotland			NA	NA	NA	Alison Low	Escherichia coli	PATH-SAFE project		NA	NA	NA	NA	NA			UTI			2023-11-16	2023-11-16	ESC_HB8403AA	Assembled	73.7	445216	4973403	Escherichia coli / Shigella;99.59%	27	1046	5.1
ESC_MC3104AA_AS	ESC_HB8404AA	HU147	Human	Human	Human-UTI	Human	UTI	UTI	2022	7	20	NA	Europe	United Kingdom	Scotland			NA	NA	NA	Alison Low	Escherichia coli	PATH-SAFE project		NA	NA	NA	NA	NA			UTI			2023-11-16	2023-11-16	ESC_HB8404AA	Assembled	72.5	360025	5133530	Escherichia coli / Shigella;99.8%	41	879	5.1
ESC_MC3105AA_AS	ESC_HB8405AA	HU277	Human	Human	Human-UTI	Human	UTI	UTI	2023	1	13	NA	Europe	United Kingdom	Scotland			NA	NA	NA	Alison Low	Escherichia coli	PATH-SAFE project		NA	NA	NA	NA	NA			UTI			2023-11-16	2023-11-16	ESC_HB8405AA	Assembled	104	308810	5123170	Escherichia coli / Shigella;100.0%	66	2289	5.1
ESC_MC3106AA_AS	ESC_HB8406AA	HU196	Human	Human	Human-UTI	Human	UTI	UTI	2022	7	19	NA	Europe	United Kingdom	Scotland			NA	NA	NA	Alison Low	Escherichia coli	PATH-SAFE project		NA	NA	NA	NA	NA			UTI			2023-11-16	2023-11-16	ESC_HB8406AA	Assembled	38.9	147984	4826365	Escherichia coli / Shigella;97.39%	87	4150	5.1
ESC_MC3107AA_AS	ESC_HB8407AA	HU151	Human	Human	Human-UTI	Human	UTI	UTI	2022	7	20	NA	Europe	United Kingdom	Scotland			NA	NA	NA	Alison Low	Escherichia coli	PATH-SAFE project		NA	NA	NA	NA	NA			UTI			2023-11-16	2023-11-16	ESC_HB8407AA	Assembled	48	375684	4996290	Escherichia coli / Shigella;100.0%	46	1593	5.1
ESC_MC3108AA_AS	ESC_HB8408AA	HU220	Human	Human	Human-UTI	Human	UTI	UTI	2022	9	27	NA	Europe	United Kingdom	Scotland			NA	NA	NA	Alison Low	Escherichia coli	PATH-SAFE project		NA	NA	NA	NA	NA			UTI			2023-11-16	2023-11-16	ESC_HB8408AA	Assembled	42.9	138820	5270705	Escherichia coli / Shigella;99.81%	155	3078	5.1
ESC_MC3109AA_AS	ESC_HB8409AA	HU197	Human	Human	Human-UTI	Human	UTI	UTI	2022	7	18	NA	Europe	United Kingdom	Scotland			NA	NA	NA	Alison Low	Escherichia coli	PATH-SAFE project		NA	NA	NA	NA	NA			UTI			2023-11-16	2023-11-16	ESC_HB8409AA	Assembled	61.2	141690	4840487	Escherichia coli / Shigella;97.16%	88	977	5.1
ESC_MC3110AA_AS	ESC_HB8410AA	HU195	Human	Human	Human-UTI	Human	UTI	UTI	2022	7	18	NA	Europe	United Kingdom	Scotland			NA	NA	NA	Alison Low	Escherichia coli	PATH-SAFE project		NA	NA	NA	NA	NA			UTI			2023-11-16	2023-11-16	ESC_HB8410AA	Assembled	60.1	259167	5228620	Escherichia coli / Shigella;100.0%	81	2295	5.1
ESC_MC3111AA_AS	ESC_HB8411AA	HU223	Human	Human	Human-UTI	Human	UTI	UTI	2022	9	27	NA	Europe	United Kingdom	Scotland			NA	NA	NA	Alison Low	Escherichia coli	PATH-SAFE project		NA	NA	NA	NA	NA			UTI			2023-11-16	2023-11-16	ESC_HB8411AA	Assembled	59	407558	5243731	Escherichia coli / Shigella;99.81%	33	1027	5.1
ESC_MC3112AA_AS	ESC_HB8412AA	HU205	Human	Human	Human-UTI	Human	UTI	UTI	2022	7	20	NA	Europe	United Kingdom	Scotland			NA	NA	NA	Alison Low	Escherichia coli	PATH-SAFE project		NA	NA	NA	NA	NA			UTI			2023-11-16	2023-11-16	ESC_HB8412AA	Assembled	62.1	246179	5237850	Escherichia coli / Shigella;99.23%	72	4224	5.1
ESC_MC3113AA_AS	ESC_HB8413AA	HU175	Human	Human	Human-UTI	Human	UTI	UTI	2022	7	19	NA	Europe	United Kingdom	Scotland			NA	NA	NA	Alison Low	Escherichia coli	PATH-SAFE project		NA	NA	NA	NA	NA			UTI			2023-11-16	2023-11-16	ESC_HB8413AA	Assembled	64.7	660299	5080474	Escherichia coli / Shigella;99.61%	36	808	5.1
ESC_MC3114AA_AS	ESC_HB8414AA	HU192	Human	Human	Human-UTI	Human	UTI	UTI	2022	7	19	NA	Europe	United Kingdom	Scotland			NA	NA	NA	Alison Low	Escherichia coli	PATH-SAFE project		NA	NA	NA	NA	NA			UTI			2023-11-16	2023-11-16	ESC_HB8414AA	Assembled	63.8	280443	5168587	Escherichia coli / Shigella;100.0%	78	1408	5.1
ESC_MC3115AA_AS	ESC_HB8415AA	HU160	Human	Human	Human-UTI	Human	UTI	UTI	2022	7	19	NA	Europe	United Kingdom	Scotland			NA	NA	NA	Alison Low	Escherichia coli	PATH-SAFE project		NA	NA	NA	NA	NA			UTI			2023-11-16	2023-11-16	ESC_HB8415AA	Assembled	69.4	741193	4851743	Escherichia coli / Shigella;100.0%	21	844	5.1
ESC_MC3116AA_AS	ESC_HB8416AA	HU198	Human	Human	Human-UTI	Human	UTI	UTI	2022	7	18	NA	Europe	United Kingdom	Scotland			NA	NA	NA	Alison Low	Escherichia coli	PATH-SAFE project		NA	NA	NA	NA	NA			UTI			2023-11-16	2023-11-16	ESC_HB8416AA	Assembled	67.6	592153	4906302	Escherichia coli / Shigella;100.0%	30	711	5.1
ESC_MC3117AA_AS	ESC_HB8417AA	HU201	Human	Human	Human-UTI	Human	UTI	UTI	2022	7	19	NA	Europe	United Kingdom	Scotland			NA	NA	NA	Alison Low	Escherichia coli	PATH-SAFE project		NA	NA	NA	NA	NA			UTI			2023-11-16	2023-11-16	ESC_HB8417AA	Assembled	63.9	330221	5189802	Escherichia coli / Shigella;99.81%	76	1512	5.1
ESC_MC3118AA_AS	ESC_HB8418AA	HU173	Human	Human	Human-UTI	Human	UTI	UTI	2022	7	19	NA	Europe	United Kingdom	Scotland			NA	NA	NA	Alison Low	Escherichia coli	PATH-SAFE project		NA	NA	NA	NA	NA			UTI			2023-11-16	2023-11-16	ESC_HB8418AA	Assembled	69.3	595958	4855095	Escherichia coli / Shigella;100.0%	26	712	5.1
ESC_MC3119AA_AS	ESC_HB8419AA	HU182	Human	Human	Human-UTI	Human	UTI	UTI	2022	7	19	NA	Europe	United Kingdom	Scotland			NA	NA	NA	Alison Low	Escherichia coli	PATH-SAFE project		NA	NA	NA	NA	NA			UTI			2023-11-16	2023-11-16	ESC_HB8419AA	Assembled	69.5	342801	5093032	Escherichia coli / Shigella;99.59%	64	1368	5.1
ESC_MC3120AA_AS	ESC_HB8420AA	HU163	Human	Human	Human-UTI	Human	UTI	UTI	2022	7	18	NA	Europe	United Kingdom	Scotland			NA	NA	NA	Alison Low	Escherichia coli	PATH-SAFE project		NA	NA	NA	NA	NA			UTI			2023-11-16	2023-11-16	ESC_HB8420AA	Assembled	66.8	378550	5155365	Escherichia coli / Shigella;99.22%	52	1531	5.1
ESC_MC3121AA_AS	ESC_HB8421AA	HU190	Human	Human	Human-UTI	Human	UTI	UTI	2022	7	19	NA	Europe	United Kingdom	Scotland			NA	NA	NA	Alison Low	Escherichia coli	PATH-SAFE project		NA	NA	NA	NA	NA			UTI			2023-11-16	2023-11-16	ESC_HB8421AA	Assembled	67	295170	5338381	Escherichia coli / Shigella;99.62%	80	2287	5.1
ESC_MC3122AA_AS	ESC_HB8422AA	HU191	Human	Human	Human-UTI	Human	UTI	UTI	2022	7	19	NA	Europe	United Kingdom	Scotland			NA	NA	NA	Alison Low	Escherichia coli	PATH-SAFE project		NA	NA	NA	NA	NA			UTI			2023-11-16	2023-11-16	ESC_HB8422AA	Assembled	71.5	242931	5129850	Escherichia coli / Shigella;99.6%	58	1089	5.1
ESC_MC3123AA_AS	ESC_HB8423AA	HU199	Human	Human	Human-UTI	Human	UTI	UTI	2022	7	18	NA	Europe	United Kingdom	Scotland			NA	NA	NA	Alison Low	Escherichia coli	PATH-SAFE project		NA	NA	NA	NA	NA			UTI			2023-11-16	2023-11-16	ESC_HB8423AA	Assembled	71	199364	5024239	Escherichia coli / Shigella;99.59%	56	693	5.1
ESC_MC3124AA_AS	ESC_HB8424AA	HU167	Human	Human	Human-UTI	Human	UTI	UTI	2022	7	19	NA	Europe	United Kingdom	Scotland			NA	NA	NA	Alison Low	Escherichia coli	PATH-SAFE project		NA	NA	NA	NA	NA			UTI			2023-11-16	2023-11-16	ESC_HB8424AA	Assembled	69.8	515993	5213237	Escherichia coli / Shigella;99.81%	81	1879	5.1
ESC_MC3125AA_AS	ESC_HB8425AA	HU193	Human	Human	Human-UTI	Human	UTI	UTI	2022	7	18	NA	Europe	United Kingdom	Scotland			NA	NA	NA	Alison Low	Escherichia coli	PATH-SAFE project		NA	NA	NA	NA	NA			UTI			2023-11-16	2023-11-16	ESC_HB8425AA	Assembled	58.1	334336	5227640	Escherichia coli / Shigella;99.81%	90	1908	5.1
ESC_MC3126AA_AS	ESC_HB8426AA	HU184	Human	Human	Human-UTI	Human	UTI	UTI	2022	7	19	NA	Europe	United Kingdom	Scotland			NA	NA	NA	Alison Low	Escherichia coli	PATH-SAFE project		NA	NA	NA	NA	NA			UTI			2023-11-16	2023-11-16	ESC_HB8426AA	Assembled	70.7	339634	5241079	Escherichia coli / Shigella;99.81%	78	1506	5.1
ESC_MC3127AA_AS	ESC_HB8427AA	HU162	Human	Human	Human-UTI	Human	UTI	UTI	2022	7	18	NA	Europe	United Kingdom	Scotland			NA	NA	NA	Alison Low	Escherichia coli	PATH-SAFE project		NA	NA	NA	NA	NA			UTI			2023-11-16	2023-11-16	ESC_HB8427AA	Assembled	70.6	206645	5071971	Escherichia coli / Shigella;100.0%	87	1632	5.1
ESC_MC3128AA_AS	ESC_HB8428AA	HU176	Human	Human	Human-UTI	Human	UTI	UTI	2022	7	19	NA	Europe	United Kingdom	Scotland			NA	NA	NA	Alison Low	Escherichia coli	PATH-SAFE project		NA	NA	NA	NA	NA			UTI			2023-11-16	2023-11-16	ESC_HB8428AA	Assembled	67.1	236347	5082001	Escherichia coli / Shigella;100.0%	64	1187	5.1
ESC_MC3129AA_AS	ESC_HB8429AA	HU148	Human	Human	Human-UTI	Human	UTI	UTI	2022	7	20	NA	Europe	United Kingdom	Scotland			NA	NA	NA	Alison Low	Escherichia coli	PATH-SAFE project		NA	NA	NA	NA	NA						2023-11-16	2023-11-16	ESC_HB8429AA	Assembled	79	360702	5079842	Escherichia coli / Shigella;99.81%	91	1588	5.1
ESC_MC3130AA_AS	ESC_HB8430AA	HU171	Human	Human	Human-UTI	Human	UTI	UTI	2022	7	18	NA	Europe	United Kingdom	Scotland			NA	NA	NA	Alison Low	Escherichia coli	PATH-SAFE project		NA	NA	NA	NA	NA			UTI			2023-11-16	2023-11-16	ESC_HB8430AA	Assembled	75.6	819136	5076669	Escherichia coli / Shigella;99.4%	30	1196	5.1
ESC_MC3131AA_AS	ESC_HB8431AA	HU174	Human	Human	Human-UTI	Human	UTI	UTI	2022	7	19	NA	Europe	United Kingdom	Scotland			NA	NA	NA	Alison Low	Escherichia coli	PATH-SAFE project		NA	NA	NA	NA	NA			UTI			2023-11-16	2023-11-16	ESC_HB8431AA	Assembled	70.8	319388	4987751	Escherichia coli / Shigella;99.4%	54	981	5.1
ESC_MC3132AA_AS	ESC_HB8432AA	HU200	Human	Human	Human-UTI	Human	UTI	UTI	2022	7	19	NA	Europe	United Kingdom	Scotland			NA	NA	NA	Alison Low	Escherichia coli	PATH-SAFE project		NA	NA	NA	NA	NA			UTI			2023-11-16	2023-11-16	ESC_HB8432AA	Assembled	77.2	190532	4818527	Escherichia coli / Shigella;96.55%	96	975	5.1
ESC_MC3133AA_AS	ESC_HB8433AA	HU221	Human	Human	Human-UTI	Human	UTI	UTI	2022	9	27	NA	Europe	United Kingdom	Scotland			NA	NA	NA	Alison Low	Escherichia coli	PATH-SAFE project		NA	NA	NA	NA	NA			UTI			2023-11-16	2023-11-16	ESC_HB8433AA	Assembled	78.4	453785	5018613	Escherichia coli / Shigella;98.79%	50	905	5.1
ESC_MC3134AA_AS	ESC_HB8434AA	HU185	Human	Human	Human-UTI	Human	UTI	UTI	2022	7	19	NA	Europe	United Kingdom	Scotland			NA	NA	NA	Alison Low	Escherichia coli	PATH-SAFE project		NA	NA	NA	NA	NA			UTI			2023-11-16	2023-11-16	ESC_HB8434AA	Assembled	75.7	510430	4967175	Escherichia coli / Shigella;100.0%	24	898	5.1
ESC_MC3135AA_AS	ESC_HB8435AA	HU204	Human	Human	Human-UTI	Human	UTI	UTI	2022	7	18	NA	Europe	United Kingdom	Scotland			NA	NA	NA	Alison Low	Escherichia coli	PATH-SAFE project		NA	NA	NA	NA	NA			UTI			2023-11-16	2023-11-16	ESC_HB8435AA	Assembled	78.4	613603	4847216	Escherichia coli / Shigella;99.79%	29	459	5.1
ESC_MC3136AA_AS	ESC_HB8436AA	HU166	Human	Human	Human-UTI	Human	UTI	UTI	2022	7	19	NA	Europe	United Kingdom	Scotland			NA	NA	NA	Alison Low	Escherichia coli	PATH-SAFE project		NA	NA	NA	NA	NA			UTI			2023-11-16	2023-11-16	ESC_HB8436AA	Assembled	74.7	238594	5165627	Escherichia coli / Shigella;99.8%	56	763	5.1
ESC_MC3137AA_AS	ESC_HB8437AA	HU202	Human	Human	Human-UTI	Human	UTI	UTI	2022	7	19	NA	Europe	United Kingdom	Scotland			NA	NA	NA	Alison Low	Escherichia coli	PATH-SAFE project		NA	NA	NA	NA	NA			UTI			2023-11-16	2023-11-16	ESC_HB8437AA	Assembled	76.8	331208	5242051	Escherichia coli / Shigella;98.68%	85	3022	5.1
ESC_MC3138AA_AS	ESC_HB8438AA	HU219	Human	Human	Human-UTI	Human	UTI	UTI	2022	9	26	NA	Europe	United Kingdom	Scotland			NA	NA	NA	Alison Low	Escherichia coli	PATH-SAFE project		NA	NA	NA	NA	NA			UTI			2023-11-16	2023-11-16	ESC_HB8438AA	Assembled	80.3	598516	5103162	Escherichia coli / Shigella;99.8%	48	1658	5.1
ESC_MC3139AA_AS	ESC_HB8439AA	HU218	Human	Human	Human-UTI	Human	UTI	UTI	2022	9	27	NA	Europe	United Kingdom	Scotland			NA	NA	NA	Alison Low	Escherichia coli	PATH-SAFE project		NA	NA	NA	NA	NA			UTI			2023-11-16	2023-11-16	ESC_HB8439AA	Assembled	87.6	257233	4739336	Escherichia coli / Shigella;99.36%	78	1076	5.1
ESC_MC3140AA_AS	ESC_HB8440AA	HU194	Human	Human	Human-UTI	Human	UTI	UTI	2022	7	19	NA	Europe	United Kingdom	Scotland			NA	NA	NA	Alison Low	Escherichia coli	PATH-SAFE project		NA	NA	NA	NA	NA			UTI			2023-11-16	2023-11-16	ESC_HB8440AA	Assembled	86.6	210668	4813773	Escherichia coli / Shigella;100.0%	54	482	5.1
ESC_MC3141AA_AS	ESC_HB8441AA	HU180	Human	Human	Human-UTI	Human	UTI	UTI	2022	7	18	NA	Europe	United Kingdom	Scotland			NA	NA	NA	Alison Low	Escherichia coli	PATH-SAFE project		NA	NA	NA	NA	NA			UTI			2023-11-16	2023-11-16	ESC_HB8441AA	Assembled	73.6	345538	5232513	Escherichia coli / Shigella;99.25%	90	1749	5.1
ESC_MC3142AA_AS	ESC_HB8442AA	HU203	Human	Human	Human-UTI	Human	UTI	UTI	2022	7	19	NA	Europe	United Kingdom	Scotland			NA	NA	NA	Alison Low	Escherichia coli	PATH-SAFE project		NA	NA	NA	NA	NA			UTI			2023-11-16	2023-11-16	ESC_HB8442AA	Assembled	82.6	783429	5026609	Escherichia coli / Shigella;99.6%	29	902	5.1
ESC_MC3143AA_AS	ESC_HB8443AA	HU150	Human	Human	Human-UTI	Human	UTI	UTI	2022	7	20	NA	Europe	United Kingdom	Scotland			NA	NA	NA	Alison Low	Escherichia coli	PATH-SAFE project		NA	NA	NA	NA	NA			UTI			2023-11-16	2023-11-16	ESC_HB8443AA	Assembled	86.3	533605	5067704	Escherichia coli / Shigella;99.8%	41	1380	5.1
ESC_MC3144AA_AS	ESC_HB8444AA	HU172	Human	Human	Human-UTI	Human	UTI	UTI	2022	7	19	NA	Europe	United Kingdom	Scotland			NA	NA	NA	Alison Low	Escherichia coli	PATH-SAFE project		NA	NA	NA	NA	NA			UTI			2023-11-16	2023-11-16	ESC_HB8444AA	Assembled	87.4	568124	5007423	Escherichia coli / Shigella;99.22%	67	1634	5.1
ESC_MC3145AA_AS	ESC_HB8445AA	HU178	Human	Human	Human-UTI	Human	UTI	UTI	2022	7	19	NA	Europe	United Kingdom	Scotland			NA	NA	NA	Alison Low	Escherichia coli	PATH-SAFE project		NA	NA	NA	NA	NA			UTI			2023-11-16	2023-11-16	ESC_HB8445AA	Assembled	79.9	225892	5158955	Escherichia coli / Shigella;99.81%	73	1113	5.1
ESC_MC3146AA_AS	ESC_HB8446AA	HU181	Human	Human	Human-UTI	Human	UTI	UTI	2022	7	19	NA	Europe	United Kingdom	Scotland			NA	NA	NA	Alison Low	Escherichia coli	PATH-SAFE project		NA	NA	NA	NA	NA			UTI			2023-11-16	2023-11-16	ESC_HB8446AA	Assembled	88.1	381262	5048475	Escherichia coli / Shigella;99.6%	34	939	5.1
ESC_MC3147AA_AS	ESC_HB8447AA	HU188	Human	Human	Human-UTI	Human	UTI	UTI	2022	7	19	NA	Europe	United Kingdom	Scotland			NA	NA	NA	Alison Low	Escherichia coli	PATH-SAFE project		NA	NA	NA	NA	NA			UTI			2023-11-16	2023-11-16	ESC_HB8447AA	Assembled	90.2	385255	5033496	Escherichia coli / Shigella;100.0%	48	1151	5.1
ESC_MC3148AA_AS	ESC_HB8448AA	HU177	Human	Human	Human-UTI	Human	UTI	UTI	2022	7	19	NA	Europe	United Kingdom	Scotland			NA	NA	NA	Alison Low	Escherichia coli	PATH-SAFE project		NA	NA	NA	NA	NA			UTI			2023-11-16	2023-11-16	ESC_HB8448AA	Assembled	79.9	352340	4971528	Escherichia coli / Shigella;99.8%	54	1797	5.1
ESC_MC3149AA_AS	ESC_HB8449AA	HU186	Human	Human	Human-UTI	Human	UTI	UTI	2022	7	19	NA	Europe	United Kingdom	Scotland			NA	NA	NA	Alison Low	Escherichia coli	PATH-SAFE project		NA	NA	NA	NA	NA			UTI			2023-11-16	2023-11-16	ESC_HB8449AA	Assembled	89.2	383962	5095062	Escherichia coli / Shigella;99.8%	66	1774	5.1
ESC_MC3150AA_AS	ESC_HB8450AA	HU159	Human	Human	Human-UTI	Human	UTI	UTI	2022	7	20	NA	Europe	United Kingdom	Scotland			NA	NA	NA	Alison Low	Escherichia coli	PATH-SAFE project		NA	NA	NA	NA	NA			UTI			2023-11-16	2023-11-16	ESC_HB8450AA	Assembled	88.2	353757	5010749	Escherichia coli / Shigella;100.0%	59	1190	5.1
ESC_MC3151AA_AS	ESC_HB8451AA	HU179	Human	Human	Human-UTI	Human	UTI	UTI	2022	7	19	NA	Europe	United Kingdom	Scotland			NA	NA	NA	Alison Low	Escherichia coli	PATH-SAFE project		NA	NA	NA	NA	NA			UTI			2023-11-16	2023-11-16	ESC_HB8451AA	Assembled	90.3	334061	5146363	Escherichia coli / Shigella;99.81%	69	1388	5.1
ESC_MC3152AA_AS	ESC_HB8452AA	HU164	Human	Human	Human-UTI	Human	UTI	UTI	2022	7	19	NA	Europe	United Kingdom	Scotland			NA	NA	NA	Alison Low	Escherichia coli	PATH-SAFE project		NA	NA	NA	NA	NA			UTI			2023-11-16	2023-11-16	ESC_HB8452AA	Assembled	83.5	542702	5074206	Escherichia coli / Shigella;99.8%	48	668	5.1
ESC_MC3153AA_AS	ESC_HB8453AA	HU152	Human	Human	Human-UTI	Human	UTI	UTI	2022	7	20	NA	Europe	United Kingdom	Scotland			NA	NA	NA	Alison Low	Escherichia coli	PATH-SAFE project		NA	NA	NA	NA	NA			UTI			2023-11-16	2023-11-16	ESC_HB8453AA	Assembled	88.6	740065	5188926	Escherichia coli / Shigella;98.64%	37	767	5.1
ESC_MC3154AA_AS	ESC_HB8454AA	HU158	Human	Human	Human-UTI	Human	UTI	UTI	2022	7	20	NA	Europe	United Kingdom	Scotland			NA	NA	NA	Alison Low	Escherichia coli	PATH-SAFE project		NA	NA	NA	NA	NA			UTI			2023-11-16	2023-11-16	ESC_HB8454AA	Assembled	99.7	374092	4745858	Escherichia coli / Shigella;100.0%	27	882	5.1
ESC_MC3155AA_AS	ESC_HB8455AA	HU149	Human	Human	Human-UTI	Human	UTI	UTI	2022	7	20	NA	Europe	United Kingdom	Scotland			NA	NA	NA	Alison Low	Escherichia coli	PATH-SAFE project		NA	NA	NA	NA	NA			UTI			2023-11-16	2023-11-16	ESC_HB8455AA	Assembled	85.3	425317	5083612	Escherichia coli / Shigella;99.81%	55	836	5.1
ESC_MC3156AA_AS	ESC_HB8456AA	HU187	Human	Human	Human-UTI	Human	UTI	UTI	2022	7	19	NA	Europe	United Kingdom	Scotland			NA	NA	NA	Alison Low	Escherichia coli	PATH-SAFE project		NA	NA	NA	NA	NA			UTI			2023-11-16	2023-11-16	ESC_HB8456AA	Assembled	92.6	256578	5258592	Escherichia coli / Shigella;99.02%	77	1228	5.1
ESC_MC3157AA_AS	ESC_HB8457AA	HU157	Human	Human	Human-UTI	Human	UTI	UTI	2022	7	20	NA	Europe	United Kingdom	Scotland			NA	NA	NA	Alison Low	Escherichia coli	PATH-SAFE project		NA	NA	NA	NA	NA			UTI			2023-11-16	2023-11-16	ESC_HB8457AA	Assembled	97.4	586245	5049058	Escherichia coli / Shigella;99.8%	46	980	5.1
ESC_MC3158AA_AS	ESC_HB8458AA	HU156	Human	Human	Human-UTI	Human	UTI	UTI	2022	7	20	NA	Europe	United Kingdom	Scotland			NA	NA	NA	Alison Low	Escherichia coli	PATH-SAFE project		NA	NA	NA	NA	NA			UTI			2023-11-16	2023-11-16	ESC_HB8458AA	Assembled	93.4	375684	4969830	Escherichia coli / Shigella;99.8%	38	727	5.1
ESC_MC3159AA_AS	ESC_HB8459AA	HU225	Human	Human	Human-UTI	Human	UTI	UTI	2022	9	27	NA	Europe	United Kingdom	Scotland			NA	NA	NA	Alison Low	Escherichia coli	PATH-SAFE project		NA	NA	NA	NA	NA			UTI			2023-11-16	2023-11-16	ESC_HB8459AA	Assembled	54.4	1124800	4648157	Escherichia coli / Shigella;99.57%	21	691	5.1
ESC_MC3160AA_AS	ESC_HB8460AA	HU189	Human	Human	Human-UTI	Human	UTI	UTI	2022	7	19	NA	Europe	United Kingdom	Scotland			NA	NA	NA	Alison Low	Escherichia coli	PATH-SAFE project		NA	NA	NA	NA	NA			UTI			2023-11-16	2023-11-16	ESC_HB8460AA	Assembled	90.9	444840	5030637	Escherichia coli / Shigella;100.0%	41	655	5.1
ESC_MC3161AA_AS	ESC_HB8461AA	HU183	Human	Human	Human-UTI	Human	UTI	UTI	2022	7	18	NA	Europe	United Kingdom	Scotland			NA	NA	NA	Alison Low	Escherichia coli	PATH-SAFE project		NA	NA	NA	NA	NA			UTI			2023-11-16	2023-11-16	ESC_HB8461AA	Assembled	95.2	150025	5135616	Escherichia coli / Shigella;99.8%	98	1565	5.1
ESC_MC3162AA_AS	ESC_HB8462AA	HU168	Human	Human	Human-UTI	Human	UTI	UTI	2022	7	18	NA	Europe	United Kingdom	Scotland			NA	NA	NA	Alison Low	Escherichia coli	PATH-SAFE project		NA	NA	NA	NA	NA			UTI			2023-11-16	2023-11-16	ESC_HB8462AA	Assembled	92.4	279903	4911125	Escherichia coli / Shigella;99.8%	79	1511	5.1
ESC_MC3163AA_AS	ESC_HB8463AA	HU155	Human	Human	Human-UTI	Human	UTI	UTI	2022	7	20	NA	Europe	United Kingdom	Scotland			NA	NA	NA	Alison Low	Escherichia coli	PATH-SAFE project		NA	NA	NA	NA	NA			UTI			2023-11-16	2023-11-16	ESC_HB8463AA	Assembled	99.5	413395	5120099	Escherichia coli / Shigella;100.0%	46	1030	5.1
ESC_MC3164AA_AS	ESC_HB8464AA	HU161	Human	Human	Human-UTI	Human	UTI	UTI	2022	7	19	NA	Europe	United Kingdom	Scotland			NA	NA	NA	Alison Low	Escherichia coli	PATH-SAFE project		NA	NA	NA	NA	NA			UTI			2023-11-16	2023-11-16	ESC_HB8464AA	Assembled	91.2	284837	5226020	Escherichia coli / Shigella;99.42%	103	2508	5.1
ESC_MC3165AA_AS	ESC_HB8465AA	HU222	Human	Human	Human-UTI	Human	UTI	UTI	2022	9	27	NA	Europe	United Kingdom	Scotland			NA	NA	NA	Alison Low	Escherichia coli	PATH-SAFE project		NA	NA	NA	NA	NA			UTI			2023-11-16	2023-11-16	ESC_HB8465AA	Assembled	96.5	97612	5297911	Escherichia coli / Shigella;99.62%	187	4824	5.1
ESC_MC3166AA_AS	ESC_HB8466AA	HU153	Human	Human	Human-UTI	Human	UTI	UTI	2022	7	20	NA	Europe	United Kingdom	Scotland			NA	NA	NA	Alison Low	Escherichia coli	PATH-SAFE project		NA	NA	NA	NA	NA			UTI			2023-11-16	2023-11-16	ESC_HB8466AA	Assembled	103.1	140656	4920740	Escherichia coli / Shigella;99.79%	87	907	5.1
ESC_MC3167AA_AS	ESC_HB8467AA	HU224	Human	Human	Human-UTI	Human	UTI	UTI	2022	9	27	NA	Europe	United Kingdom	Scotland			NA	NA	NA	Alison Low	Escherichia coli	PATH-SAFE project		NA	NA	NA	NA	NA			UTI			2023-11-16	2023-11-16	ESC_HB8467AA	Assembled	63.7	210871	5253027	Escherichia coli / Shigella;99.6%	59	1274	5.1
ESC_MC3168AA_AS	ESC_HB8468AA	HU169	Human	Human	Human-UTI	Human	UTI	UTI	2022	7	18	NA	Europe	United Kingdom	Scotland			NA	NA	NA	Alison Low	Escherichia coli	PATH-SAFE project		NA	NA	NA	NA	NA			UTI			2023-11-16	2023-11-16	ESC_HB8468AA	Assembled	105.2	208800	4861591	Escherichia coli / Shigella;99.79%	48	654	5.1
ESC_MC3169AA_AS	ESC_HB8469AA	HU154	Human	Human	Human-UTI	Human	UTI	UTI	2022	7	20	NA	Europe	United Kingdom	Scotland			NA	NA	NA	Alison Low	Escherichia coli	PATH-SAFE project		NA	NA	NA	NA	NA			UTI			2023-11-16	2023-11-16	ESC_HB8469AA	Assembled	111.5	428689	5076447	Escherichia coli / Shigella;99.81%	88	1345	5.1
ESC_MC3170AA_AS	ESC_HB8470AA	HU170	Human	Human	Human-UTI	Human	UTI	UTI	2022	7	18	NA	Europe	United Kingdom	Scotland			NA	NA	NA	Alison Low	Escherichia coli	PATH-SAFE project		NA	NA	NA	NA	NA			UTI			2023-11-16	2023-11-16	ESC_HB8470AA	Assembled	106.1	374160	5177292	Escherichia coli / Shigella;99.8%	119	1925	5.1
ESC_MC3171AA_AS	ESC_HB8471AA	HU242	Human	Human	Human-UTI	Human	UTI	UTI	2022	9	27	NA	Europe	United Kingdom	Scotland			NA	NA	NA	Alison Low	Escherichia coli	PATH-SAFE project		NA	NA	NA	NA	NA			UTI			2023-11-16	2023-11-16	ESC_HB8471AA	Assembled	41	247663	5177391	Escherichia coli / Shigella;99.81%	108	2481	5.1
ESC_MC3172AA_AS	ESC_HB8472AA	HB81	Human	Human	Human-Bacteraemia	Human	Bacteraemia	Bacteraemia	2022	9	22	NA	Europe	United Kingdom	Scotland			NA	NA	NA	Alison Low	Escherichia coli	PATH-SAFE project		NA	NA	NA	NA	NA						2023-11-16	2023-11-16	ESC_HB8472AA	Assembled	32.6	294658	5294539	Escherichia coli / Shigella;100.0%	95	6690	5.1
ESC_MC3173AA_AS	ESC_HB8473AA	HU165	Human	Human	Human-UTI	Human	UTI	UTI	2022	7	18	NA	Europe	United Kingdom	Scotland			NA	NA	NA	Alison Low	Escherichia coli	PATH-SAFE project		NA	NA	NA	NA	NA			UTI			2023-11-16	2023-11-16	ESC_HB8473AA	Assembled	123.5	353757	4961477	Escherichia coli / Shigella;99.6%	51	970	5.1
ESC_MC3174AA_AS	ESC_HB8474AA	HB79	Human	Human	Human-Bacteraemia	Human	Bacteraemia	Bacteraemia	2022	9	21	NA	Europe	United Kingdom	Scotland			NA	NA	NA	Alison Low	Escherichia coli	PATH-SAFE project		NA	NA	NA	NA	NA						2023-11-16	2023-11-16	ESC_HB8474AA	Assembled	45.5	381160	5113247	Escherichia coli / Shigella;99.4%	35	1125	5.1
ESC_MC3175AA_AS	ESC_HB8475AA	HU233	Human	Human	Human-UTI	Human	UTI	UTI	2022	9	27	NA	Europe	United Kingdom	Scotland			NA	NA	NA	Alison Low	Escherichia coli	PATH-SAFE project		NA	NA	NA	NA	NA			UTI			2023-11-16	2023-11-16	ESC_HB8475AA	Assembled	56.6	405643	5119175	Escherichia coli / Shigella;99.8%	58	1179	5.1
ESC_MC3176AA_AS	ESC_HB8476AA	HU236	Human	Human	Human-UTI	Human	UTI	UTI	2022	9	27	NA	Europe	United Kingdom	Scotland			NA	NA	NA	Alison Low	Escherichia coli	PATH-SAFE project		NA	NA	NA	NA	NA			UTI			2023-11-16	2023-11-16	ESC_HB8476AA	Assembled	58.3	245717	5495895	Escherichia coli / Shigella;99.47%	161	5073	5.1
ESC_MC3177AA_AS	ESC_HB8477AA	HB77	Human	Human	Human-Bacteraemia	Human	Bacteraemia	Bacteraemia	2022	9	19	NA	Europe	United Kingdom	Scotland			NA	NA	NA	Alison Low	Escherichia coli	PATH-SAFE project		NA	NA	NA	NA	NA						2023-11-16	2023-11-16	ESC_HB8477AA	Assembled	56.7	209915	4837064	Escherichia coli / Shigella;100.0%	59	995	5.1
ESC_MC3178AA_AS	ESC_HB8478AA	HU232	Human	Human	Human-UTI	Human	UTI	UTI	2022	9	27	NA	Europe	United Kingdom	Scotland			NA	NA	NA	Alison Low	Escherichia coli	PATH-SAFE project		NA	NA	NA	NA	NA			UTI			2023-11-16	2023-11-16	ESC_HB8478AA	Assembled	56	384917	5165663	Escherichia coli / Shigella;99.62%	75	2021	5.1
ESC_MC3179AA_AS	ESC_HB8479AA	HB78	Human	Human	Human-Bacteraemia	Human	Bacteraemia	Bacteraemia	2022	9	20	NA	Europe	United Kingdom	Scotland			NA	NA	NA	Alison Low	Escherichia coli	PATH-SAFE project		NA	NA	NA	NA	NA						2023-11-16	2023-11-16	ESC_HB8479AA	Assembled	54	265398	5355539	Escherichia coli / Shigella;98.28%	96	2094	5.1
ESC_MC3180AA_AS	ESC_HB8480AA	HU234	Human	Human	Human-UTI	Human	UTI	UTI	2022	9	27	NA	Europe	United Kingdom	Scotland			NA	NA	NA	Alison Low	Escherichia coli	PATH-SAFE project		NA	NA	NA	NA	NA			UTI			2023-11-16	2023-11-16	ESC_HB8480AA	Assembled	68.4	222525	5278597	Escherichia coli / Shigella;99.81%	67	3202	5.1
ESC_MC3181AA_AS	ESC_HB8481AA	HU228	Human	Human	Human-UTI	Human	UTI	UTI	2022	9	27	NA	Europe	United Kingdom	Scotland			NA	NA	NA	Alison Low	Escherichia coli	PATH-SAFE project		NA	NA	NA	NA	NA			UTI			2023-11-16	2023-11-16	ESC_HB8481AA	Assembled	71.4	185684	4958086	Escherichia coli / Shigella;100.0%	70	1336	5.1
ESC_MC3182AA_AS	ESC_HB8482AA	HU227	Human	Human	Human-UTI	Human	UTI	UTI	2022	9	27	NA	Europe	United Kingdom	Scotland			NA	NA	NA	Alison Low	Escherichia coli	PATH-SAFE project		NA	NA	NA	NA	NA			UTI			2023-11-16	2023-11-16	ESC_HB8482AA	Assembled	78.5	168212	5180481	Escherichia coli / Shigella;99.4%	85	1396	5.1
ESC_MC3183AA_AS	ESC_HB8483AA	HU231	Human	Human	Human-UTI	Human	UTI	UTI	2022	9	27	NA	Europe	United Kingdom	Scotland			NA	NA	NA	Alison Low	Escherichia coli	PATH-SAFE project		NA	NA	NA	NA	NA			UTI			2023-11-16	2023-11-16	ESC_HB8483AA	Assembled	77.1	373950	5065820	Escherichia coli / Shigella;99.8%	73	1335	5.1
ESC_MC3184AA_AS	ESC_HB8484AA	HU245	Human	Human	Human-UTI	Human	UTI	UTI	2022	9	27	NA	Europe	United Kingdom	Scotland			NA	NA	NA	Alison Low	Escherichia coli	PATH-SAFE project		NA	NA	NA	NA	NA			UTI			2023-11-16	2023-11-16	ESC_HB8484AA	Assembled	71.5	268449	5373791	Escherichia coli / Shigella;99.45%	137	4966	5.1
ESC_MC3185AA_AS	ESC_HB8485AA	HB80	Human	Human	Human-Bacteraemia	Human	Bacteraemia	Bacteraemia	2022	9	22	NA	Europe	United Kingdom	Scotland			NA	NA	NA	Alison Low	Escherichia coli	PATH-SAFE project		NA	NA	NA	NA	NA						2023-11-16	2023-11-16	ESC_HB8485AA	Assembled	61.9	294496	5301828	Escherichia coli / Shigella;100.0%	89	2899	5.1
ESC_MC3186AA_AS	ESC_HB8486AA	HU235	Human	Human	Human-UTI	Human	UTI	UTI	2022	9	27	NA	Europe	United Kingdom	Scotland			NA	NA	NA	Alison Low	Escherichia coli	PATH-SAFE project		NA	NA	NA	NA	NA			UTI			2023-11-16	2023-11-16	ESC_HB8486AA	Assembled	76.2	295150	5198177	Escherichia coli / Shigella;99.42%	102	2186	5.1
ESC_MC3187AA_AS	ESC_HB8487AA	HU241	Human	Human	Human-UTI	Human	UTI	UTI	2022	9	27	NA	Europe	United Kingdom	Scotland			NA	NA	NA	Alison Low	Escherichia coli	PATH-SAFE project		NA	NA	NA	NA	NA			UTI			2023-11-16	2023-11-16	ESC_HB8487AA	Assembled	74.7	183181	5033520	Escherichia coli / Shigella;99.8%	69	786	5.1
ESC_MC3188AA_AS	ESC_HB8488AA	HU244	Human	Human	Human-UTI	Human	UTI	UTI	2022	9	27	NA	Europe	United Kingdom	Scotland			NA	NA	NA	Alison Low	Escherichia coli	PATH-SAFE project		NA	NA	NA	NA	NA			UTI			2023-11-16	2023-11-16	ESC_HB8488AA	Assembled	76.4	205706	4829303	Escherichia coli / Shigella;99.37%	55	1131	5.1
ESC_MC3189AA_AS	ESC_HB8489AA	HU246	Human	Human	Human-UTI	Human	UTI	UTI	2022	9	26	NA	Europe	United Kingdom	Scotland			NA	NA	NA	Alison Low	Escherichia coli	PATH-SAFE project		NA	NA	NA	NA	NA			UTI			2023-11-16	2023-11-16	ESC_HB8489AA	Assembled	67.8	443610	5107356	Escherichia coli / Shigella;99.4%	29	894	5.1
ESC_MC3190AA_AS	ESC_HB8490AA	HU226	Human	Human	Human-UTI	Human	UTI	UTI	2022	9	27	NA	Europe	United Kingdom	Scotland			NA	NA	NA	Alison Low	Escherichia coli	PATH-SAFE project		NA	NA	NA	NA	NA			UTI			2023-11-16	2023-11-16	ESC_HB8490AA	Assembled	87.5	316363	4957341	Escherichia coli / Shigella;99.8%	51	1213	5.1
ESC_MC3191AA_AS	ESC_HB8491AA	HU240	Human	Human	Human-UTI	Human	UTI	UTI	2022	9	27	NA	Europe	United Kingdom	Scotland			NA	NA	NA	Alison Low	Escherichia coli	PATH-SAFE project		NA	NA	NA	NA	NA			UTI			2023-11-16	2023-11-16	ESC_HB8491AA	Assembled	76.3	514243	5248534	Escherichia coli / Shigella;99.81%	57	1956	5.1
ESC_MC3192AA_AS	ESC_HB8492AA	HU243	Human	Human	Human-UTI	Human	UTI	UTI	2022	9	26	NA	Europe	United Kingdom	Scotland			NA	NA	NA	Alison Low	Escherichia coli	PATH-SAFE project		NA	NA	NA	NA	NA			UTI			2023-11-16	2023-11-16	ESC_HB8492AA	Assembled	79.1	293691	5161539	Escherichia coli / Shigella;99.23%	84	1935	5.1
ESC_MC3193AA_AS	ESC_HB8493AA	HU237	Human	Human	Human-UTI	Human	UTI	UTI	2022	9	27	NA	Europe	United Kingdom	Scotland			NA	NA	NA	Alison Low	Escherichia coli	PATH-SAFE project		NA	NA	NA	NA	NA			UTI			2023-11-16	2023-11-16	ESC_HB8493AA	Assembled	76.4	222437	5305892	Escherichia coli / Shigella;98.69%	138	2461	5.1
ESC_MC3194AA_AS	ESC_HB8494AA	HU247	Human	Human	Human-UTI	Human	UTI	UTI	2022	9	26	NA	Europe	United Kingdom	Scotland			NA	NA	NA	Alison Low	Escherichia coli	PATH-SAFE project		NA	NA	NA	NA	NA			UTI			2023-11-16	2023-11-16	ESC_HB8494AA	Assembled	80.2	403673	5061342	Escherichia coli / Shigella;99.6%	57	1777	5.1
ESC_MC3195AA_AS	ESC_HB8495AA	HB82	Human	Human	Human-Bacteraemia	Human	Bacteraemia	Bacteraemia	2022	9	22	NA	Europe	United Kingdom	Scotland			NA	NA	NA	Alison Low	Escherichia coli	PATH-SAFE project		NA	NA	NA	NA	NA						2023-11-16	2023-11-16	ESC_HB8495AA	Assembled	74.4	361098	5112286	Escherichia coli / Shigella;98.85%	85	1741	5.1
ESC_MC3196AA_AS	ESC_HB8496AA	HU230	Human	Human	Human-UTI	Human	UTI	UTI	2022	9	27	NA	Europe	United Kingdom	Scotland			NA	NA	NA	Alison Low	Escherichia coli	PATH-SAFE project		NA	NA	NA	NA	NA			UTI			2023-11-16	2023-11-16	ESC_HB8496AA	Assembled	87	259084	5093099	Escherichia coli / Shigella;99.6%	64	1185	5.1
ESC_MC3197AA_AS	ESC_HB8497AA	HU239	Human	Human	Human-UTI	Human	UTI	UTI	2022	9	27	NA	Europe	United Kingdom	Scotland			NA	NA	NA	Alison Low	Escherichia coli	PATH-SAFE project		NA	NA	NA	NA	NA			UTI			2023-11-16	2023-11-16	ESC_HB8497AA	Assembled	83.6	423520	5071610	Escherichia coli / Shigella;100.0%	51	1581	5.1
ESC_MC3198AA_AS	ESC_HB8498AA	HU238	Human	Human	Human-UTI	Human	UTI	UTI	2022	9	27	NA	Europe	United Kingdom	Scotland			NA	NA	NA	Alison Low	Escherichia coli	PATH-SAFE project		NA	NA	NA	NA	NA			UTI			2023-11-16	2023-11-16	ESC_HB8498AA	Assembled	48.2	360493	4792736	Escherichia coli / Shigella;99.59%	55	2913	5.1
ESC_MC3199AA_AS	ESC_HB8499AA	23847A	Aquatic Animal	Shellfish	Shellfish	Shellfish	Pacific Oysters	Pacific Oysters	2023	7	3	NA	Europe	United Kingdom	Scotland	Argyll and Bute		NA	NA	NA	FSS - Food Standards Scotland	Escherichia coli	PATH-SAFE project		NA	NA	NA	NA	NA						2023-11-16	2023-11-16	ESC_HB8499AA	Assembled	55.7	159467	5277519	Escherichia coli / Shigella;98.28%	108	2310	5.1
ESC_MC3200AA_AS	ESC_HB8500AA	23587A	Aquatic Animal	Shellfish	Shellfish	Shellfish	Surf Clams	Surf Clams	2023	5	8	NA	Europe	United Kingdom	Scotland	Fife		NA	NA	NA	FSS - Food Standards Scotland	Escherichia coli	PATH-SAFE project		NA	NA	NA	NA	NA						2023-11-16	2023-11-16	ESC_HB8500AA	Assembled	64.9	203947	4593616	Escherichia coli / Shigella;99.09%	64	528	5.1
ESC_MC3201AA_AS	ESC_HB8501AA	23438B	Aquatic Animal	Shellfish	Shellfish	Shellfish	Surf Clams	Surf Clams	2023	4	11	NA	Europe	United Kingdom	Scotland	Fife		NA	NA	NA	FSS - Food Standards Scotland	Escherichia coli	PATH-SAFE project		NA	NA	NA	NA	NA						2023-11-16	2023-11-16	ESC_HB8501AA	Assembled	65.2	288433	4893557	Escherichia coli / Shigella;99.37%	51	644	5.1
ESC_MC3202AA_AS	ESC_HB8502AA	23641E	Aquatic Animal	Shellfish	Shellfish	Shellfish	Pacific Oysters	Pacific Oyster	2023	5	18	NA	Europe	United Kingdom	Scotland	Argyll and Bute		NA	NA	NA	FSS - Food Standards Scotland	Escherichia coli	PATH-SAFE project		NA	NA	NA	NA	NA						2023-11-16	2023-11-16	ESC_HB8502AA	Assembled	60.1	275770	5279091	Escherichia coli / Shigella;99.81%	107	3482	5.1
ESC_MC3203AA_AS	ESC_HB8503AA	23753A	Aquatic Animal	Shellfish	Shellfish	Shellfish	Mussels	Mussels	2023	6	13	NA	Europe	United Kingdom	Scotland	Highland	Lochaber	NA	NA	NA	FSS - Food Standards Scotland	Escherichia coli	PATH-SAFE project		NA	NA	NA	NA	NA						2023-11-16	2023-11-16	ESC_HB8503AA	Assembled	75.3	200367	4731172	Escherichia coli / Shigella;99.36%	68	1167	5.1
ESC_MC3204AA_AS	ESC_HB8504AA	23428D	Aquatic Animal	Shellfish	Shellfish	Shellfish	Cockles	Cockles	2023	4	3	NA	Europe	United Kingdom	Scotland	Highland	Ross and Cromarty	NA	NA	NA	FSS - Food Standards Scotland	Escherichia coli	PATH-SAFE project		NA	NA	NA	NA	NA						2023-11-16	2023-11-16	ESC_HB8504AA	Assembled	71.5	186846	5122817	Escherichia coli / Shigella;98.8%	71	1173	5.1
ESC_MC3205AA_AS	ESC_HB8505AA	23610B	Aquatic Animal	Shellfish	Shellfish	Shellfish	Pacific Oysters	Pacific Oyster	2023	5	15	NA	Europe	United Kingdom	Scotland	Argyll and Bute		NA	NA	NA	FSS - Food Standards Scotland	Escherichia coli	PATH-SAFE project		NA	NA	NA	NA	NA						2023-11-16	2023-11-16	ESC_HB8505AA	Assembled	69.2	131166	5388757	Escherichia coli / Shigella;97.38%	195	3367	5.1
ESC_MC3206AA_AS	ESC_HB8506AA	23473A	Aquatic Animal	Shellfish	Shellfish	Shellfish	Cockles	Cockles	2023	4	17	NA	Europe	United Kingdom	Scotland	Argyll and Bute		NA	NA	NA	FSS - Food Standards Scotland	Escherichia coli	PATH-SAFE project		NA	NA	NA	NA	NA						2023-11-16	2023-11-16	ESC_HB8506AA	Assembled	77.6	1203107	4726433	Escherichia coli / Shigella;99.36%	23	197	5.1
ESC_MC3207AA_AS	ESC_HB8507AA	23535C	Aquatic Animal	Shellfish	Shellfish	Shellfish	Pacific Oysters	Pacific Oyster	2023	4	24	NA	Europe	United Kingdom	Scotland	Argyll and Bute		NA	NA	NA	FSS - Food Standards Scotland	Escherichia coli	PATH-SAFE project		NA	NA	NA	NA	NA						2023-11-16	2023-11-16	ESC_HB8507AA	Assembled	75.8	241685	4826908	Escherichia coli / Shigella;98.75%	63	1301	5.1
ESC_MC3208AA_AS	ESC_HB8508AA	23448C	Aquatic Animal	Shellfish	Shellfish	Shellfish	Mussels	Mussel	2023	4	11	NA	Europe	United Kingdom	Scotland	Highland	Lochaber	NA	NA	NA	FSS - Food Standards Scotland	Escherichia coli	PATH-SAFE project		NA	NA	NA	NA	NA						2023-11-16	2023-11-16	ESC_HB8508AA	Assembled	77.6	289197	4781008	Escherichia coli / Shigella;99.36%	51	351	5.1
ESC_MC3209AA_AS	ESC_HB8509AA	23701A	Aquatic Animal	Shellfish	Shellfish	Shellfish	Surf Clams	Surf Clams	2023	6	5	NA	Europe	United Kingdom	Scotland	Fife		NA	NA	NA	FSS - Food Standards Scotland	Escherichia coli	PATH-SAFE project		NA	NA	NA	NA	NA						2023-11-16	2023-11-16	ESC_HB8509AA	Assembled	81	168005	4806728	Escherichia coli / Shigella;100.0%	77	1725	5.1
ESC_MC3210AA_AS	ESC_HB8510AA	23428B	Aquatic Animal	Shellfish	Shellfish	Shellfish	Cockles	Cockles	2023	4	3	NA	Europe	United Kingdom	Scotland	Highland	Ross and Cromarty	NA	NA	NA	FSS - Food Standards Scotland	Escherichia coli	PATH-SAFE project		NA	NA	NA	NA	NA						2023-11-16	2023-11-16	ESC_HB8510AA	Assembled	67.9	288433	4892047	Escherichia coli / Shigella;99.36%	51	344	5.1
ESC_MC3211AA_AS	ESC_HB8511AA	23736A	Aquatic Animal	Shellfish	Shellfish	Shellfish	Pacific Oysters	Pacific Oyster	2023	6	7	NA	Europe	United Kingdom	Scotland	North Ayrshire		NA	NA	NA	FSS - Food Standards Scotland	Escherichia coli	PATH-SAFE project		NA	NA	NA	NA	NA						2023-11-16	2023-11-16	ESC_HB8511AA	Assembled	86	107375	4734256	Escherichia coli / Shigella;99.78%	101	597	5.1
ESC_MC3212AA_AS	ESC_HB8512AA	23641F	Aquatic Animal	Shellfish	Shellfish	Shellfish	Pacific Oysters	Pacific Oyster	2023	5	19	NA	Europe	United Kingdom	Scotland	Argyll and Bute		NA	NA	NA	FSS - Food Standards Scotland	Escherichia coli	PATH-SAFE project		NA	NA	NA	NA	NA						2023-11-16	2023-11-16	ESC_HB8512AA	Assembled	70	275845	5271208	Escherichia coli / Shigella;99.81%	106	3656	5.1
ESC_MC3213AA_AS	ESC_HB8513AA	23804A	Aquatic Animal	Shellfish	Shellfish	Shellfish	Cockles	Cockles	2023	6	19	NA	Europe	United Kingdom	Scotland	Argyll and Bute		NA	NA	NA	FSS - Food Standards Scotland	Escherichia coli	PATH-SAFE project		NA	NA	NA	NA	NA						2023-11-16	2023-11-16	ESC_HB8513AA	Assembled	82.5	253523	4886776	Escherichia coli / Shigella;100.0%	62	991	5.1
ESC_MC3214AA_AS	ESC_HB8514AA	23446D	Aquatic Animal	Shellfish	Shellfish	Shellfish	Mussels	Mussel	2023	4	11	NA	Europe	United Kingdom	Scotland	Highland	Lochaber	NA	NA	NA	FSS - Food Standards Scotland	Escherichia coli	PATH-SAFE project		NA	NA	NA	NA	NA						2023-11-16	2023-11-16	ESC_HB8514AA	Assembled	84.9	689844	4736542	Escherichia coli / Shigella;100.0%	23	642	5.1
ESC_MC3215AA_AS	ESC_HB8515AA	23847C	Aquatic Animal	Shellfish	Shellfish	Shellfish	Pacific Oysters	Pacific Oysters	2023	7	3	NA	Europe	United Kingdom	Scotland	Argyll and Bute		NA	NA	NA	FSS - Food Standards Scotland	Escherichia coli	PATH-SAFE project		NA	NA	NA	NA	NA						2023-11-16	2023-11-16	ESC_HB8515AA	Assembled	81.9	138142	5052434	Escherichia coli / Shigella;99.6%	138	3088	5.1
ESC_MC3216AA_AS	ESC_HB8516AA	23754A	Aquatic Animal	Shellfish	Shellfish	Shellfish	Mussels	Mussels	2023	6	13	NA	Europe	United Kingdom	Scotland	Highland	Lochaber	NA	NA	NA	FSS - Food Standards Scotland	Escherichia coli	PATH-SAFE project		NA	NA	NA	NA	NA						2023-11-16	2023-11-16	ESC_HB8516AA	Assembled	81.3	306953	5017126	Escherichia coli / Shigella;99.8%	86	1301	5.1
ESC_MC3218AA_AS	ESC_HB8518AA	23535B	Aquatic Animal	Shellfish	Shellfish	Shellfish	Pacific Oysters	Pacific Oyster	2023	4	24	NA	Europe	United Kingdom	Scotland	Argyll and Bute		NA	NA	NA	FSS - Food Standards Scotland	Escherichia coli	PATH-SAFE project		NA	NA	NA	NA	NA						2023-11-16	2023-11-16	ESC_HB8518AA	Assembled	85.2	263157	4826242	Escherichia coli / Shigella;98.75%	69	1405	5.1
ESC_MC3219AA_AS	ESC_HB8519AA	23593D	Aquatic Animal	Shellfish	Shellfish	Shellfish	Cockles	Cockles	2023	5	9	NA	Europe	United Kingdom	Scotland	Argyll and Bute		NA	NA	NA	FSS - Food Standards Scotland	Escherichia coli	PATH-SAFE project		NA	NA	NA	NA	NA						2023-11-16	2023-11-16	ESC_HB8519AA	Assembled	73.2	151454	5033285	Escherichia coli / Shigella;99.59%	80	1454	5.1
ESC_MC3220AA_AS	ESC_HB8520AA	23847D	Aquatic Animal	Shellfish	Shellfish	Shellfish	Pacific Oysters	Pacific Oysters	2023	7	3	NA	Europe	United Kingdom	Scotland	Argyll and Bute		NA	NA	NA	FSS - Food Standards Scotland	Escherichia coli	PATH-SAFE project		NA	NA	NA	NA	NA						2023-11-16	2023-11-16	ESC_HB8520AA	Assembled	79.1	138142	5046472	Escherichia coli / Shigella;99.6%	138	3121	5.1
ESC_MC3221AA_AS	ESC_HB8521AA	23628B	Aquatic Animal	Shellfish	Shellfish	Shellfish	Mussels	Mussels	2023	5	16	NA	Europe	United Kingdom	Scotland	Highland	Lochaber	NA	NA	NA	FSS - Food Standards Scotland	Escherichia coli	PATH-SAFE project		NA	NA	NA	NA	NA						2023-11-16	2023-11-16	ESC_HB8521AA	Assembled	82.9	215376	4863641	Escherichia coli / Shigella;99.14%	52	559	5.1
ESC_MC3222AA_AS	ESC_HB8522AA	23754B	Aquatic Animal	Shellfish	Shellfish	Shellfish	Mussels	Mussels	2023	6	13	NA	Europe	United Kingdom	Scotland	Highland	Lochaber	NA	NA	NA	FSS - Food Standards Scotland	Escherichia coli	PATH-SAFE project		NA	NA	NA	NA	NA						2023-11-16	2023-11-16	ESC_HB8522AA	Assembled	81.1	411616	5343513	Escherichia coli / Shigella;99.81%	61	1552	5.1
ESC_MC3223AA_AS	ESC_HB8523AA	23846A	Aquatic Animal	Shellfish	Shellfish	Shellfish	Cockles	Cockles	2023	7	3	NA	Europe	United Kingdom	Scotland	Argyll and Bute		NA	NA	NA	FSS - Food Standards Scotland	Escherichia coli	PATH-SAFE project		NA	NA	NA	NA	NA						2023-11-16	2023-11-16	ESC_HB8523AA	Assembled	91.5	634676	4788153	Escherichia coli / Shigella;70.71%	26	632	5.1
ESC_MC3224AA_AS	ESC_HB8524AA	23428C	Aquatic Animal	Shellfish	Shellfish	Shellfish	Cockles	Cockles	2023	4	3	NA	Europe	United Kingdom	Scotland	Highland	Ross and Cromarty	NA	NA	NA	FSS - Food Standards Scotland	Escherichia coli	PATH-SAFE project		NA	NA	NA	NA	NA						2023-11-16	2023-11-16	ESC_HB8524AA	Assembled	83.9	186846	5128010	Escherichia coli / Shigella;99.2%	74	1163	5.1
ESC_MC3225AA_AS	ESC_HB8525AA	23846B	Aquatic Animal	Shellfish	Shellfish	Shellfish	Cockles	Cockles	2023	7	3	NA	Europe	United Kingdom	Scotland	Argyll and Bute		NA	NA	NA	FSS - Food Standards Scotland	Escherichia coli	PATH-SAFE project		NA	NA	NA	NA	NA						2023-11-16	2023-11-16	ESC_HB8525AA	Assembled	90.1	320924	4931460	Escherichia coli / Shigella;99.8%	59	2207	5.1
ESC_MC3226AA_AS	ESC_HB8526AA	23448B	Aquatic Animal	Shellfish	Shellfish	Shellfish	Mussels	Mussel	2023	4	11	NA	Europe	United Kingdom	Scotland	Highland	Lochaber	NA	NA	NA	FSS - Food Standards Scotland	Escherichia coli	PATH-SAFE project		NA	NA	NA	NA	NA						2023-11-16	2023-11-16	ESC_HB8526AA	Assembled	84.7	193453	5058805	Escherichia coli / Shigella;98.8%	95	1717	5.1
ESC_MC3227AA_AS	ESC_HB8527AA	23492B	Aquatic Animal	Shellfish	Shellfish	Shellfish	Pacific Oysters	Pacific Oyster	2023	4	18	NA	Europe	United Kingdom	Scotland	Argyll and Bute		NA	NA	NA	FSS - Food Standards Scotland	Escherichia coli	PATH-SAFE project		NA	NA	NA	NA	NA						2023-11-16	2023-11-16	ESC_HB8527AA	Assembled	86.2	282081	5121124	Escherichia coli / Shigella;99.4%	48	1297	5.1
ESC_MC3228AA_AS	ESC_HB8528AA	23579B	Aquatic Animal	Shellfish	Shellfish	Shellfish	Surf Clams	Surf Clams	2023	5	3	NA	Europe	United Kingdom	Scotland	Fife		NA	NA	NA	FSS - Food Standards Scotland	Escherichia coli	PATH-SAFE project		NA	NA	NA	NA	NA						2023-11-16	2023-11-16	ESC_HB8528AA	Assembled	92.4	288433	4894227	Escherichia coli / Shigella;99.37%	59	491	5.1
ESC_MC3229AA_AS	ESC_HB8529AA	23438A	Aquatic Animal	Shellfish	Shellfish	Shellfish	Surf Clams	Surf Clams	2023	4	11	NA	Europe	United Kingdom	Scotland	Fife		NA	NA	NA	FSS - Food Standards Scotland	Escherichia coli	PATH-SAFE project		NA	NA	NA	NA	NA						2023-11-16	2023-11-16	ESC_HB8529AA	Assembled	92.3	272580	4908692	Escherichia coli / Shigella;100.0%	59	1592	5.1
ESC_MC3230AA_AS	ESC_HB8530AA	23495A	Aquatic Animal	Shellfish	Shellfish	Shellfish	Pacific Oysters	Pacific Oyster	2023	4	18	NA	Europe	United Kingdom	Scotland	Highland	Ross and Cromarty	NA	NA	NA	FSS - Food Standards Scotland	Escherichia coli	PATH-SAFE project		NA	NA	NA	NA	NA						2023-11-16	2023-11-16	ESC_HB8530AA	Assembled	94.8	413082	4963827	Escherichia coli / Shigella;100.0%	33	971	5.1
ESC_MC3231AA_AS	ESC_HB8531AA	23587B	Aquatic Animal	Shellfish	Shellfish	Shellfish	Surf Clams	Surf Clams	2023	5	8	NA	Europe	United Kingdom	Scotland	Fife		NA	NA	NA	FSS - Food Standards Scotland	Escherichia coli	PATH-SAFE project		NA	NA	NA	NA	NA						2023-11-16	2023-11-16	ESC_HB8531AA	Assembled	84.7	391367	4931311	Escherichia coli / Shigella;99.59%	35	841	5.1
ESC_MC3232AA_AS	ESC_HB8532AA	23778A	Aquatic Animal	Shellfish	Shellfish	Shellfish	Pacific Oysters	Pacific Oyster	2023	6	13	NA	Europe	United Kingdom	Scotland	Argyll and Bute		NA	NA	NA	FSS - Food Standards Scotland	Escherichia coli	PATH-SAFE project		NA	NA	NA	NA	NA						2023-11-16	2023-11-16	ESC_HB8532AA	Assembled	86.3	186304	4789903	Escherichia coli / Shigella;100.0%	77	1605	5.1
ESC_MC3233AA_AS	ESC_HB8533AA	23576A	Aquatic Animal	Shellfish	Shellfish	Shellfish	Cockles	Cockles	2023	5	3	NA	Europe	United Kingdom	Scotland	Highland	Skye	NA	NA	NA	FSS - Food Standards Scotland	Escherichia coli	PATH-SAFE project		NA	NA	NA	NA	NA						2023-11-16	2023-11-16	ESC_HB8533AA	Assembled	103.7	163228	4728993	Escherichia coli / Shigella;99.55%	110	695	5.1
ESC_MC3234AA_AS	ESC_HB8534AA	23701B	Aquatic Animal	Shellfish	Shellfish	Shellfish	Surf Clams	Surf Clams	2023	6	5	NA	Europe	United Kingdom	Scotland	Fife		NA	NA	NA	FSS - Food Standards Scotland	Escherichia coli	PATH-SAFE project		NA	NA	NA	NA	NA						2023-11-16	2023-11-16	ESC_HB8534AA	Assembled	88.9	365232	5123273	Escherichia coli / Shigella;98.85%	102	2293	5.1
ESC_MC3235AA_AS	ESC_HB8535AA	23447A	Aquatic Animal	Shellfish	Shellfish	Shellfish	Mussels	Mussel	2023	4	11	NA	Europe	United Kingdom	Scotland	Highland	Lochaber	NA	NA	NA	FSS - Food Standards Scotland	Escherichia coli	PATH-SAFE project		NA	NA	NA	NA	NA						2023-11-16	2023-11-16	ESC_HB8535AA	Assembled	94.1	241434	5028642	Escherichia coli / Shigella;99.8%	66	1666	5.1
ESC_MC3236AA_AS	ESC_HB8536AA	23473B	Aquatic Animal	Shellfish	Shellfish	Shellfish	Cockles	Cockles	2023	4	17	NA	Europe	United Kingdom	Scotland	Argyll and Bute		NA	NA	NA	FSS - Food Standards Scotland	Escherichia coli	PATH-SAFE project		NA	NA	NA	NA	NA						2023-11-16	2023-11-16	ESC_HB8536AA	Assembled	82.5	506690	5030674	Escherichia coli / Shigella;99.6%	38	729	5.1
ESC_MC3237AA_AS	ESC_HB8537AA	23428A	Aquatic Animal	Shellfish	Shellfish	Shellfish	Cockles	Cockles	2023	4	3	NA	Europe	United Kingdom	Scotland	Highland	Ross and Cromarty	NA	NA	NA	FSS - Food Standards Scotland	Escherichia coli	PATH-SAFE project		NA	NA	NA	NA	NA						2023-11-16	2023-11-16	ESC_HB8537AA	Assembled	94.2	272580	4906410	Escherichia coli / Shigella;100.0%	55	1410	5.1
ESC_MC3238AA_AS	ESC_HB8538AA	23460B	Aquatic Animal	Shellfish	Shellfish	Shellfish	Cockles	Cockles	2023	4	11	NA	Europe	United Kingdom	Scotland	Argyll and Bute		NA	NA	NA	FSS - Food Standards Scotland	Escherichia coli	PATH-SAFE project		NA	NA	NA	NA	NA						2023-11-16	2023-11-16	ESC_HB8538AA	Assembled	100.2	334185	4809853	Escherichia coli / Shigella;100.0%	44	805	5.1
ESC_MC3239AA_AS	ESC_HB8539AA	23495B	Aquatic Animal	Shellfish	Shellfish	Shellfish	Pacific Oysters	Pacific Oyster	2023	4	18	NA	Europe	United Kingdom	Scotland	Highland	Ross and Cromarty	NA	NA	NA	FSS - Food Standards Scotland	Escherichia coli	PATH-SAFE project		NA	NA	NA	NA	NA						2023-11-16	2023-11-16	ESC_HB8539AA	Assembled	98.5	323448	4969069	Escherichia coli / Shigella;100.0%	40	1208	5.1
ESC_MC3240AA_AS	ESC_HB8540AA	23602A	Aquatic Animal	Shellfish	Shellfish	Shellfish	Pacific Oysters	Pacific Oyster	2023	5	10	NA	Europe	United Kingdom	Scotland	North Ayrshire		NA	NA	NA	FSS - Food Standards Scotland	Escherichia coli	PATH-SAFE project		NA	NA	NA	NA	NA						2023-11-16	2023-11-16	ESC_HB8540AA	Assembled	106.1	302861	4986380	Escherichia coli / Shigella;97.98%	59	870	5.1
ESC_MC3241AA_AS	ESC_HB8541AA	23535D	Aquatic Animal	Shellfish	Shellfish	Shellfish	Pacific Oysters	Pacific Oyster	2023	4	25	NA	Europe	United Kingdom	Scotland	Argyll and Bute		NA	NA	NA	FSS - Food Standards Scotland	Escherichia coli	PATH-SAFE project		NA	NA	NA	NA	NA						2023-11-16	2023-11-16	ESC_HB8541AA	Assembled	106.6	225149	4825321	Escherichia coli / Shigella;98.54%	64	1485	5.1
ESC_MC3242AA_AS	ESC_HB8542AA	23641D	Aquatic Animal	Shellfish	Shellfish	Shellfish	Pacific Oysters	Pacific Oyster	2023	5	17	NA	Europe	United Kingdom	Scotland	Argyll and Bute		NA	NA	NA	FSS - Food Standards Scotland	Escherichia coli	PATH-SAFE project		NA	NA	NA	NA	NA						2023-11-16	2023-11-16	ESC_HB8542AA	Assembled	111.7	275807	5273938	Escherichia coli / Shigella;99.81%	120	2610	5.1
ESC_MC3243AA_AS	ESC_HB8543AA	23576B	Aquatic Animal	Shellfish	Shellfish	Shellfish	Cockles	Cockles	2023	5	3	NA	Europe	United Kingdom	Scotland	Highland	Skye	NA	NA	NA	FSS - Food Standards Scotland	Escherichia coli	PATH-SAFE project		NA	NA	NA	NA	NA						2023-11-16	2023-11-16	ESC_HB8543AA	Assembled	125.3	147694	4731606	Escherichia coli / Shigella;99.55%	103	835	5.1
ESC_MC3244AA_AS	ESC_HB8544AA	23753B	Aquatic Animal	Shellfish	Shellfish	Shellfish	Mussels	Mussels	2023	6	13	NA	Europe	United Kingdom	Scotland	Highland	Lochaber	NA	NA	NA	FSS - Food Standards Scotland	Escherichia coli	PATH-SAFE project		NA	NA	NA	NA	NA						2023-11-16	2023-11-16	ESC_HB8544AA	Assembled	148.2	608226	4812670	Escherichia coli / Shigella;99.58%	35	431	5.1
ESC_MC3245AA_AS	ESC_HB8545AA	23516A	Aquatic Animal	Shellfish	Shellfish	Shellfish	Surf Clams	Surf Clams	2023	4	18	NA	Europe	United Kingdom	Scotland	Fife		NA	NA	NA	FSS - Food Standards Scotland	Escherichia coli	PATH-SAFE project		NA	NA	NA	NA	NA						2023-11-16	2023-11-16	ESC_HB8545AA	Assembled	77	388450	4988638	Escherichia coli / Shigella;99.6%	65	1169	5.1
ESC_MC3246AA_AS	ESC_HB8546AA	23627B	Aquatic Animal	Shellfish	Shellfish	Shellfish	Mussels	Mussels	2023	5	16	NA	Europe	United Kingdom	Scotland	Highland	Lochaber	NA	NA	NA	FSS - Food Standards Scotland	Escherichia coli	PATH-SAFE project		NA	NA	NA	NA	NA						2023-11-16	2023-11-16	ESC_HB8546AA	Assembled	148.4	249047	5039484	Escherichia coli / Shigella;99.6%	66	943	5.1
ESC_MC3247AA_AS	ESC_HB8547AA	23698B	Aquatic Animal	Shellfish	Shellfish	Shellfish	Surf Clams	Surf Clams	2023	6	5	NA	Europe	United Kingdom	Scotland	Argyll and Bute		NA	NA	NA	FSS - Food Standards Scotland	Escherichia coli	PATH-SAFE project		NA	NA	NA	NA	NA						2023-11-16	2023-11-16	ESC_HB8547AA	Assembled	158.8	217578	4897531	Escherichia coli / Shigella;99.58%	70	1617	5.1
ESC_MC3248AA_AS	ESC_HB8548AA	23576C	Aquatic Animal	Shellfish	Shellfish	Shellfish	Cockles	Cockles	2023	5	3	NA	Europe	United Kingdom	Scotland	Highland	Skye	NA	NA	NA	FSS - Food Standards Scotland	Escherichia coli	PATH-SAFE project		NA	NA	NA	NA	NA						2023-11-16	2023-11-16	ESC_HB8548AA	Assembled	86.9	147694	4731275	Escherichia coli / Shigella;99.55%	103	648	5.1
ESC_MC3249AA_AS	ESC_HB8549AA	23627A	Aquatic Animal	Shellfish	Shellfish	Shellfish	Mussels	Mussels	2023	5	16	NA	Europe	United Kingdom	Scotland	Highland	Lochaber	NA	NA	NA	FSS - Food Standards Scotland	Escherichia coli	PATH-SAFE project		NA	NA	NA	NA	NA						2023-11-16	2023-11-16	ESC_HB8549AA	Assembled	143.4	249047	5039454	Escherichia coli / Shigella;99.6%	64	968	5.1
ESC_MC3250AA_AS	ESC_HB8550AA	23603A	Aquatic Animal	Shellfish	Shellfish	Shellfish	Pacific Oysters	Pacific Oyster	2023	5	9	NA	Europe	United Kingdom	Scotland	Highland	Ross and Cromarty	NA	NA	NA	FSS - Food Standards Scotland	Escherichia coli	PATH-SAFE project		NA	NA	NA	NA	NA						2023-11-16	2023-11-16	ESC_HB8550AA	Assembled	85.6	711722	4825157	Escherichia coli / Shigella;100.0%	29	471	5.1
ESC_MC3251AA_AS	ESC_HB8551AA	23698A	Aquatic Animal	Shellfish	Shellfish	Shellfish	Surf Clams	Surf Clams	2023	6	5	NA	Europe	United Kingdom	Scotland	Argyll and Bute		NA	NA	NA	FSS - Food Standards Scotland	Escherichia coli	PATH-SAFE project		NA	NA	NA	NA	NA						2023-11-16	2023-11-16	ESC_HB8551AA	Assembled	164.7	288993	4677056	Escherichia coli / Shigella;99.56%	44	681	5.1
ESC_MC3252AA_AS	ESC_HB8552AA	23814A	Aquatic Animal	Shellfish	Shellfish	Shellfish	Cockles	Cockles	2023	6	20	NA	Europe	United Kingdom	Scotland	Argyll and Bute		NA	NA	NA	FSS - Food Standards Scotland	Escherichia coli	PATH-SAFE project		NA	NA	NA	NA	NA						2023-11-16	2023-11-16	ESC_HB8552AA	Assembled	152.5	426057	5149218	Escherichia coli / Shigella;99.8%	46	912	5.1
ESC_MC3253AA_AS	ESC_HB8553AA	23643B	Aquatic Animal	Shellfish	Shellfish	Shellfish	Cockles	Cockles	2023	5	17	NA	Europe	United Kingdom	Scotland	Argyll and Bute		NA	NA	NA	FSS - Food Standards Scotland	Escherichia coli	PATH-SAFE project		NA	NA	NA	NA	NA						2023-11-16	2023-11-16	ESC_HB8553AA	Assembled	129.1	115848	5350253	Escherichia coli / Shigella;97.55%	221	2278	5.1
ESC_MC3254AA_AS	ESC_HB8554AA	23697B	Aquatic Animal	Shellfish	Shellfish	Shellfish	Surf Clams	Surf Clams	2023	6	5	NA	Europe	United Kingdom	Scotland	Fife		NA	NA	NA	FSS - Food Standards Scotland	Escherichia coli	PATH-SAFE project		NA	NA	NA	NA	NA						2023-11-16	2023-11-16	ESC_HB8554AA	Assembled	153.5	428699	5269860	Escherichia coli / Shigella;99.62%	54	1365	5.1
ESC_MC3255AA_AS	ESC_HB8555AA	23602B	Aquatic Animal	Shellfish	Shellfish	Shellfish	Pacific Oysters	Pacific Oyster	2023	5	10	NA	Europe	United Kingdom	Scotland	North Ayrshire		NA	NA	NA	FSS - Food Standards Scotland	Escherichia coli	PATH-SAFE project		NA	NA	NA	NA	NA						2023-11-16	2023-11-16	ESC_HB8555AA	Assembled	163.6	166520	5130435	Escherichia coli / Shigella;99.59%	116	1926	5.1
ESC_MC3256AA_AS	ESC_HB8556AA	23603B	Aquatic Animal	Shellfish	Shellfish	Shellfish	Pacific Oysters	Pacific Oyster	2023	5	9	NA	Europe	United Kingdom	Scotland	Highland	Ross and Cromarty	NA	NA	NA	FSS - Food Standards Scotland	Escherichia coli	PATH-SAFE project		NA	NA	NA	NA	NA						2023-11-16	2023-11-16	ESC_HB8556AA	Assembled	84.3	262081	5105799	Escherichia coli / Shigella;99.6%	40	579	5.1
ESC_MC3257AA_AS	ESC_HB8557AA	23643C	Aquatic Animal	Shellfish	Shellfish	Shellfish	Cockles	Cockles	2023	5	17	NA	Europe	United Kingdom	Scotland	Argyll and Bute		NA	NA	NA	FSS - Food Standards Scotland	Escherichia coli	PATH-SAFE project		NA	NA	NA	NA	NA						2023-11-16	2023-11-16	ESC_HB8557AA	Assembled	69.3	187220	5278821	Escherichia coli / Shigella;98.11%	166	2731	5.1
ESC_MC3258AA_AS	ESC_HB8558AA	23779B	Aquatic Animal	Shellfish	Shellfish	Shellfish	Cockles	Cockles	2023	6	14	NA	Europe	United Kingdom	Scotland	Highland	Skye	NA	NA	NA	FSS - Food Standards Scotland	Escherichia coli	PATH-SAFE project		NA	NA	NA	NA	NA						2023-11-16	2023-11-16	ESC_HB8558AA	Assembled	90.9	247920	4701304	Escherichia coli / Shigella;99.79%	64	905	5.1
ESC_MC3259AA_AS	ESC_HB8559AA	23643A	Aquatic Animal	Shellfish	Shellfish	Shellfish	Cockles	Cockles	2023	5	17	NA	Europe	United Kingdom	Scotland	Argyll and Bute		NA	NA	NA	FSS - Food Standards Scotland	Escherichia coli	PATH-SAFE project		NA	NA	NA	NA	NA						2023-11-16	2023-11-16	ESC_HB8559AA	Assembled	159.5	117541	5351676	Escherichia coli / Shigella;97.37%	215	2491	5.1
ESC_MC3260AA_AS	ESC_HB8560AA	23778B	Aquatic Animal	Shellfish	Shellfish	Shellfish	Pacific Oysters	Pacific Oyster	2023	6	13	NA	Europe	United Kingdom	Scotland	Argyll and Bute		NA	NA	NA	FSS - Food Standards Scotland	Escherichia coli	PATH-SAFE project		NA	NA	NA	NA	NA						2023-11-16	2023-11-16	ESC_HB8560AA	Assembled	175.3	198501	5070912	Escherichia coli / Shigella;99.39%	104	1932	5.1
ESC_MC3261AA_AS	ESC_HB8561AA	23579C	Aquatic Animal	Shellfish	Shellfish	Shellfish	Surf Clams	Surf Clams	2023	5	3	NA	Europe	United Kingdom	Scotland	Fife		NA	NA	NA	FSS - Food Standards Scotland	Escherichia coli	PATH-SAFE project		NA	NA	NA	NA	NA						2023-11-16	2023-11-16	ESC_HB8561AA	Assembled	172.2	288433	4892945	Escherichia coli / Shigella;99.37%	54	607	5.1
ESC_MC3262AA_AS	ESC_HB8562AA	23814B	Aquatic Animal	Shellfish	Shellfish	Shellfish	Cockles	Cockles	2023	6	20	NA	Europe	United Kingdom	Scotland	Argyll and Bute		NA	NA	NA	FSS - Food Standards Scotland	Escherichia coli	PATH-SAFE project		NA	NA	NA	NA	NA						2023-11-16	2023-11-16	ESC_HB8562AA	Assembled	175.3	229812	5106753	Escherichia coli / Shigella;99.59%	98	2539	5.1
ESC_MC3263AA_AS	ESC_HB8563AA	23579A	Aquatic Animal	Shellfish	Shellfish	Shellfish	Surf Clams	Surf Clams	2023	5	3	NA	Europe	United Kingdom	Scotland	Fife		NA	NA	NA	FSS - Food Standards Scotland	Escherichia coli	PATH-SAFE project		NA	NA	NA	NA	NA						2023-11-16	2023-11-16	ESC_HB8563AA	Assembled	93.8	270819	4893512	Escherichia coli / Shigella;99.37%	60	538	5.1
ESC_MC3264AA_AS	ESC_HB8564AA	23460A	Aquatic Animal	Shellfish	Shellfish	Shellfish	Cockles	Cockles	2023	4	11	NA	Europe	United Kingdom	Scotland	Argyll and Bute		NA	NA	NA	FSS - Food Standards Scotland	Escherichia coli	PATH-SAFE project		NA	NA	NA	NA	NA						2023-11-16	2023-11-16	ESC_HB8564AA	Assembled	188.7	209892	4808373	Escherichia coli / Shigella;99.58%	58	493	5.1
ESC_MC3265AA_AS	ESC_HB8565AA	23823B	Aquatic Animal	Shellfish	Shellfish	Shellfish	Pacific Oysters	Pacific Oyster	2023	6	21	NA	Europe	United Kingdom	Scotland	Argyll and Bute		NA	NA	NA	FSS - Food Standards Scotland	Escherichia coli	PATH-SAFE project		NA	NA	NA	NA	NA						2023-11-16	2023-11-16	ESC_HB8565AA	Assembled	87.7	233674	4996577	Escherichia coli / Shigella;99.59%	88	1777	5.1
ESC_MC3266AA_AS	ESC_HB8566AA	23736B	Aquatic Animal	Shellfish	Shellfish	Shellfish	Pacific Oysters	Pacific Oyster	2023	6	7	NA	Europe	United Kingdom	Scotland	North Ayrshire		NA	NA	NA	FSS - Food Standards Scotland	Escherichia coli	PATH-SAFE project		NA	NA	NA	NA	NA						2023-11-16	2023-11-16	ESC_HB8566AA	Assembled	196	67482	4718626	Escherichia coli / Shigella;99.78%	141	844	5.1
ESC_MC3267AA_AS	ESC_HB8567AA	23579D	Aquatic Animal	Shellfish	Shellfish	Shellfish	Surf Clams	Surf Clams	2023	5	3	NA	Europe	United Kingdom	Scotland	Fife		NA	NA	NA	FSS - Food Standards Scotland	Escherichia coli	PATH-SAFE project		NA	NA	NA	NA	NA						2023-11-16	2023-11-16	ESC_HB8567AA	Assembled	184	144979	4993787	Escherichia coli / Shigella;98.78%	97	1048	5.1
ESC_MC3268AA_AS	ESC_HB8568AA	23516B	Aquatic Animal	Shellfish	Shellfish	Shellfish	Surf Clams	Surf Clams	2023	4	18	NA	Europe	United Kingdom	Scotland	Fife		NA	NA	NA	FSS - Food Standards Scotland	Escherichia coli	PATH-SAFE project		NA	NA	NA	NA	NA						2023-11-16	2023-11-16	ESC_HB8568AA	Assembled	95.4	388450	4988078	Escherichia coli / Shigella;99.6%	65	952	5.1
ESC_MC3269AA_AS	ESC_HB8569AA	23438D	Aquatic Animal	Shellfish	Shellfish	Shellfish	Surf Clams	Surf Clams	2023	4	11	NA	Europe	United Kingdom	Scotland	Fife		NA	NA	NA	FSS - Food Standards Scotland	Escherichia coli	PATH-SAFE project		NA	NA	NA	NA	NA						2023-11-16	2023-11-16	ESC_HB8569AA	Assembled	104.7	288433	4892236	Escherichia coli / Shigella;99.37%	55	529	5.1
ESC_MC3270AA_AS	ESC_HB8570AA	23641B	Aquatic Animal	Shellfish	Shellfish	Shellfish	Pacific Oysters	Pacific Oyster	2023	5	17	NA	Europe	United Kingdom	Scotland	Argyll and Bute		NA	NA	NA	FSS - Food Standards Scotland	Escherichia coli	PATH-SAFE project		NA	NA	NA	NA	NA						2023-11-16	2023-11-16	ESC_HB8570AA	Assembled	99.6	275945	5277021	Escherichia coli / Shigella;99.81%	109	3008	5.1
ESC_MC3271AA_AS	ESC_HB8571AA	23641A	Aquatic Animal	Shellfish	Shellfish	Shellfish	Pacific Oysters	Pacific Oyster	2023	5	17	NA	Europe	United Kingdom	Scotland	Argyll and Bute		NA	NA	NA	FSS - Food Standards Scotland	Escherichia coli	PATH-SAFE project		NA	NA	NA	NA	NA						2023-11-16	2023-11-16	ESC_HB8571AA	Assembled	114.3	275907	5275453	Escherichia coli / Shigella;99.81%	114	2670	5.1
ESC_MC3272AA_AS	ESC_HB8572AA	23697A	Aquatic Animal	Shellfish	Shellfish	Shellfish	Surf Clams	Surf Clams	2023	6	5	NA	Europe	United Kingdom	Scotland	Fife		NA	NA	NA	FSS - Food Standards Scotland	Escherichia coli	PATH-SAFE project		NA	NA	NA	NA	NA						2023-11-16	2023-11-16	ESC_HB8572AA	Assembled	95.8	484040	5138760	Escherichia coli / Shigella;99.4%	45	979	5.1
ESC_MC3273AA_AS	ESC_HB8573AA	23804B	Aquatic Animal	Shellfish	Shellfish	Shellfish	Cockles	Cockles	2023	6	19	NA	Europe	United Kingdom	Scotland	Argyll and Bute		NA	NA	NA	FSS - Food Standards Scotland	Escherichia coli	PATH-SAFE project		NA	NA	NA	NA	NA						2023-11-16	2023-11-16	ESC_HB8573AA	Assembled	194.7	135984	5208592	Escherichia coli / Shigella;99.43%	152	3216	5.1
ESC_MC3274AA_AS	ESC_HB8574AA	23628A	Aquatic Animal	Shellfish	Shellfish	Shellfish	Mussels	Mussels	2023	5	16	NA	Europe	United Kingdom	Scotland	Highland	Lochaber	NA	NA	NA	FSS - Food Standards Scotland	Escherichia coli	PATH-SAFE project		NA	NA	NA	NA	NA						2023-11-16	2023-11-16	ESC_HB8574AA	Assembled	205.8	197923	4862002	Escherichia coli / Shigella;98.71%	58	445	5.1
ESC_MC3275AA_AS	ESC_HB8575AA	23602D	Aquatic Animal	Shellfish	Shellfish	Shellfish	Pacific Oysters	Pacific Oyster	2023	5	10	NA	Europe	United Kingdom	Scotland	North Ayrshire		NA	NA	NA	FSS - Food Standards Scotland	Escherichia coli	PATH-SAFE project		NA	NA	NA	NA	NA						2023-11-16	2023-11-16	ESC_HB8575AA	Assembled	191.2	304461	4997154	Escherichia coli / Shigella;97.6%	66	639	5.1
ESC_MC3276AA_AS	ESC_HB8576AA	23702B	Aquatic Animal	Shellfish	Shellfish	Shellfish	Mussels	Mussels	2023	6	4	NA	Europe	United Kingdom	Scotland	Highland	Ross and Cromarty	NA	NA	NA	FSS - Food Standards Scotland	Escherichia coli	PATH-SAFE project		NA	NA	NA	NA	NA						2023-11-16	2023-11-16	ESC_HB8576AA	Assembled	105.8	241366	5181643	Escherichia coli / Shigella;98.8%	63	1118	5.1
ESC_MC3277AA_AS	ESC_HB8577AA	23643D	Aquatic Animal	Shellfish	Shellfish	Shellfish	Cockles	Cockles	2023	5	17	NA	Europe	United Kingdom	Scotland	Argyll and Bute		NA	NA	NA	FSS - Food Standards Scotland	Escherichia coli	PATH-SAFE project		NA	NA	NA	NA	NA						2023-11-16	2023-11-16	ESC_HB8577AA	Assembled	112.1	154913	4939486	Escherichia coli / Shigella;99.18%	116	4637	5.1
ESC_MC3278AA_AS	ESC_HB8578AA	23438C	Aquatic Animal	Shellfish	Shellfish	Shellfish	Surf Clams	Surf Clams	2023	4	11	NA	Europe	United Kingdom	Scotland	Fife		NA	NA	NA	FSS - Food Standards Scotland	Escherichia coli	PATH-SAFE project		NA	NA	NA	NA	NA						2023-11-16	2023-11-16	ESC_HB8578AA	Assembled	123.5	120901	5002076	Escherichia coli / Shigella;96.86%	136	990	5.1
ESC_MC3279AA_AS	ESC_HB8579AA	23460C	Aquatic Animal	Shellfish	Shellfish	Shellfish	Cockles	Cockles	2023	4	11	NA	Europe	United Kingdom	Scotland	Argyll and Bute		NA	NA	NA	FSS - Food Standards Scotland	Escherichia coli	PATH-SAFE project		NA	NA	NA	NA	NA						2023-11-16	2023-11-16	ESC_HB8579AA	Assembled	136.5	309022	4910958	Escherichia coli / Shigella;100.0%	64	1302	5.1
ESC_MC3280AA_AS	ESC_HB8580AA	23704A	Aquatic Animal	Shellfish	Shellfish	Shellfish	Pacific Oysters	Pacific Oyster	2023	6	5	NA	Europe	United Kingdom	Scotland	Argyll and Bute		NA	NA	NA	FSS - Food Standards Scotland	Escherichia coli	PATH-SAFE project		NA	NA	NA	NA	NA						2023-11-16	2023-11-16	ESC_HB8580AA	Assembled	117.7	589235	5211879	Escherichia coli / Shigella;99.81%	54	929	5.1
ESC_MC3281AA_AS	ESC_HB8581AA	23593C	Aquatic Animal	Shellfish	Shellfish	Shellfish	Cockles	Cockles	2023	5	9	NA	Europe	United Kingdom	Scotland	Argyll and Bute		NA	NA	NA	FSS - Food Standards Scotland	Escherichia coli	PATH-SAFE project		NA	NA	NA	NA	NA						2023-11-16	2023-11-16	ESC_HB8581AA	Assembled	151.7	151454	5032200	Escherichia coli / Shigella;99.59%	98	1126	5.1
ESC_MC3282AA_AS	ESC_HB8582AA	23592B	Aquatic Animal	Shellfish	Shellfish	Shellfish	Pacific Oysters	Pacific Oyster	2023	5	9	NA	Europe	United Kingdom	Scotland	Argyll and Bute		NA	NA	NA	FSS - Food Standards Scotland	Escherichia coli	PATH-SAFE project		NA	NA	NA	NA	NA						2023-11-16	2023-11-16	ESC_HB8582AA	Assembled	162.3	145025	5068826	Escherichia coli / Shigella;99.6%	109	1084	5.1
ESC_MC3283AA_AS	ESC_HB8583AA	23823A	Aquatic Animal	Shellfish	Shellfish	Shellfish	Pacific Oysters	Pacific Oyster	2023	6	21	NA	Europe	United Kingdom	Scotland	Argyll and Bute		NA	NA	NA	FSS - Food Standards Scotland	Escherichia coli	PATH-SAFE project		NA	NA	NA	NA	NA						2023-11-16	2023-11-16	ESC_HB8583AA	Assembled	176.8	97817	4949569	Escherichia coli / Shigella;99.81%	163	4660	5.1
ESC_MC3284AA_AS	ESC_HB8584AA	23592A	Aquatic Animal	Shellfish	Shellfish	Shellfish	Pacific Oysters	Pacific Oyster	2023	5	9	NA	Europe	United Kingdom	Scotland	Argyll and Bute		NA	NA	NA	FSS - Food Standards Scotland	Escherichia coli	PATH-SAFE project		NA	NA	NA	NA	NA						2023-11-16	2023-11-16	ESC_HB8584AA	Assembled	176.9	179067	5071706	Escherichia coli / Shigella;99.6%	92	1328	5.1
ESC_MC3285AA_AS	ESC_HB8585AA	23702A	Aquatic Animal	Shellfish	Shellfish	Shellfish	Mussels	Mussels	2023	6	4	NA	Europe	United Kingdom	Scotland	Highland	Ross and Cromarty	NA	NA	NA	FSS - Food Standards Scotland	Escherichia coli	PATH-SAFE project		NA	NA	NA	NA	NA						2023-11-16	2023-11-16	ESC_HB8585AA	Assembled	178.4	157177	5054359	Escherichia coli / Shigella;99.19%	102	1596	5.1
ESC_MC3286AA_AS	ESC_HB8586AA	23535A	Aquatic Animal	Shellfish	Shellfish	Shellfish	Pacific Oysters	Pacific Oyster	2023	4	24	NA	Europe	United Kingdom	Scotland	Argyll and Bute		NA	NA	NA	FSS - Food Standards Scotland	Escherichia coli	PATH-SAFE project		NA	NA	NA	NA	NA						2023-11-16	2023-11-16	ESC_HB8586AA	Assembled	186.9	225149	4833696	Escherichia coli / Shigella;98.35%	70	1047	5.1
ESC_MC3287AA_AS	ESC_HB8587AA	23576D	Aquatic Animal	Shellfish	Shellfish	Shellfish	Cockles	Cockles	2023	5	4	NA	Europe	United Kingdom	Scotland	Highland	Skye	NA	NA	NA	FSS - Food Standards Scotland	Escherichia coli	PATH-SAFE project		NA	NA	NA	NA	NA						2023-11-16	2023-11-16	ESC_HB8587AA	Assembled	199	145024	4729634	Escherichia coli / Shigella;99.57%	112	710	5.1
ESC_MC3288AA_AS	ESC_HB8588AA	23610A	Aquatic Animal	Shellfish	Shellfish	Shellfish	Pacific Oysters	Pacific Oyster	2023	5	15	NA	Europe	United Kingdom	Scotland	Argyll and Bute		NA	NA	NA	FSS - Food Standards Scotland	Escherichia coli	PATH-SAFE project		NA	NA	NA	NA	NA						2023-11-16	2023-11-16	ESC_HB8588AA	Assembled	172.8	131166	5388472	Escherichia coli / Shigella;97.01%	201	2351	5.1
ESC_MC3289AA_AS	ESC_HB8589AA	23779A	Aquatic Animal	Shellfish	Shellfish	Shellfish	Cockles	Cockles	2023	6	14	NA	Europe	United Kingdom	Scotland	Highland	Skye	NA	NA	NA	FSS - Food Standards Scotland	Escherichia coli	PATH-SAFE project		NA	NA	NA	NA	NA						2023-11-16	2023-11-16	ESC_HB8589AA	Assembled	178.3	255339	5053459	Escherichia coli / Shigella;99.6%	76	1540	5.1
ESC_MC3291AA_AS	ESC_HB8591AA	23460D	Aquatic Animal	Shellfish	Shellfish	Shellfish	Cockles	Cockles	2023	4	11	NA	Europe	United Kingdom	Scotland	Argyll and Bute		NA	NA	NA	FSS - Food Standards Scotland	Escherichia coli	PATH-SAFE project		NA	NA	NA	NA	NA						2023-11-16	2023-11-16	ESC_HB8591AA	Assembled	203.9	360643	4804067	Escherichia coli / Shigella;100.0%	45	545	5.1
ESC_MC3293AA_AS	ESC_HB8593AA	23984C	Aquatic Animal	Shellfish	Shellfish	Shellfish	Mussels	Mussels	2023	8	1	NA	Europe	United Kingdom	Scotland	Highland	Lochaber	NA	NA	NA	FSS - Food Standards Scotland	Escherichia coli	PATH-SAFE project		NA	NA	NA	NA	NA						2023-11-16	2023-11-16	ESC_HB8593AA	Assembled	57.8	293438	4747805	Escherichia coli / Shigella;99.78%	53	498	5.1
ESC_MC3295AA_AS	ESC_HB8595AA	23882D	Aquatic Animal	Shellfish	Shellfish	Shellfish	Pacific Oysters	Pacific Oysters	2023	9	5	NA	Europe	United Kingdom	Scotland	North Ayrshire		NA	NA	NA	FSS - Food Standards Scotland	Escherichia coli	PATH-SAFE project		NA	NA	NA	NA	NA						2023-11-16	2023-11-16	ESC_HB8595AA	Assembled	69	341476	4652863	Escherichia coli / Shigella;100.0%	38	762	5.1
ESC_MC3296AA_AS	ESC_HB8596AA	23922A	Aquatic Animal	Shellfish	Shellfish	Shellfish	Pacific Oysters	Pacific Oysters	2023	7	17	NA	Europe	United Kingdom	Scotland	Argyll and Bute		NA	NA	NA	FSS - Food Standards Scotland	Escherichia coli	PATH-SAFE project		NA	NA	NA	NA	NA						2023-11-16	2023-11-16	ESC_HB8596AA	Assembled	59.3	173262	4909289	Escherichia coli / Shigella;98.56%	88	1275	5.1
ESC_MC3297AA_AS	ESC_HB8597AA	23995C	Aquatic Animal	Shellfish	Shellfish	Shellfish	Surf Clams	Surf Clams	2023	8	1	NA	Europe	United Kingdom	Scotland	Fife		NA	NA	NA	FSS - Food Standards Scotland	Escherichia coli	PATH-SAFE project		NA	NA	NA	NA	NA						2023-11-16	2023-11-16	ESC_HB8597AA	Assembled	67.7	204466	4985322	Escherichia coli / Shigella;98.56%	81	1051	5.1
ESC_MC3298AA_AS	ESC_HB8598AA	23984D	Aquatic Animal	Shellfish	Shellfish	Shellfish	Mussels	Mussels	2023	8	1	NA	Europe	United Kingdom	Scotland	Highland	Lochaber	NA	NA	NA	FSS - Food Standards Scotland	Escherichia coli	PATH-SAFE project		NA	NA	NA	NA	NA						2023-11-16	2023-11-16	ESC_HB8598AA	Assembled	64.4	154893	4975944	Escherichia coli / Shigella;98.12%	94	1151	5.1
ESC_MC3299AA_AS	ESC_HB8599AA	23882A	Aquatic Animal	Shellfish	Shellfish	Shellfish	Pacific Oysters	Pacific Oysters	2023	7	5	NA	Europe	United Kingdom	Scotland	North Ayrshire		NA	NA	NA	FSS - Food Standards Scotland	Escherichia coli	PATH-SAFE project		NA	NA	NA	NA	NA						2023-11-16	2023-11-16	ESC_HB8599AA	Assembled	70.4	191983	4894557	Escherichia coli / Shigella;99.58%	58	996	5.1
ESC_MC3300AA_AS	ESC_HB8600AA	231002E	Aquatic Animal	Shellfish	Shellfish	Shellfish	Pacific Oysters	Pacific Oysters	2023	8	1	NA	Europe	United Kingdom	Scotland	Highland	Ross and Cromarty	NA	NA	NA	FSS - Food Standards Scotland	Escherichia coli	PATH-SAFE project		NA	NA	NA	NA	NA						2023-11-16	2023-11-16	ESC_HB8600AA	Assembled	65.3	171685	5536078	Escherichia coli / Shigella;98.92%	165	3463	5.1
ESC_MC3301AA_AS	ESC_HB8601AA	231001E	Aquatic Animal	Shellfish	Shellfish	Shellfish	Pacific Oysters	Pacific Oysters	2023	8	1	NA	Europe	United Kingdom	Scotland	Highland	Ross and Cromarty	NA	NA	NA	FSS - Food Standards Scotland	Escherichia coli	PATH-SAFE project		NA	NA	NA	NA	NA						2023-11-16	2023-11-16	ESC_HB8601AA	Assembled	57	66305	5546319	Escherichia coli / Shigella;99.14%	294	33149	5.1
ESC_MC3302AA_AS	ESC_HB8602AA	23846D	Aquatic Animal	Shellfish	Shellfish	Shellfish	Cockles	Cockles	2023	7	3	NA	Europe	United Kingdom	Scotland	Argyll and Bute		NA	NA	NA	FSS - Food Standards Scotland	Escherichia coli	PATH-SAFE project		NA	NA	NA	NA	NA						2023-11-16	2023-11-16	ESC_HB8602AA	Assembled	66.5	321139	4924284	Escherichia coli / Shigella;99.8%	58	1610	5.1
ESC_MC3303AA_AS	ESC_HB8603AA	23993A	Aquatic Animal	Shellfish	Shellfish	Shellfish	Pacific Oysters	Pacific Oysters	2023	8	1	NA	Europe	United Kingdom	Scotland	Argyll and Bute		NA	NA	NA	FSS - Food Standards Scotland	Escherichia coli	PATH-SAFE project		NA	NA	NA	NA	NA						2023-11-16	2023-11-16	ESC_HB8603AA	Assembled	73.4	236019	4949109	Escherichia coli / Shigella;99.6%	84	1546	5.1
ESC_MC3304AA_AS	ESC_HB8604AA	231001B	Aquatic Animal	Shellfish	Shellfish	Shellfish	Pacific Oysters	Pacific Oysters	2023	8	1	NA	Europe	United Kingdom	Scotland	Highland	Ross and Cromarty	NA	NA	NA	FSS - Food Standards Scotland	Escherichia coli	PATH-SAFE project		NA	NA	NA	NA	NA						2023-11-16	2023-11-16	ESC_HB8604AA	Assembled	76.8	287245	4747279	Escherichia coli / Shigella;99.36%	48	470	5.1
ESC_MC3305AA_AS	ESC_HB8605AA	23984E	Aquatic Animal	Shellfish	Shellfish	Shellfish	Mussels	Mussels	2023	8	1	NA	Europe	United Kingdom	Scotland	Highland	Lochaber	NA	NA	NA	FSS - Food Standards Scotland	Escherichia coli	PATH-SAFE project		NA	NA	NA	NA	NA						2023-11-16	2023-11-16	ESC_HB8605AA	Assembled	75.9	162238	4882115	Escherichia coli / Shigella;98.05%	92	1273	5.1
ESC_MC3306AA_AS	ESC_HB8606AA	23855A	Aquatic Animal	Shellfish	Shellfish	Shellfish	Cockles	Cockles	2023	7	4	NA	Europe	United Kingdom	Scotland	Argyll and Bute		NA	NA	NA	FSS - Food Standards Scotland	Escherichia coli	PATH-SAFE project		NA	NA	NA	NA	NA						2023-11-16	2023-11-16	ESC_HB8606AA	Assembled	77	231705	4787990	Escherichia coli / Shigella;99.58%	50	726	5.1
ESC_MC3307AA_AS	ESC_HB8607AA	23852A	Aquatic Animal	Shellfish	Shellfish	Shellfish	Pacific Oysters	Pacific Oysters	2023	7	3	NA	Europe	United Kingdom	Scotland	Argyll and Bute		NA	NA	NA	FSS - Food Standards Scotland	Escherichia coli	PATH-SAFE project		NA	NA	NA	NA	NA						2023-11-16	2023-11-16	ESC_HB8607AA	Assembled	77.6	182966	4940160	Escherichia coli / Shigella;99.8%	107	1979	5.1
ESC_MC3308AA_AS	ESC_HB8608AA	23979E	Aquatic Animal	Shellfish	Shellfish	Shellfish	Cockles	Cockles	2023	8	1	NA	Europe	United Kingdom	Scotland	Argyll and Bute		NA	NA	NA	FSS - Food Standards Scotland	Escherichia coli	PATH-SAFE project		NA	NA	NA	NA	NA						2023-11-16	2023-11-16	ESC_HB8608AA	Assembled	75.6	415097	4936495	Escherichia coli / Shigella;99.6%	54	689	5.1
ESC_MC3309AA_AS	ESC_HB8609AA	23979D	Aquatic Animal	Shellfish	Shellfish	Shellfish	Cockles	Cockles	2023	8	1	NA	Europe	United Kingdom	Scotland	Argyll and Bute		NA	NA	NA	FSS - Food Standards Scotland	Escherichia coli	PATH-SAFE project		NA	NA	NA	NA	NA						2023-11-16	2023-11-16	ESC_HB8609AA	Assembled	73.4	415097	4936184	Escherichia coli / Shigella;99.6%	53	1151	5.1
ESC_MC3310AA_AS	ESC_HB8610AA	23984B	Aquatic Animal	Shellfish	Shellfish	Shellfish	Mussels	Mussels	2023	8	1	NA	Europe	United Kingdom	Scotland	Highland	Lochaber	NA	NA	NA	FSS - Food Standards Scotland	Escherichia coli	PATH-SAFE project		NA	NA	NA	NA	NA						2023-11-16	2023-11-16	ESC_HB8610AA	Assembled	66.9	155699	4981457	Escherichia coli / Shigella;98.11%	100	1050	5.1
ESC_MC3311AA_AS	ESC_HB8611AA	23993E	Aquatic Animal	Shellfish	Shellfish	Shellfish	Pacific Oysters	Pacific Oysters	2023	8	1	NA	Europe	United Kingdom	Scotland	Argyll and Bute		NA	NA	NA	FSS - Food Standards Scotland	Escherichia coli	PATH-SAFE project		NA	NA	NA	NA	NA						2023-11-16	2023-11-16	ESC_HB8611AA	Assembled	77.3	236019	4943407	Escherichia coli / Shigella;99.8%	83	1569	5.1
ESC_MC3312AA_AS	ESC_HB8612AA	23872A	Aquatic Animal	Shellfish	Shellfish	Shellfish	Pacific Oysters	Pacific Oysters	2023	7	4	NA	Europe	United Kingdom	Scotland	Highland	Ross and Cromarty	NA	NA	NA	FSS - Food Standards Scotland	Escherichia coli	PATH-SAFE project		NA	NA	NA	NA	NA						2023-11-16	2023-11-16	ESC_HB8612AA	Assembled	78.1	259862	4893348	Escherichia coli / Shigella;98.99%	81	2174	5.1
ESC_MC3313AA_AS	ESC_HB8613AA	23995A	Aquatic Animal	Shellfish	Shellfish	Shellfish	Surf Clams	Surf Clams	2023	8	1	NA	Europe	United Kingdom	Scotland	Fife		NA	NA	NA	FSS - Food Standards Scotland	Escherichia coli	PATH-SAFE project		NA	NA	NA	NA	NA						2023-11-16	2023-11-16	ESC_HB8613AA	Assembled	77.2	200594	4983502	Escherichia coli / Shigella;98.35%	87	1160	5.1
ESC_MC3314AA_AS	ESC_HB8614AA	23855C	Aquatic Animal	Shellfish	Shellfish	Shellfish	Cockles	Cockles	2023	7	4	NA	Europe	United Kingdom	Scotland	Argyll and Bute		NA	NA	NA	FSS - Food Standards Scotland	Escherichia coli	PATH-SAFE project		NA	NA	NA	NA	NA						2023-11-16	2023-11-16	ESC_HB8614AA	Assembled	86.1	134547	4735463	Escherichia coli / Shigella;99.33%	76	996	5.1
ESC_MC3315AA_AS	ESC_HB8615AA	23872B	Aquatic Animal	Shellfish	Shellfish	Shellfish	Pacific Oysters	Pacific Oysters	2023	7	4	NA	Europe	United Kingdom	Scotland	Highland	Ross and Cromarty	NA	NA	NA	FSS - Food Standards Scotland	Escherichia coli	PATH-SAFE project		NA	NA	NA	NA	NA						2023-11-16	2023-11-16	ESC_HB8615AA	Assembled	77.3	280271	4867183	Escherichia coli / Shigella;100.0%	61	842	5.1
ESC_MC3316AA_AS	ESC_HB8616AA	23993D	Aquatic Animal	Shellfish	Shellfish	Shellfish	Pacific Oysters	Pacific Oysters	2023	8	1	NA	Europe	United Kingdom	Scotland	Argyll and Bute		NA	NA	NA	FSS - Food Standards Scotland	Escherichia coli	PATH-SAFE project		NA	NA	NA	NA	NA						2023-11-16	2023-11-16	ESC_HB8616AA	Assembled	81.6	210026	4947736	Escherichia coli / Shigella;99.59%	94	1508	5.1
ESC_MC3317AA_AS	ESC_HB8617AA	23995D	Aquatic Animal	Shellfish	Shellfish	Shellfish	Surf Clams	Surf Clams	2023	8	1	NA	Europe	United Kingdom	Scotland	Fife		NA	NA	NA	FSS - Food Standards Scotland	Escherichia coli	PATH-SAFE project		NA	NA	NA	NA	NA						2023-11-16	2023-11-16	ESC_HB8617AA	Assembled	81.5	342490	5017006	Escherichia coli / Shigella;99.8%	38	985	5.1
ESC_MC3318AA_AS	ESC_HB8618AA	23882B	Aquatic Animal	Shellfish	Shellfish	Shellfish	Pacific Oysters	Pacific Oysters	2023	7	5	NA	Europe	United Kingdom	Scotland	North Ayrshire		NA	NA	NA	FSS - Food Standards Scotland	Escherichia coli	PATH-SAFE project		NA	NA	NA	NA	NA						2023-11-16	2023-11-16	ESC_HB8618AA	Assembled	86.5	191983	4893931	Escherichia coli / Shigella;99.58%	60	882	5.1
ESC_MC3319AA_AS	ESC_HB8619AA	23985B	Aquatic Animal	Shellfish	Shellfish	Shellfish	Mussels	Mussels	2023	8	1	NA	Europe	United Kingdom	Scotland	Highland	Lochaber	NA	NA	NA	FSS - Food Standards Scotland	Escherichia coli	PATH-SAFE project		NA	NA	NA	NA	NA						2023-11-16	2023-11-16	ESC_HB8619AA	Assembled	89.4	293438	4744243	Escherichia coli / Shigella;99.78%	53	359	5.1
ESC_MC3320AA_AS	ESC_HB8620AA	23872C	Aquatic Animal	Shellfish	Shellfish	Shellfish	Pacific Oysters	Pacific Oysters	2023	7	4	NA	Europe	United Kingdom	Scotland	Highland	Ross and Cromarty	NA	NA	NA	FSS - Food Standards Scotland	Escherichia coli	PATH-SAFE project		NA	NA	NA	NA	NA						2023-11-16	2023-11-16	ESC_HB8620AA	Assembled	90.4	414190	4702222	Escherichia coli / Shigella;99.78%	46	450	5.1
ESC_MC3321AA_AS	ESC_HB8621AA	23910B	Aquatic Animal	Shellfish	Shellfish	Shellfish	Mussels	Mussels	2023	7	11	NA	Europe	United Kingdom	Scotland	Highland	Lochaber	NA	NA	NA	FSS - Food Standards Scotland	Escherichia coli	PATH-SAFE project		NA	NA	NA	NA	NA						2023-11-16	2023-11-16	ESC_HB8621AA	Assembled	90	443213	4793191	Escherichia coli / Shigella;99.79%	51	1203	5.1
ESC_MC3322AA_AS	ESC_HB8622AA	23985A	Aquatic Animal	Shellfish	Shellfish	Shellfish	Mussels	Mussels	2023	8	1	NA	Europe	United Kingdom	Scotland	Highland	Lochaber	NA	NA	NA	FSS - Food Standards Scotland	Escherichia coli	PATH-SAFE project		NA	NA	NA	NA	NA						2023-11-16	2023-11-16	ESC_HB8622AA	Assembled	86.7	290156	4746440	Escherichia coli / Shigella;99.78%	52	384	5.1
ESC_MC3324AA_AS	ESC_HB8623AA	231002B	Aquatic Animal	Shellfish	Shellfish	Shellfish	Pacific Oysters	Pacific Oysters	2023	8	1	NA	Europe	United Kingdom	Scotland	Highland	Ross and Cromarty	NA	NA	NA	FSS - Food Standards Scotland	Escherichia coli	PATH-SAFE project		NA	NA	NA	NA	NA						2023-11-16	2023-11-16	ESC_HB8623AA	Assembled	78.4	177561	5533813	Escherichia coli / Shigella;99.1%	148	2736	5.1
ESC_MC3323AA_AS	ESC_HB8624AA	23855B	Aquatic Animal	Shellfish	Shellfish	Shellfish	Cockles	Cockles	2023	7	4	NA	Europe	United Kingdom	Scotland	Argyll and Bute		NA	NA	NA	FSS - Food Standards Scotland	Escherichia coli	PATH-SAFE project		NA	NA	NA	NA	NA						2023-11-16	2023-11-16	ESC_HB8624AA	Assembled	91.7	134548	4730670	Escherichia coli / Shigella;99.32%	84	956	5.1
ESC_MC3325AA_AS	ESC_HB8625AA	231015A	Aquatic Animal	Shellfish	Shellfish	Shellfish	Mussels	Mussels	2023	8	2	NA	Europe	United Kingdom	Scotland	Highland	Ross and Cromarty	NA	NA	NA	FSS - Food Standards Scotland	Escherichia coli	PATH-SAFE project		NA	NA	NA	NA	NA						2023-11-16	2023-11-16	ESC_HB8625AA	Assembled	88.3	184999	4945585	Escherichia coli / Shigella;99.58%	60	686	5.1
ESC_MC3326AA_AS	ESC_HB8626AA	23855D	Aquatic Animal	Shellfish	Shellfish	Shellfish	Cockles	Cockles	2023	7	4	NA	Europe	United Kingdom	Scotland	Argyll and Bute		NA	NA	NA	FSS - Food Standards Scotland	Escherichia coli	PATH-SAFE project		NA	NA	NA	NA	NA						2023-11-16	2023-11-16	ESC_HB8626AA	Assembled	95.4	133959	4738310	Escherichia coli / Shigella;99.14%	81	966	5.1
ESC_MC3327AA_AS	ESC_HB8627AA	23979C	Aquatic Animal	Shellfish	Shellfish	Shellfish	Cockles	Cockles	2023	8	1	NA	Europe	United Kingdom	Scotland	Argyll and Bute		NA	NA	NA	FSS - Food Standards Scotland	Escherichia coli	PATH-SAFE project		NA	NA	NA	NA	NA						2023-11-16	2023-11-16	ESC_HB8627AA	Assembled	89.9	415097	4936174	Escherichia coli / Shigella;99.4%	48	533	5.1
ESC_MC3328AA_AS	ESC_HB8628AA	23985E	Aquatic Animal	Shellfish	Shellfish	Shellfish	Mussels	Mussels	2023	8	1	NA	Europe	United Kingdom	Scotland	Highland	Lochaber	NA	NA	NA	FSS - Food Standards Scotland	Escherichia coli	PATH-SAFE project		NA	NA	NA	NA	NA						2023-11-16	2023-11-16	ESC_HB8628AA	Assembled	93.1	293438	4747705	Escherichia coli / Shigella;99.78%	52	467	5.1
ESC_MC3329AA_AS	ESC_HB8629AA	23909B	Aquatic Animal	Shellfish	Shellfish	Shellfish	Mussels	Mussels	2023	7	11	NA	Europe	United Kingdom	Scotland	Highland	Lochaber	NA	NA	NA	FSS - Food Standards Scotland	Escherichia coli	PATH-SAFE project		NA	NA	NA	NA	NA						2023-11-16	2023-11-16	ESC_HB8629AA	Assembled	85.3	179209	5053520	Escherichia coli / Shigella;98.58%	61	947	5.1
ESC_MC3330AA_AS	ESC_HB8630AA	23956B	Aquatic Animal	Shellfish	Shellfish	Shellfish	Pacific Oysters	Pacific Oysters	2023	7	19	NA	Europe	United Kingdom	Scotland	Argyll and Bute		NA	NA	NA	FSS - Food Standards Scotland	Escherichia coli	PATH-SAFE project		NA	NA	NA	NA	NA						2023-11-16	2023-11-16	ESC_HB8630AA	Assembled	95.7	331230	4711883	Escherichia coli / Shigella;99.13%	47	575	5.1
ESC_MC3331AA_AS	ESC_HB8631AA	23909A	Aquatic Animal	Shellfish	Shellfish	Shellfish	Mussels	Mussels	2023	7	11	NA	Europe	United Kingdom	Scotland	Highland	Lochaber	NA	NA	NA	FSS - Food Standards Scotland	Escherichia coli	PATH-SAFE project		NA	NA	NA	NA	NA						2023-11-16	2023-11-16	ESC_HB8631AA	Assembled	95.8	557377	4977977	Escherichia coli / Shigella;99.8%	37	1470	5.1
ESC_MC3332AA_AS	ESC_HB8632AA	23852C	Aquatic Animal	Shellfish	Shellfish	Shellfish	Pacific Oysters	Pacific Oysters	2023	7	3	NA	Europe	United Kingdom	Scotland	Argyll and Bute		NA	NA	NA	FSS - Food Standards Scotland	Escherichia coli	PATH-SAFE project		NA	NA	NA	NA	NA						2023-11-16	2023-11-16	ESC_HB8632AA	Assembled	96.6	209925	4931989	Escherichia coli / Shigella;98.55%	77	1544	5.1
ESC_MC3333AA_AS	ESC_HB8633AA	23885A	Aquatic Animal	Shellfish	Shellfish	Shellfish	Cockles	Cockles	2023	7	5	NA	Europe	United Kingdom	Scotland	Highland	Skye	NA	NA	NA	FSS - Food Standards Scotland	Escherichia coli	PATH-SAFE project		NA	NA	NA	NA	NA						2023-11-16	2023-11-16	ESC_HB8633AA	Assembled	102.4	226401	4767554	Escherichia coli / Shigella;100.0%	67	1364	5.1
ESC_MC3334AA_AS	ESC_HB8634AA	23894B	Aquatic Animal	Shellfish	Shellfish	Shellfish	Mussels	Mussels	2023	7	5	NA	Europe	United Kingdom	Scotland	Highland	Ross and Cromarty	NA	NA	NA	FSS - Food Standards Scotland	Escherichia coli	PATH-SAFE project		NA	NA	NA	NA	NA						2023-11-16	2023-11-16	ESC_HB8634AA	Assembled	110.7	273152	4753153	Escherichia coli / Shigella;99.58%	54	879	5.1
ESC_MC3335AA_AS	ESC_HB8635AA	23852D	Aquatic Animal	Shellfish	Shellfish	Shellfish	Pacific Oysters	Pacific Oysters	2023	7	3	NA	Europe	United Kingdom	Scotland	Argyll and Bute		NA	NA	NA	FSS - Food Standards Scotland	Escherichia coli	PATH-SAFE project		NA	NA	NA	NA	NA						2023-11-16	2023-11-16	ESC_HB8635AA	Assembled	108.7	329781	4616565	Escherichia coli / Shigella;99.56%	41	899	5.1
ESC_MC3336AA_AS	ESC_HB8636AA	23979B	Aquatic Animal	Shellfish	Shellfish	Shellfish	Cockles	Cockles	2023	8	1	NA	Europe	United Kingdom	Scotland	Argyll and Bute		NA	NA	NA	FSS - Food Standards Scotland	Escherichia coli	PATH-SAFE project		NA	NA	NA	NA	NA						2023-11-16	2023-11-16	ESC_HB8636AA	Assembled	108.6	415097	4935411	Escherichia coli / Shigella;99.4%	58	801	5.1
ESC_MC3337AA_AS	ESC_HB8637AA	231001A	Aquatic Animal	Shellfish	Shellfish	Shellfish	Pacific Oysters	Pacific Oysters	2023	8	1	NA	Europe	United Kingdom	Scotland	Highland	Ross and Cromarty	NA	NA	NA	FSS - Food Standards Scotland	Escherichia coli	PATH-SAFE project		NA	NA	NA	NA	NA						2023-11-16	2023-11-16	ESC_HB8637AA	Assembled	54.5	167273	5004248	Escherichia coli / Shigella;98.99%	95	2304	5.1
ESC_MC3338AA_AS	ESC_HB8638AA	23846C	Aquatic Animal	Shellfish	Shellfish	Shellfish	Cockles	Cockles	2023	7	3	NA	Europe	United Kingdom	Scotland	Argyll and Bute		NA	NA	NA	FSS - Food Standards Scotland	Escherichia coli	PATH-SAFE project		NA	NA	NA	NA	NA						2023-11-16	2023-11-16	ESC_HB8638AA	Assembled	117.3	419943	4933833	Escherichia coli / Shigella;98.97%	39	244	5.1
ESC_MC3340AA_AS	ESC_HB8640AA	23985D	Aquatic Animal	Shellfish	Shellfish	Shellfish	Mussels	Mussels	2023	8	1	NA	Europe	United Kingdom	Scotland	Highland	Lochaber	NA	NA	NA	FSS - Food Standards Scotland	Escherichia coli	PATH-SAFE project		NA	NA	NA	NA	NA						2023-11-16	2023-11-16	ESC_HB8640AA	Assembled	137.2	293438	4747136	Escherichia coli / Shigella;99.78%	53	402	5.1
ESC_MC3341AA_AS	ESC_HB8641AA	231002C	Aquatic Animal	Shellfish	Shellfish	Shellfish	Pacific Oysters	Pacific Oysters	2023	8	1	NA	Europe	United Kingdom	Scotland	Highland	Ross and Cromarty	NA	NA	NA	FSS - Food Standards Scotland	Escherichia coli	PATH-SAFE project		NA	NA	NA	NA	NA						2023-11-16	2023-11-16	ESC_HB8641AA	Assembled	106.2	160173	5526289	Escherichia coli / Shigella;99.28%	159	2776	5.1
ESC_MC3342AA_AS	ESC_HB8642AA	23993B	Aquatic Animal	Shellfish	Shellfish	Shellfish	Pacific Oysters	Pacific Oysters	2023	8	1	NA	Europe	United Kingdom	Scotland	Argyll and Bute		NA	NA	NA	FSS - Food Standards Scotland	Escherichia coli	PATH-SAFE project		NA	NA	NA	NA	NA						2023-11-16	2023-11-16	ESC_HB8642AA	Assembled	139.5	257259	4950211	Escherichia coli / Shigella;99.59%	94	1869	5.1
ESC_MC3343AA_AS	ESC_HB8643AA	23984A	Aquatic Animal	Shellfish	Shellfish	Shellfish	Mussels	Mussels	2023	8	1	NA	Europe	United Kingdom	Scotland	Highland	Lochaber	NA	NA	NA	FSS - Food Standards Scotland	Escherichia coli	PATH-SAFE project		NA	NA	NA	NA	NA						2023-11-16	2023-11-16	ESC_HB8643AA	Assembled	141.2	155699	4883747	Escherichia coli / Shigella;98.05%	98	1297	5.1
ESC_MC3344AA_AS	ESC_HB8644AA	23995B	Aquatic Animal	Shellfish	Shellfish	Shellfish	Surf Clams	Surf Clams	2023	8	1	NA	Europe	United Kingdom	Scotland	Fife		NA	NA	NA	FSS - Food Standards Scotland	Escherichia coli	PATH-SAFE project		NA	NA	NA	NA	NA						2023-11-16	2023-11-16	ESC_HB8644AA	Assembled	138	337193	5017747	Escherichia coli / Shigella;99.8%	41	1402	5.1
ESC_MC3345AA_AS	ESC_HB8645AA	231002D	Aquatic Animal	Shellfish	Shellfish	Shellfish	Pacific Oysters	Pacific Oysters	2023	8	1	NA	Europe	United Kingdom	Scotland	Highland	Ross and Cromarty	NA	NA	NA	FSS - Food Standards Scotland	Escherichia coli	PATH-SAFE project		NA	NA	NA	NA	NA						2023-11-16	2023-11-16	ESC_HB8645AA	Assembled	67.8	177561	5533758	Escherichia coli / Shigella;99.11%	155	2879	5.1
ESC_MC3346AA_AS	ESC_HB8646AA	23882C	Aquatic Animal	Shellfish	Shellfish	Shellfish	Pacific Oysters	Pacific Oysters	2023	8	5	NA	Europe	United Kingdom	Scotland	North Ayrshire		NA	NA	NA	FSS - Food Standards Scotland	Escherichia coli	PATH-SAFE project		NA	NA	NA	NA	NA						2023-11-16	2023-11-16	ESC_HB8646AA	Assembled	131.5	341475	4647160	Escherichia coli / Shigella;100.0%	35	129	5.1
ESC_MC3347AA_AS	ESC_HB8647AA	23956A	Aquatic Animal	Shellfish	Shellfish	Shellfish	Pacific Oysters	Pacific Oysters	2023	7	19	NA	Europe	United Kingdom	Scotland	Argyll and Bute		NA	NA	NA	FSS - Food Standards Scotland	Escherichia coli	PATH-SAFE project		NA	NA	NA	NA	NA						2023-11-16	2023-11-16	ESC_HB8647AA	Assembled	137.2	326512	4710972	Escherichia coli / Shigella;99.13%	50	702	5.1
ESC_MC3348AA_AS	ESC_HB8648AA	231002A	Aquatic Animal	Shellfish	Shellfish	Shellfish	Pacific Oysters	Pacific Oysters	2023	8	1	NA	Europe	United Kingdom	Scotland	Highland	Ross and Cromarty	NA	NA	NA	FSS - Food Standards Scotland	Escherichia coli	PATH-SAFE project		NA	NA	NA	NA	NA						2023-11-16	2023-11-16	ESC_HB8648AA	Assembled	134.4	177561	5533868	Escherichia coli / Shigella;99.11%	160	2544	5.1
ESC_MC3349AA_AS	ESC_HB8649AA	231015B	Aquatic Animal	Shellfish	Shellfish	Shellfish	Mussels	Mussels	2023	8	2	NA	Europe	United Kingdom	Scotland	Highland	Ross and Cromarty	NA	NA	NA	FSS - Food Standards Scotland	Escherichia coli	PATH-SAFE project		NA	NA	NA	NA	NA						2023-11-16	2023-11-16	ESC_HB8649AA	Assembled	164.2	182106	4950940	Escherichia coli / Shigella;99.58%	65	1044	5.1
ESC_MC3350AA_AS	ESC_HB8650AA	23995E	Aquatic Animal	Shellfish	Shellfish	Shellfish	Surf Clams	Surf Clams	2023	8	1	NA	Europe	United Kingdom	Scotland	Fife		NA	NA	NA	FSS - Food Standards Scotland	Escherichia coli	PATH-SAFE project		NA	NA	NA	NA	NA						2023-11-16	2023-11-16	ESC_HB8650AA	Assembled	157.8	342397	5020804	Escherichia coli / Shigella;99.8%	41	1250	5.1
ESC_MC3351AA_AS	ESC_HB8651AA	23910A	Aquatic Animal	Shellfish	Shellfish	Shellfish	Mussels	Mussels	2023	7	11	NA	Europe	United Kingdom	Scotland	Highland	Lochaber	NA	NA	NA	FSS - Food Standards Scotland	Escherichia coli	PATH-SAFE project		NA	NA	NA	NA	NA						2023-11-16	2023-11-16	ESC_HB8651AA	Assembled	178.1	352097	4796550	Escherichia coli / Shigella;99.79%	54	1341	5.1
ESC_MC3352AA_AS	ESC_HB8652AA	23885B	Aquatic Animal	Shellfish	Shellfish	Shellfish	Cockles	Cockles	2023	7	5	NA	Europe	United Kingdom	Scotland	Highland	Skye	NA	NA	NA	FSS - Food Standards Scotland	Escherichia coli	PATH-SAFE project		NA	NA	NA	NA	NA						2023-11-16	2023-11-16	ESC_HB8652AA	Assembled	181.6	226400	4772810	Escherichia coli / Shigella;100.0%	75	1624	5.1
ESC_MC3353AA_AS	ESC_HB8653AA	23894A	Aquatic Animal	Shellfish	Shellfish	Shellfish	Mussels	Mussels	2023	7	5	NA	Europe	United Kingdom	Scotland	Highland	Ross and Cromarty	NA	NA	NA	FSS - Food Standards Scotland	Escherichia coli	PATH-SAFE project		NA	NA	NA	NA	NA						2023-11-16	2023-11-16	ESC_HB8653AA	Assembled	190.6	259707	4752099	Escherichia coli / Shigella;99.58%	56	708	5.1
ESC_MC3354AA_AS	ESC_HB8654AA	23979A	Aquatic Animal	Shellfish	Shellfish	Shellfish	Cockles	Cockles	2023	8	1	NA	Europe	United Kingdom	Scotland	Argyll and Bute		NA	NA	NA	FSS - Food Standards Scotland	Escherichia coli	PATH-SAFE project		NA	NA	NA	NA	NA						2023-11-16	2023-11-16	ESC_HB8654AA	Assembled	185.5	415097	4935290	Escherichia coli / Shigella;99.39%	57	612	5.1
ESC_MC3355AA_AS	ESC_HB8655AA	23993C	Aquatic Animal	Shellfish	Shellfish	Shellfish	Pacific Oysters	Pacific Oysters	2023	8	1	NA	Europe	United Kingdom	Scotland	Argyll and Bute		NA	NA	NA	FSS - Food Standards Scotland	Escherichia coli	PATH-SAFE project		NA	NA	NA	NA	NA						2023-11-16	2023-11-16	ESC_HB8655AA	Assembled	138.3	225272	4950531	Escherichia coli / Shigella;99.8%	98	1333	5.1
ESC_MC3356AA_AS	ESC_HB8656AA	23985C	Aquatic Animal	Shellfish	Shellfish	Shellfish	Mussels	Mussels	2023	8	1	NA	Europe	United Kingdom	Scotland	Highland	Lochaber	NA	NA	NA	FSS - Food Standards Scotland	Escherichia coli	PATH-SAFE project		NA	NA	NA	NA	NA						2023-11-16	2023-11-16	ESC_HB8656AA	Assembled	182.9	304872	4746706	Escherichia coli / Shigella;99.78%	53	454	5.1
ESC_MC3357AA_AS	ESC_HB8657AA	23852B	Aquatic Animal	Shellfish	Shellfish	Shellfish	Pacific Oysters	Pacific Oysters	2023	7	3	NA	Europe	United Kingdom	Scotland	Argyll and Bute		NA	NA	NA	FSS - Food Standards Scotland	Escherichia coli	PATH-SAFE project		NA	NA	NA	NA	NA						2023-11-16	2023-11-16	ESC_HB8657AA	Assembled	178.6	316866	4759586	Escherichia coli / Shigella;99.79%	51	918	5.1
ESC_MC3358AA_AS	ESC_HB8658AA	23922B	Aquatic Animal	Shellfish	Shellfish	Shellfish	Pacific Oysters	Pacific Oysters	2023	7	17	NA	Europe	United Kingdom	Scotland	Argyll and Bute		NA	NA	NA	FSS - Food Standards Scotland	Escherichia coli	PATH-SAFE project		NA	NA	NA	NA	NA						2023-11-16	2023-11-16	ESC_HB8658AA	Assembled	204.9	162566	4908165	Escherichia coli / Shigella;98.73%	97	886	5.1
ESC_MC3610AA_AS	ESC_HB8662AA	HU100	Human	Human	Human-UTI	Human	UTI	UTI	2019	NA	NA	NA	Europe	United Kingdom	Scotland			NA	NA	NA	Alison Low	Escherichia coli	PATH-SAFE project		NA	NA	NA	NA	NA						2023-11-17	2023-11-17	ESC_HB8662AA	Assembled	113.6	127444	4911253	Escherichia coli / Shigella;98.06%	108	835	5.1
ESC_MC9631AA_AS	ESC_IB3847AA	HB88	Human	Human	Human-Bacteraemia	Human	Bacteraemia	Bacteraemia	2022	9	25	NA	Europe	United Kingdom	Scotland			NA	NA	NA	Alison Low	Escherichia coli	PATH-SAFE project		NA	NA	NA	NA	NA						2024-01-11	2024-01-11	ESC_IB3847AA	Assembled	42.9	378900	5140544	Escherichia coli / Shigella;99.6%	108	15521	5.1
ESC_MC9632AA_AS	ESC_IB3848AA	HB85	Human	Human	Human-Bacteraemia	Human	Bacteraemia	Bacteraemia	2022	9	24	NA	Europe	United Kingdom	Scotland			NA	NA	NA	Alison Low	Escherichia coli	PATH-SAFE project		NA	NA	NA	NA	NA						2024-01-11	2024-01-11	ESC_IB3848AA	Assembled	53.3	360230	5073962	Escherichia coli / Shigella;99.6%	78	1878	5.1
ESC_MC9633AA_AS	ESC_IB3849AA	HB86	Human	Human	Human-Bacteraemia	Human	Bacteraemia	Bacteraemia	2022	9	24	NA	Europe	United Kingdom	Scotland			NA	NA	NA	Alison Low	Escherichia coli	PATH-SAFE project		NA	NA	NA	NA	NA						2024-01-11	2024-01-11	ESC_IB3849AA	Assembled	66.1	262962	4609634	Escherichia coli / Shigella;99.55%	54	800	5.1
ESC_MC9634AA_AS	ESC_IB3850AA	HB101	Human	Human	Human-Bacteraemia	Human	Bacteraemia	Bacteraemia	2023	4	6	NA	Europe	United Kingdom	Scotland			NA	NA	NA	Alison Low	Escherichia coli	PATH-SAFE project		NA	NA	NA	NA	NA						2024-01-11	2024-01-11	ESC_IB3850AA	Assembled	53.7	619010	5050204	Escherichia coli / Shigella;99.6%	36	1966	5.1
ESC_MC9635AA_AS	ESC_IB3851AA	HB87	Human	Human	Human-Bacteraemia	Human	Bacteraemia	Bacteraemia	2022	9	24	NA	Europe	United Kingdom	Scotland			NA	NA	NA	Alison Low	Escherichia coli	PATH-SAFE project		NA	NA	NA	NA	NA						2024-01-11	2024-01-11	ESC_IB3851AA	Assembled	64	271193	4607165	Escherichia coli / Shigella;99.55%	56	534	5.1
ESC_MC9636AA_AS	ESC_IB3852AA	HB110	Human	Human	Human-Bacteraemia	Human	Bacteraemia	Bacteraemia	2023	6	26	NA	Europe	United Kingdom	Scotland			NA	NA	NA	Alison Low	Escherichia coli	PATH-SAFE project		NA	NA	NA	NA	NA						2024-01-11	2024-01-11	ESC_IB3852AA	Assembled	63.9	818930	5173366	Escherichia coli / Shigella;98.82%	46	877	5.1
ESC_MC9637AA_AS	ESC_IB3853AA	HB103	Human	Human	Human-Bacteraemia	Human	Bacteraemia	Bacteraemia	2023	4	6	NA	Europe	United Kingdom	Scotland			NA	NA	NA	Alison Low	Escherichia coli	PATH-SAFE project		NA	NA	NA	NA	NA						2024-01-11	2024-01-11	ESC_IB3853AA	Assembled	68.7	619010	5111444	Escherichia coli / Shigella;99.01%	35	5993	5.1
ESC_MC9638AA_AS	ESC_IB3854AA	HB83	Human	Human	Human-Bacteraemia	Human	Bacteraemia	Bacteraemia	2022	9	23	NA	Europe	United Kingdom	Scotland			NA	NA	NA	Alison Low	Escherichia coli	PATH-SAFE project		NA	NA	NA	NA	NA						2024-01-11	2024-01-11	ESC_IB3854AA	Assembled	69.6	412351	5235593	Escherichia coli / Shigella;99.81%	71	1823	5.1
ESC_MC9639AA_AS	ESC_IB3855AA	HB111	Human	Human	Human-Bacteraemia	Human	Bacteraemia	Bacteraemia	2023	6	21	NA	Europe	United Kingdom	Scotland			NA	NA	NA	Alison Low	Escherichia coli	PATH-SAFE project		NA	NA	NA	NA	NA						2024-01-11	2024-01-11	ESC_IB3855AA	Assembled	74.9	308179	5061278	Escherichia coli / Shigella;100.0%	68	1729	5.1
ESC_MC9640AA_AS	ESC_IB3856AA	HB112	Human	Human	Human-Bacteraemia	Human	Bacteraemia	Bacteraemia	2023	6	22	NA	Europe	United Kingdom	Scotland			NA	NA	NA	Alison Low	Escherichia coli	PATH-SAFE project		NA	NA	NA	NA	NA						2024-01-11	2024-01-11	ESC_IB3856AA	Assembled	76.4	342329	5237475	Escherichia coli / Shigella;100.0%	70	1499	5.1
ESC_MC9641AA_AS	ESC_IB3857AA	HB102	Human	Human	Human-Bacteraemia	Human	Bacteraemia	Bacteraemia	2023	4	6	NA	Europe	United Kingdom	Scotland			NA	NA	NA	Alison Low	Escherichia coli	PATH-SAFE project		NA	NA	NA	NA	NA						2024-01-11	2024-01-11	ESC_IB3857AA	Assembled	96.3	178249	4983734	Escherichia coli / Shigella;100.0%	84	1182	5.1
ESC_MC9642AA_AS	ESC_IB3858AA	HB84	Human	Human	Human-Bacteraemia	Human	Bacteraemia	Bacteraemia	2022	9	24	NA	Europe	United Kingdom	Scotland			NA	NA	NA	Alison Low	Escherichia coli	PATH-SAFE project		NA	NA	NA	NA	NA						2024-01-11	2024-01-11	ESC_IB3858AA	Assembled	102.6	287420	5012744	Escherichia coli / Shigella;99.8%	79	1365	5.1
ESC_MC9643AA_AS	ESC_IB3859AA	HB105	Human	Human	Human-Bacteraemia	Human	Bacteraemia	Bacteraemia	2023	6	16	NA	Europe	United Kingdom	Scotland			NA	NA	NA	Alison Low	Escherichia coli	PATH-SAFE project		NA	NA	NA	NA	NA						2024-01-11	2024-01-11	ESC_IB3859AA	Assembled	107.5	315854	5019296	Escherichia coli / Shigella;100.0%	81	1653	5.1
ESC_MC9644AA_AS	ESC_IB3860AA	HB113	Human	Human	Human-Bacteraemia	Human	Bacteraemia	Bacteraemia	2023	6	26	NA	Europe	United Kingdom	Scotland			NA	NA	NA	Alison Low	Escherichia coli	PATH-SAFE project		NA	NA	NA	NA	NA						2024-01-11	2024-01-11	ESC_IB3860AA	Assembled	116.4	558711	4669438	Escherichia coli / Shigella;99.78%	20	442	5.1
ESC_MC9645AA_AS	ESC_IB3861AA	HB108	Human	Human	Human-Bacteraemia	Human	Bacteraemia	Bacteraemia	2023	6	21	NA	Europe	United Kingdom	Scotland			NA	NA	NA	Alison Low	Escherichia coli	PATH-SAFE project		NA	NA	NA	NA	NA						2024-01-11	2024-01-11	ESC_IB3861AA	Assembled	109.6	308179	5059653	Escherichia coli / Shigella;100.0%	68	1360	5.1
ESC_MC9646AA_AS	ESC_IB3862AA	HB104	Human	Human	Human-Bacteraemia	Human	Bacteraemia	Bacteraemia	2023	6	15	NA	Europe	United Kingdom	Scotland			NA	NA	NA	Alison Low	Escherichia coli	PATH-SAFE project		NA	NA	NA	NA	NA						2024-01-11	2024-01-11	ESC_IB3862AA	Assembled	119.9	355726	5201500	Escherichia coli / Shigella;100.0%	84	1698	5.1
ESC_MC9647AA_AS	ESC_IB3863AA	HB107	Human	Human	Human-Bacteraemia	Human	Bacteraemia	Bacteraemia	2023	6	16	NA	Europe	United Kingdom	Scotland			NA	NA	NA	Alison Low	Escherichia coli	PATH-SAFE project		NA	NA	NA	NA	NA						2024-01-11	2024-01-11	ESC_IB3863AA	Assembled	119.1	284098	5261055	Escherichia coli / Shigella;98.65%	106	2026	5.1
ESC_MC9648AA_AS	ESC_IB3864AA	HB106	Human	Human	Human-Bacteraemia	Human	Bacteraemia	Bacteraemia	2023	6	19	NA	Europe	United Kingdom	Scotland			NA	NA	NA	Alison Low	Escherichia coli	PATH-SAFE project		NA	NA	NA	NA	NA						2024-01-11	2024-01-11	ESC_IB3864AA	Assembled	114.2	245981	5284176	Escherichia coli / Shigella;99.42%	87	1902	5.1
ESC_MC9649AA_AS	ESC_IB3865AA	HB114	Human	Human	Human-Bacteraemia	Human	Bacteraemia	Bacteraemia	2023	6	22	NA	Europe	United Kingdom	Scotland			NA	NA	NA	Alison Low	Escherichia coli	PATH-SAFE project		NA	NA	NA	NA	NA						2024-01-11	2024-01-11	ESC_IB3865AA	Assembled	116.8	240636	5181967	Escherichia coli / Shigella;99.81%	89	1605	5.1
ESC_MC9650AA_AS	ESC_IB3866AA	HB109	Human	Human	Human-Bacteraemia	Human	Bacteraemia	Bacteraemia	2023	6	25	NA	Europe	United Kingdom	Scotland			NA	NA	NA	Alison Low	Escherichia coli	PATH-SAFE project		NA	NA	NA	NA	NA						2024-01-11	2024-01-11	ESC_IB3866AA	Assembled	138	375683	5056437	Escherichia coli / Shigella;99.8%	44	956	5.1
ESC_MC9651AA_AS	ESC_IB3867AA	HB116	Human	Human	Human-Bacteraemia	Human	Bacteraemia	Bacteraemia	2023	6	26	NA	Europe	United Kingdom	Scotland			NA	NA	NA	Alison Low	Escherichia coli	PATH-SAFE project		NA	NA	NA	NA	NA						2024-01-11	2024-01-11	ESC_IB3867AA	Assembled	71.8	377404	4744473	Escherichia coli / Shigella;99.57%	29	473	5.1
ESC_MC9652AA_AS	ESC_IB3868AA	HU330	Human	Human	Human-UTI	Human	UTI	UTI	2023	6	30	NA	Europe	United Kingdom	Scotland			NA	NA	NA	Alison Low	Escherichia coli	PATH-SAFE project		NA	NA	NA	NA	NA						2024-01-11	2024-01-11	ESC_IB3868AA	Assembled	64.2	327108	5391899	Escherichia coli / Shigella;98.85%	65	1531	5.1
ESC_MC9653AA_AS	ESC_IB3869AA	HU322	Human	Human	Human-UTI	Human	UTI	UTI	2023	6	30	NA	Europe	United Kingdom	Scotland			NA	NA	NA	Alison Low	Escherichia coli	PATH-SAFE project		NA	NA	NA	NA	NA						2024-01-11	2024-01-11	ESC_IB3869AA	Assembled	77.9	318420	5207842	Escherichia coli / Shigella;98.62%	65	1220	5.1
ESC_MC9654AA_AS	ESC_IB3870AA	HB118	Human	Human	Human-Bacteraemia	Human	Bacteraemia	Bacteraemia	2023	6	28	NA	Europe	United Kingdom	Scotland			NA	NA	NA	Alison Low	Escherichia coli	PATH-SAFE project		NA	NA	NA	NA	NA						2024-01-11	2024-01-11	ESC_IB3870AA	Assembled	84	354668	5170034	Escherichia coli / Shigella;95.46%	39	856	5.1
ESC_MC9655AA_AS	ESC_IB3871AA	HU324	Human	Human	Human-UTI	Human	UTI	UTI	2023	6	30	NA	Europe	United Kingdom	Scotland			NA	NA	NA	Alison Low	Escherichia coli	PATH-SAFE project		NA	NA	NA	NA	NA						2024-01-11	2024-01-11	ESC_IB3871AA	Assembled	90.9	248662	5058332	Escherichia coli / Shigella;99.8%	67	1388	5.1
ESC_MC9656AA_AS	ESC_IB3872AA	HU318	Human	Human	Human-UTI	Human	UTI	UTI	2023	6	28	NA	Europe	United Kingdom	Scotland			NA	NA	NA	Alison Low	Escherichia coli	PATH-SAFE project		NA	NA	NA	NA	NA						2024-01-11	2024-01-11	ESC_IB3872AA	Assembled	90.6	314786	5157995	Escherichia coli / Shigella;99.62%	60	810	5.1
ESC_MC9657AA_AS	ESC_IB3873AA	HU335	Human	Human	Human-UTI	Human	UTI	UTI	2023	6	30	NA	Europe	United Kingdom	Scotland			NA	NA	NA	Alison Low	Escherichia coli	PATH-SAFE project		NA	NA	NA	NA	NA						2024-01-11	2024-01-11	ESC_IB3873AA	Assembled	97.1	210880	5167145	Escherichia coli / Shigella;99.81%	97	1795	5.1
ESC_MC9658AA_AS	ESC_IB3874AA	HU325	Human	Human	Human-UTI	Human	UTI	UTI	2023	6	30	NA	Europe	United Kingdom	Scotland			NA	NA	NA	Alison Low	Escherichia coli	PATH-SAFE project		NA	NA	NA	NA	NA						2024-01-11	2024-01-11	ESC_IB3874AA	Assembled	93.7	298809	5192688	Escherichia coli / Shigella;99.8%	59	633	5.1
ESC_MC9659AA_AS	ESC_IB3875AA	HU332	Human	Human	Human-UTI	Human	UTI	UTI	2023	6	30	NA	Europe	United Kingdom	Scotland			NA	NA	NA	Alison Low	Escherichia coli	PATH-SAFE project		NA	NA	NA	NA	NA						2024-01-11	2024-01-11	ESC_IB3875AA	Assembled	94.2	375009	5304052	Escherichia coli / Shigella;99.81%	90	1509	5.1
ESC_MC9660AA_AS	ESC_IB3876AA	HU329	Human	Human	Human-UTI	Human	UTI	UTI	2023	6	28	NA	Europe	United Kingdom	Scotland			NA	NA	NA	Alison Low	Escherichia coli	PATH-SAFE project		NA	NA	NA	NA	NA						2024-01-11	2024-01-11	ESC_IB3876AA	Assembled	96.2	331409	5277881	Escherichia coli / Shigella;99.62%	71	1358	5.1
ESC_MC9661AA_AS	ESC_IB3877AA	HU323	Human	Human	Human-UTI	Human	UTI	UTI	2023	6	30	NA	Europe	United Kingdom	Scotland			NA	NA	NA	Alison Low	Escherichia coli	PATH-SAFE project		NA	NA	NA	NA	NA						2024-01-11	2024-01-11	ESC_IB3877AA	Assembled	97	295172	5238731	Escherichia coli / Shigella;99.81%	123	2783	5.1
ESC_MC9662AA_AS	ESC_IB3878AA	HB115	Human	Human	Human-Bacteraemia	Human	Bacteraemia	Bacteraemia	2023	6	22	NA	Europe	United Kingdom	Scotland			NA	NA	NA	Alison Low	Escherichia coli	PATH-SAFE project		NA	NA	NA	NA	NA						2024-01-11	2024-01-11	ESC_IB3878AA	Assembled	93.2	142361	5130583	Escherichia coli / Shigella;100.0%	111	2031	5.1
ESC_MC9663AA_AS	ESC_IB3879AA	HU320	Human	Human	Human-UTI	Human	UTI	UTI	2023	6	29	NA	Europe	United Kingdom	Scotland			NA	NA	NA	Alison Low	Escherichia coli	PATH-SAFE project		NA	NA	NA	NA	NA						2024-01-11	2024-01-11	ESC_IB3879AA	Assembled	98.8	378918	5227965	Escherichia coli / Shigella;99.42%	49	1269	5.1
ESC_MC9664AA_AS	ESC_IB3880AA	HB119	Human	Human	Human-Bacteraemia	Human	Bacteraemia	Bacteraemia	2023	6	28	NA	Europe	United Kingdom	Scotland			NA	NA	NA	Alison Low	Escherichia coli	PATH-SAFE project		NA	NA	NA	NA	NA						2024-01-11	2024-01-11	ESC_IB3880AA	Assembled	97.4	130657	5333442	Escherichia coli / Shigella;99.62%	157	6038	5.1
ESC_MC9666AA_AS	ESC_IB3882AA	HU334	Human	Human	Human-UTI	Human	UTI	UTI	2023	6	30	NA	Europe	United Kingdom	Scotland			NA	NA	NA	Alison Low	Escherichia coli	PATH-SAFE project		NA	NA	NA	NA	NA						2024-01-11	2024-01-11	ESC_IB3882AA	Assembled	107.1	366343	5207560	Escherichia coli / Shigella;98.85%	96	1277	5.1
ESC_MC9668AA_AS	ESC_IB3884AA	HB120	Human	Human	Human-Bacteraemia	Human	Bacteraemia	Bacteraemia	2023	7	1	NA	Europe	United Kingdom	Scotland			NA	NA	NA	Alison Low	Escherichia coli	PATH-SAFE project		NA	NA	NA	NA	NA						2024-01-11	2024-01-11	ESC_IB3884AA	Assembled	126.7	827059	4881857	Escherichia coli / Shigella;99.6%	38	841	5.1
ESC_MC9669AA_AS	ESC_IB3885AA	HU336	Human	Human	Human-UTI	Human	UTI	UTI	2023	6	29	NA	Europe	United Kingdom	Scotland			NA	NA	NA	Alison Low	Escherichia coli	PATH-SAFE project		NA	NA	NA	NA	NA						2024-01-11	2024-01-11	ESC_IB3885AA	Assembled	122.9	386972	5090139	Escherichia coli / Shigella;99.41%	60	842	5.1
ESC_MC9670AA_AS	ESC_IB3886AA	HU327	Human	Human	Human-UTI	Human	UTI	UTI	2023	6	30	NA	Europe	United Kingdom	Scotland			NA	NA	NA	Alison Low	Escherichia coli	PATH-SAFE project		NA	NA	NA	NA	NA						2024-01-11	2024-01-11	ESC_IB3886AA	Assembled	124.6	287703	5151236	Escherichia coli / Shigella;99.61%	73	1137	5.1
ESC_MC9671AA_AS	ESC_IB3887AA	HU333	Human	Human	Human-UTI	Human	UTI	UTI	2023	6	30	NA	Europe	United Kingdom	Scotland			NA	NA	NA	Alison Low	Escherichia coli	PATH-SAFE project		NA	NA	NA	NA	NA						2024-01-11	2024-01-11	ESC_IB3887AA	Assembled	123.6	366343	5184892	Escherichia coli / Shigella;98.85%	107	1395	5.1
ESC_MC9672AA_AS	ESC_IB3888AA	HU326	Human	Human	Human-UTI	Human	UTI	UTI	2023	6	30	NA	Europe	United Kingdom	Scotland			NA	NA	NA	Alison Low	Escherichia coli	PATH-SAFE project		NA	NA	NA	NA	NA						2024-01-11	2024-01-11	ESC_IB3888AA	Assembled	134.6	273255	4956398	Escherichia coli / Shigella;100.0%	34	697	5.1
ESC_MC9673AA_AS	ESC_IB3889AA	HU321	Human	Human	Human-UTI	Human	UTI	UTI	2023	6	30	NA	Europe	United Kingdom	Scotland			NA	NA	NA	Alison Low	Escherichia coli	PATH-SAFE project		NA	NA	NA	NA	NA						2024-01-11	2024-01-11	ESC_IB3889AA	Assembled	142.6	319830	5363416	Escherichia coli / Shigella;98.67%	81	1662	5.1
ESC_MC9674AA_AS	ESC_IB3890AA	HU319	Human	Human	Human-UTI	Human	UTI	UTI	2023	6	29	NA	Europe	United Kingdom	Scotland			NA	NA	NA	Alison Low	Escherichia coli	PATH-SAFE project		NA	NA	NA	NA	NA						2024-01-11	2024-01-11	ESC_IB3890AA	Assembled	137.4	303610	4799081	Escherichia coli / Shigella;99.58%	46	695	5.1
ESC_MC9676AA_AS	ESC_IB3892AA	HU338	Human	Human	Human-UTI	Human	UTI	UTI	2023	6	29	NA	Europe	United Kingdom	Scotland			NA	NA	NA	Alison Low	Escherichia coli	PATH-SAFE project		NA	NA	NA	NA	NA						2024-01-11	2024-01-11	ESC_IB3892AA	Assembled	45.4	284147	5109396	Escherichia coli / Shigella;99.6%	90	2438	5.1
ESC_MC9677AA_AS	ESC_IB3893AA	HU344	Human	Human	Human-UTI	Human	UTI	UTI	2023	6	30	NA	Europe	United Kingdom	Scotland			NA	NA	NA	Alison Low	Escherichia coli	PATH-SAFE project		NA	NA	NA	NA	NA						2024-01-11	2024-01-11	ESC_IB3893AA	Assembled	60.4	333117	5141199	Escherichia coli / Shigella;99.61%	57	1047	5.1
ESC_MC9678AA_AS	ESC_IB3894AA	HU353	Human	Human	Human-UTI	Human	UTI	UTI	2023	10	NA	NA	Europe	United Kingdom	Scotland			NA	NA	NA	Alison Low	Escherichia coli	PATH-SAFE project		NA	NA	NA	NA	NA						2024-01-11	2024-01-11	ESC_IB3894AA	Assembled	80.4	255813	5025647	Escherichia coli / Shigella;99.6%	53	1329	5.1
ESC_MC9679AA_AS	ESC_IB3895AA	HB124	Human	Human	Human-Bacteraemia	Human	Bacteraemia	Bacteraemia	2023	10	1	NA	Europe	United Kingdom	Scotland			NA	NA	NA	Alison Low	Escherichia coli	PATH-SAFE project		NA	NA	NA	NA	NA						2024-01-11	2024-01-11	ESC_IB3895AA	Assembled	80.9	222619	5200005	Escherichia coli / Shigella;99.81%	113	2140	5.1
ESC_MC9680AA_AS	ESC_IB3896AA	HU350	Human	Human	Human-UTI	Human	UTI	UTI	2023	6	30	NA	Europe	United Kingdom	Scotland			NA	NA	NA	Alison Low	Escherichia coli	PATH-SAFE project		NA	NA	NA	NA	NA						2024-01-11	2024-01-11	ESC_IB3896AA	Assembled	78.3	351737	5227392	Escherichia coli / Shigella;99.81%	77	2590	5.1
ESC_MC9681AA_AS	ESC_IB3897AA	HU362	Human	Human	Human-UTI	Human	UTI	UTI	2023	10	NA	NA	Europe	United Kingdom	Scotland			NA	NA	NA	Alison Low	Escherichia coli	PATH-SAFE project		NA	NA	NA	NA	NA						2024-01-11	2024-01-11	ESC_IB3897AA	Assembled	87.9	353936	5135260	Escherichia coli / Shigella;100.0%	56	1526	5.1
ESC_MC9682AA_AS	ESC_IB3898AA	HU359	Human	Human	Human-UTI	Human	UTI	UTI	2023	10	NA	NA	Europe	United Kingdom	Scotland			NA	NA	NA	Alison Low	Escherichia coli	PATH-SAFE project		NA	NA	NA	NA	NA						2024-01-11	2024-01-11	ESC_IB3898AA	Assembled	90	392536	4974571	Escherichia coli / Shigella;99.8%	53	1082	5.1
ESC_MC9683AA_AS	ESC_IB3899AA	HU339	Human	Human	Human-UTI	Human	UTI	UTI	2023	6	29	NA	Europe	United Kingdom	Scotland			NA	NA	NA	Alison Low	Escherichia coli	PATH-SAFE project		NA	NA	NA	NA	NA						2024-01-11	2024-01-11	ESC_IB3899AA	Assembled	95.3	307659	5127802	Escherichia coli / Shigella;100.0%	82	1341	5.1
ESC_MC9684AA_AS	ESC_IB3900AA	HB125	Human	Human	Human-Bacteraemia	Human	Bacteraemia	Bacteraemia	2023	10	1	NA	Europe	United Kingdom	Scotland			NA	NA	NA	Alison Low	Escherichia coli	PATH-SAFE project		NA	NA	NA	NA	NA						2024-01-11	2024-01-11	ESC_IB3900AA	Assembled	98.6	361802	5172415	Escherichia coli / Shigella;99.81%	89	2206	5.1
ESC_MC9685AA_AS	ESC_IB3901AA	HU368	Human	Human	Human-UTI	Human	UTI	UTI	2023	10	NA	NA	Europe	United Kingdom	Scotland			NA	NA	NA	Alison Low	Escherichia coli	PATH-SAFE project		NA	NA	NA	NA	NA						2024-01-11	2024-01-11	ESC_IB3901AA	Assembled	108.7	119138	5163138	Escherichia coli / Shigella;99.61%	170	2066	5.1
ESC_MC9686AA_AS	ESC_IB3902AA	HB127	Human	Human	Human-Bacteraemia	Human	Bacteraemia	Bacteraemia	2023	10	1	NA	Europe	United Kingdom	Scotland			NA	NA	NA	Alison Low	Escherichia coli	PATH-SAFE project		NA	NA	NA	NA	NA						2024-01-11	2024-01-11	ESC_IB3902AA	Assembled	110.5	667439	5148405	Escherichia coli / Shigella;99.81%	60	929	5.1
ESC_MC9687AA_AS	ESC_IB3903AA	HU348	Human	Human	Human-UTI	Human	UTI	UTI	2023	6	30	NA	Europe	United Kingdom	Scotland			NA	NA	NA	Alison Low	Escherichia coli	PATH-SAFE project		NA	NA	NA	NA	NA						2024-01-11	2024-01-11	ESC_IB3903AA	Assembled	105.7	420209	5117010	Escherichia coli / Shigella;99.41%	95	1444	5.1
ESC_MC9688AA_AS	ESC_IB3904AA	HU360	Human	Human	Human-UTI	Human	UTI	UTI	2023	10	NA	NA	Europe	United Kingdom	Scotland			NA	NA	NA	Alison Low	Escherichia coli	PATH-SAFE project		NA	NA	NA	NA	NA						2024-01-11	2024-01-11	ESC_IB3904AA	Assembled	110.3	199362	5409322	Escherichia coli / Shigella;99.61%	94	2476	5.1
ESC_MC9689AA_AS	ESC_IB3905AA	CAN210	Companion Animal	Canine	Canine	Canine	Canine		2022	NA	NA	NA	Europe	United Kingdom	Scotland			NA	NA	NA	Alison Low	Escherichia coli	PATH-SAFE project		NA	NA	NA	NA	NA						2024-01-11	2024-01-11	ESC_IB3905AA	Assembled	112.7	771242	5084637	Escherichia coli / Shigella;99.6%	53	1103	5.1
ESC_MC9690AA_AS	ESC_IB3906AA	HU356	Human	Human	Human-UTI	Human	UTI	UTI	2023	10	NA	NA	Europe	United Kingdom	Scotland			NA	NA	NA	Alison Low	Escherichia coli	PATH-SAFE project		NA	NA	NA	NA	NA						2024-01-11	2024-01-11	ESC_IB3906AA	Assembled	110.5	326221	4894483	Escherichia coli / Shigella;99.8%	57	856	5.1
ESC_MC9691AA_AS	ESC_IB3907AA	HU346	Human	Human	Human-UTI	Human	UTI	UTI	2023	6	30	NA	Europe	United Kingdom	Scotland			NA	NA	NA	Alison Low	Escherichia coli	PATH-SAFE project		NA	NA	NA	NA	NA						2024-01-11	2024-01-11	ESC_IB3907AA	Assembled	110.3	360035	5129727	Escherichia coli / Shigella;99.61%	36	785	5.1
ESC_MC9692AA_AS	ESC_IB3908AA	HB128	Human	Human	Human-Bacteraemia	Human	Bacteraemia	Bacteraemia	2023	10	1	NA	Europe	United Kingdom	Scotland			NA	NA	NA	Alison Low	Escherichia coli	PATH-SAFE project		NA	NA	NA	NA	NA						2024-01-11	2024-01-11	ESC_IB3908AA	Assembled	118.8	353757	5122414	Escherichia coli / Shigella;99.21%	64	774	5.1
ESC_MC9693AA_AS	ESC_IB3909AA	HB122	Human	Human	Human-Bacteraemia	Human	Bacteraemia	Bacteraemia	2023	10	1	NA	Europe	United Kingdom	Scotland			NA	NA	NA	Alison Low	Escherichia coli	PATH-SAFE project		NA	NA	NA	NA	NA						2024-01-11	2024-01-11	ESC_IB3909AA	Assembled	117.8	86856	5178571	Escherichia coli / Shigella;99.6%	148	1453	5.1
ESC_MC9694AA_AS	ESC_IB3910AA	CAN206	Companion Animal	Canine	Canine	Canine	Canine		2022	NA	NA	NA	Europe	United Kingdom	Scotland			NA	NA	NA	Alison Low	Escherichia coli	PATH-SAFE project		NA	NA	NA	NA	NA						2024-01-11	2024-01-11	ESC_IB3910AA	Assembled	125.2	362693	5105957	Escherichia coli / Shigella;99.43%	90	1842	5.1
ESC_MC9695AA_AS	ESC_IB3911AA	HB123	Human	Human	Human-Bacteraemia	Human	Bacteraemia	Bacteraemia	2023	10	1	NA	Europe	United Kingdom	Scotland			NA	NA	NA	Alison Low	Escherichia coli	PATH-SAFE project		NA	NA	NA	NA	NA						2024-01-11	2024-01-11	ESC_IB3911AA	Assembled	133.6	240277	5283917	Escherichia coli / Shigella;100.0%	108	2413	5.1
ESC_MC9696AA_AS	ESC_IB3912AA	CAN207	Companion Animal	Canine	Canine	Canine	Canine		2022	NA	NA	NA	Europe	United Kingdom	Scotland			NA	NA	NA	Alison Low	Escherichia coli	PATH-SAFE project		NA	NA	NA	NA	NA						2024-01-11	2024-01-11	ESC_IB3912AA	Assembled	142	367792	5142854	Escherichia coli / Shigella;99.81%	75	1121	5.1
ESC_MC9697AA_AS	ESC_IB3913AA	HU337	Human	Human	Human-UTI	Human	UTI	UTI	2023	6	29	NA	Europe	United Kingdom	Scotland			NA	NA	NA	Alison Low	Escherichia coli	PATH-SAFE project		NA	NA	NA	NA	NA						2024-01-11	2024-01-11	ESC_IB3913AA	Assembled	124.8	753587	5040729	Escherichia coli / Shigella;99.6%	26	549	5.1
ESC_MC9698AA_AS	ESC_IB3914AA	HU357	Human	Human	Human-UTI	Human	UTI	UTI	2023	10	NA	NA	Europe	United Kingdom	Scotland			NA	NA	NA	Alison Low	Escherichia coli	PATH-SAFE project		NA	NA	NA	NA	NA						2024-01-11	2024-01-11	ESC_IB3914AA	Assembled	159.3	572972	4882270	Escherichia coli / Shigella;99.79%	26	455	5.1
ESC_MC9699AA_AS	ESC_IB3915AA	CAN208	Companion Animal	Canine	Canine	Canine	Canine		2022	NA	NA	NA	Europe	United Kingdom	Scotland			NA	NA	NA	Alison Low	Escherichia coli	PATH-SAFE project		NA	NA	NA	NA	NA						2024-01-11	2024-01-11	ESC_IB3915AA	Assembled	168.6	428694	5046804	Escherichia coli / Shigella;99.8%	51	1051	5.1
ESC_MC9700AA_AS	ESC_IB3916AA	HU367	Human	Human	Human-UTI	Human	UTI	UTI	2023	10	NA	NA	Europe	United Kingdom	Scotland			NA	NA	NA	Alison Low	Escherichia coli	PATH-SAFE project		NA	NA	NA	NA	NA						2024-01-11	2024-01-11	ESC_IB3916AA	Assembled	57.3	383176	5049028	Escherichia coli / Shigella;100.0%	57	3589	5.1
ESC_MC9701AA_AS	ESC_IB3917AA	HU355	Human	Human	Human-UTI	Human	UTI	UTI	2023	10	NA	NA	Europe	United Kingdom	Scotland			NA	NA	NA	Alison Low	Escherichia coli	PATH-SAFE project		NA	NA	NA	NA	NA						2024-01-11	2024-01-11	ESC_IB3917AA	Assembled	77.7	174252	4804279	Escherichia coli / Shigella;99.35%	60	802	5.1
ESC_MC9702AA_AS	ESC_IB3918AA	HU343	Human	Human	Human-UTI	Human	UTI	UTI	2023	6	29	NA	Europe	United Kingdom	Scotland			NA	NA	NA	Alison Low	Escherichia coli	PATH-SAFE project		NA	NA	NA	NA	NA						2024-01-11	2024-01-11	ESC_IB3918AA	Assembled	64	695043	4691226	Escherichia coli / Shigella;100.0%	24	471	5.1
ESC_MC9703AA_AS	ESC_IB3919AA	HU349	Human	Human	Human-UTI	Human	UTI	UTI	2023	4	20	NA	Europe	United Kingdom	Scotland			NA	NA	NA	Alison Low	Escherichia coli	PATH-SAFE project		NA	NA	NA	NA	NA						2024-01-11	2024-01-11	ESC_IB3919AA	Assembled	82.7	404292	5209570	Escherichia coli / Shigella;99.81%	54	1484	5.1
ESC_MC9704AA_AS	ESC_IB3920AA	HB126	Human	Human	Human-Bacteraemia	Human	Bacteraemia	Bacteraemia	2023	10	1	NA	Europe	United Kingdom	Scotland			NA	NA	NA	Alison Low	Escherichia coli	PATH-SAFE project		NA	NA	NA	NA	NA						2024-01-11	2024-01-11	ESC_IB3920AA	Assembled	85.1	558483	5147138	Escherichia coli / Shigella;99.81%	60	1269	5.1
ESC_MC9705AA_AS	ESC_IB3921AA	HU366	Human	Human	Human-UTI	Human	UTI	UTI	2023	10	NA	NA	Europe	United Kingdom	Scotland			NA	NA	NA	Alison Low	Escherichia coli	PATH-SAFE project		NA	NA	NA	NA	NA						2024-01-11	2024-01-11	ESC_IB3921AA	Assembled	93.4	370751	5117711	Escherichia coli / Shigella;99.8%	67	1395	5.1
ESC_MC9706AA_AS	ESC_IB3922AA	HU365	Human	Human	Human-UTI	Human	UTI	UTI	2023	10	NA	NA	Europe	United Kingdom	Scotland			NA	NA	NA	Alison Low	Escherichia coli	PATH-SAFE project		NA	NA	NA	NA	NA						2024-01-11	2024-01-11	ESC_IB3922AA	Assembled	90.8	325444	5295664	Escherichia coli / Shigella;99.43%	68	1296	5.1
ESC_MC9707AA_AS	ESC_IB3923AA	HU354	Human	Human	Human-UTI	Human	UTI	UTI	2023	10	NA	NA	Europe	United Kingdom	Scotland			NA	NA	NA	Alison Low	Escherichia coli	PATH-SAFE project		NA	NA	NA	NA	NA						2024-01-11	2024-01-11	ESC_IB3923AA	Assembled	100	945194	4973548	Escherichia coli / Shigella;100.0%	29	972	5.1
ESC_MC9708AA_AS	ESC_IB3924AA	HU341	Human	Human	Human-UTI	Human	UTI	UTI	2023	6	29	NA	Europe	United Kingdom	Scotland			NA	NA	NA	Alison Low	Escherichia coli	PATH-SAFE project		NA	NA	NA	NA	NA						2024-01-11	2024-01-11	ESC_IB3924AA	Assembled	96.3	287934	5283936	Escherichia coli / Shigella;99.62%	71	1439	5.1
ESC_MC9709AA_AS	ESC_IB3925AA	HU361	Human	Human	Human-UTI	Human	UTI	UTI	2023	10	NA	NA	Europe	United Kingdom	Scotland			NA	NA	NA	Alison Low	Escherichia coli	PATH-SAFE project		NA	NA	NA	NA	NA						2024-01-11	2024-01-11	ESC_IB3925AA	Assembled	110	147281	4875568	Escherichia coli / Shigella;97.83%	111	1334	5.1
ESC_MC9710AA_AS	ESC_IB3926AA	HU347	Human	Human	Human-UTI	Human	UTI	UTI	2023	6	30	NA	Europe	United Kingdom	Scotland			NA	NA	NA	Alison Low	Escherichia coli	PATH-SAFE project		NA	NA	NA	NA	NA						2024-01-11	2024-01-11	ESC_IB3926AA	Assembled	97.1	295172	5162116	Escherichia coli / Shigella;100.0%	83	2082	5.1
ESC_MC9711AA_AS	ESC_IB3927AA	HU369	Human	Human	Human-UTI	Human	UTI	UTI	2023	10	NA	NA	Europe	United Kingdom	Scotland			NA	NA	NA	Alison Low	Escherichia coli	PATH-SAFE project		NA	NA	NA	NA	NA						2024-01-11	2024-01-11	ESC_IB3927AA	Assembled	103.9	278076	5233947	Escherichia coli / Shigella;99.61%	80	1425	5.1
ESC_MC9712AA_AS	ESC_IB3928AA	HU358	Human	Human	Human-UTI	Human	UTI	UTI	2023	10	NA	NA	Europe	United Kingdom	Scotland			NA	NA	NA	Alison Low	Escherichia coli	PATH-SAFE project		NA	NA	NA	NA	NA						2024-01-11	2024-01-11	ESC_IB3928AA	Assembled	111.1	79132	5094942	Escherichia coli / Shigella;99.8%	175	2701	5.1
ESC_MC9713AA_AS	ESC_IB3929AA	HB121	Human	Human	Human-Bacteraemia	Human	Bacteraemia	Bacteraemia	2023	10	1	NA	Europe	United Kingdom	Scotland			NA	NA	NA	Alison Low	Escherichia coli	PATH-SAFE project		NA	NA	NA	NA	NA						2024-01-11	2024-01-11	ESC_IB3929AA	Assembled	111.2	471189	4917414	Escherichia coli / Shigella;99.79%	45	1279	5.1
ESC_MC9714AA_AS	ESC_IB3930AA	HU363	Human	Human	Human-UTI	Human	UTI	UTI	2023	10	NA	NA	Europe	United Kingdom	Scotland			NA	NA	NA	Alison Low	Escherichia coli	PATH-SAFE project		NA	NA	NA	NA	NA						2024-01-11	2024-01-11	ESC_IB3930AA	Assembled	113.3	361159	5211962	Escherichia coli / Shigella;99.81%	72	2366	5.1
ESC_MC9715AA_AS	ESC_IB3931AA	HU342	Human	Human	Human-UTI	Human	UTI	UTI	2023	6	29	NA	Europe	United Kingdom	Scotland			NA	NA	NA	Alison Low	Escherichia coli	PATH-SAFE project		NA	NA	NA	NA	NA						2024-01-11	2024-01-11	ESC_IB3931AA	Assembled	106.4	389790	5326607	Escherichia coli / Shigella;98.7%	114	2783	5.1
ESC_MC9716AA_AS	ESC_IB3932AA	HU370	Human	Human	Human-UTI	Human	UTI	UTI	2023	10	NA	NA	Europe	United Kingdom	Scotland			NA	NA	NA	Alison Low	Escherichia coli	PATH-SAFE project		NA	NA	NA	NA	NA						2024-01-11	2024-01-11	ESC_IB3932AA	Assembled	104.9	363459	5168389	Escherichia coli / Shigella;99.61%	62	2603	5.1
ESC_MC9717AA_AS	ESC_IB3933AA	HU345	Human	Human	Human-UTI	Human	UTI	UTI	2023	6	30	NA	Europe	United Kingdom	Scotland			NA	NA	NA	Alison Low	Escherichia coli	PATH-SAFE project		NA	NA	NA	NA	NA						2024-01-11	2024-01-11	ESC_IB3933AA	Assembled	111.3	266022	5057589	Escherichia coli / Shigella;100.0%	70	877	5.1
ESC_MC9718AA_AS	ESC_IB3934AA	HU352	Human	Human	Human-UTI	Human	UTI	UTI	2023	10	NA	NA	Europe	United Kingdom	Scotland			NA	NA	NA	Alison Low	Escherichia coli	PATH-SAFE project		NA	NA	NA	NA	NA						2024-01-11	2024-01-11	ESC_IB3934AA	Assembled	145.3	239878	5363983	Escherichia coli / Shigella;98.52%	159	3557	5.1
ESC_MC9719AA_AS	ESC_IB3935AA	CAN211	Companion Animal	Canine	Canine	Canine	Canine		2022	NA	NA	NA	Europe	United Kingdom	Scotland			NA	NA	NA	Alison Low	Escherichia coli	PATH-SAFE project		NA	NA	NA	NA	NA						2024-01-11	2024-01-11	ESC_IB3935AA	Assembled	140.2	301777	5309617	Escherichia coli / Shigella;99.81%	106	1860	5.1
ESC_MC9720AA_AS	ESC_IB3936AA	HU340	Human	Human	Human-UTI	Human	UTI	UTI	2023	6	30	NA	Europe	United Kingdom	Scotland			NA	NA	NA	Alison Low	Escherichia coli	PATH-SAFE project		NA	NA	NA	NA	NA						2024-01-11	2024-01-11	ESC_IB3936AA	Assembled	137	204359	4928238	Escherichia coli / Shigella;98.33%	92	1142	5.1
ESC_MC9721AA_AS	ESC_IB3937AA	CAN209	Companion Animal	Canine	Canine	Canine	Canine		2022	NA	NA	NA	Europe	United Kingdom	Scotland			NA	NA	NA	Alison Low	Escherichia coli	PATH-SAFE project		NA	NA	NA	NA	NA						2024-01-11	2024-01-11	ESC_IB3937AA	Assembled	160	374869	5122563	Escherichia coli / Shigella;99.04%	82	1972	5.1
ESC_MC9722AA_AS	ESC_IB3938AA	HU364	Human	Human	Human-UTI	Human	UTI	UTI	2023	10	NA	NA	Europe	United Kingdom	Scotland			NA	NA	NA	Alison Low	Escherichia coli	PATH-SAFE project		NA	NA	NA	NA	NA						2024-01-11	2024-01-11	ESC_IB3938AA	Assembled	155.8	71465	4944508	Escherichia coli / Shigella;99.37%	156	403	5.1
ESC_MC9723AA_AS	ESC_IB3939AA	CAN235	Companion Animal	Canine	Canine	Canine	Canine		2022	NA	NA	NA	Europe	United Kingdom	Scotland			NA	NA	NA	Alison Low	Escherichia coli	PATH-SAFE project		NA	NA	NA	NA	NA						2024-01-11	2024-01-11	ESC_IB3939AA	Assembled	64.3	741176	5276360	Escherichia coli / Shigella;99.04%	64	1108	5.1
ESC_MC9724AA_AS	ESC_IB3940AA	CAN233	Companion Animal	Canine	Canine	Canine	Canine		2022	NA	NA	NA	Europe	United Kingdom	Scotland			NA	NA	NA	Alison Low	Escherichia coli	PATH-SAFE project		NA	NA	NA	NA	NA						2024-01-11	2024-01-11	ESC_IB3940AA	Assembled	111.5	191303	4853544	Escherichia coli / Shigella;99.58%	67	818	5.1
ESC_MC9725AA_AS	ESC_IB3941AA	CAN231	Companion Animal	Canine	Canine	Canine	Canine		2022	NA	NA	NA	Europe	United Kingdom	Scotland			NA	NA	NA	Alison Low	Escherichia coli	PATH-SAFE project		NA	NA	NA	NA	NA						2024-01-11	2024-01-11	ESC_IB3941AA	Assembled	110.6	374866	5190245	Escherichia coli / Shigella;98.87%	105	1930	5.1
ESC_MC9726AA_AS	ESC_IB3942AA	CAN229	Companion Animal	Canine	Canine	Canine	Canine		2022	NA	NA	NA	Europe	United Kingdom	Scotland			NA	NA	NA	Alison Low	Escherichia coli	PATH-SAFE project		NA	NA	NA	NA	NA						2024-01-11	2024-01-11	ESC_IB3942AA	Assembled	115.1	399900	5014173	Escherichia coli / Shigella;100.0%	29	246	5.1
ESC_MC9727AA_AS	ESC_IB3943AA	CAN232	Companion Animal	Canine	Canine	Canine	Canine		2022	NA	NA	NA	Europe	United Kingdom	Scotland			NA	NA	NA	Alison Low	Escherichia coli	PATH-SAFE project		NA	NA	NA	NA	NA						2024-01-11	2024-01-11	ESC_IB3943AA	Assembled	126.1	478951	5075135	Escherichia coli / Shigella;100.0%	35	989	5.1
ESC_MC9728AA_AS	ESC_IB3944AA	CAN222	Companion Animal	Canine	Canine	Canine	Canine		2022	NA	NA	NA	Europe	United Kingdom	Scotland			NA	NA	NA	Alison Low	Escherichia coli	PATH-SAFE project		NA	NA	NA	NA	NA						2024-01-11	2024-01-11	ESC_IB3944AA	Assembled	126.3	345449	5141464	Escherichia coli / Shigella;99.62%	96	2011	5.1
ESC_MC9729AA_AS	ESC_IB3945AA	CAN230	Companion Animal	Canine	Canine	Canine	Canine		2022	NA	NA	NA	Europe	United Kingdom	Scotland			NA	NA	NA	Alison Low	Escherichia coli	PATH-SAFE project		NA	NA	NA	NA	NA						2024-01-11	2024-01-11	ESC_IB3945AA	Assembled	128.6	184900	5135914	Escherichia coli / Shigella;99.22%	103	1447	5.1
ESC_MC9730AA_AS	ESC_IB3946AA	CAN234	Companion Animal	Canine	Canine	Canine	Canine		2022	NA	NA	NA	Europe	United Kingdom	Scotland			NA	NA	NA	Alison Low	Escherichia coli	PATH-SAFE project		NA	NA	NA	NA	NA						2024-01-11	2024-01-11	ESC_IB3946AA	Assembled	125.1	428680	5353739	Escherichia coli / Shigella;99.26%	109	1912	5.1
ESC_MC9731AA_AS	ESC_IB3947AA	CAN218	Companion Animal	Canine	Canine	Canine	Canine		2022	NA	NA	NA	Europe	United Kingdom	Scotland			NA	NA	NA	Alison Low	Escherichia coli	PATH-SAFE project		NA	NA	NA	NA	NA						2024-01-11	2024-01-11	ESC_IB3947AA	Assembled	134.3	281541	5147994	Escherichia coli / Shigella;97.91%	118	2993	5.1
ESC_MC9732AA_AS	ESC_IB3948AA	CAN228	Companion Animal	Canine	Canine	Canine	Canine		2022	NA	NA	NA	Europe	United Kingdom	Scotland			NA	NA	NA	Alison Low	Escherichia coli	PATH-SAFE project		NA	NA	NA	NA	NA						2024-01-11	2024-01-11	ESC_IB3948AA	Assembled	140.6	433339	5243331	Escherichia coli / Shigella;99.62%	60	1248	5.1
ESC_MC9733AA_AS	ESC_IB3949AA	CAN217	Companion Animal	Canine	Canine	Canine	Canine		2022	NA	NA	NA	Europe	United Kingdom	Scotland			NA	NA	NA	Alison Low	Escherichia coli	PATH-SAFE project		NA	NA	NA	NA	NA						2024-01-11	2024-01-11	ESC_IB3949AA	Assembled	153.7	211455	4883715	Escherichia coli / Shigella;100.0%	67	723	5.1
ESC_MC9734AA_AS	ESC_IB3950AA	CAN221	Companion Animal	Canine	Canine	Canine	Canine		2022	NA	NA	NA	Europe	United Kingdom	Scotland			NA	NA	NA	Alison Low	Escherichia coli	PATH-SAFE project		NA	NA	NA	NA	NA						2024-01-11	2024-01-11	ESC_IB3950AA	Assembled	151.2	373132	5024275	Escherichia coli / Shigella;99.8%	50	848	5.1
ESC_MC9735AA_AS	ESC_IB3951AA	CAN213	Companion Animal	Canine	Canine	Canine	Canine		2022	NA	NA	NA	Europe	United Kingdom	Scotland			NA	NA	NA	Alison Low	Escherichia coli	PATH-SAFE project		NA	NA	NA	NA	NA						2024-01-11	2024-01-11	ESC_IB3951AA	Assembled	134.5	330837	5257081	Escherichia coli / Shigella;99.43%	92	1894	5.1
ESC_MC9736AA_AS	ESC_IB3952AA	CAN214	Companion Animal	Canine	Canine	Canine	Canine		2022	NA	NA	NA	Europe	United Kingdom	Scotland			NA	NA	NA	Alison Low	Escherichia coli	PATH-SAFE project		NA	NA	NA	NA	NA						2024-01-11	2024-01-11	ESC_IB3952AA	Assembled	148.8	352621	5136791	Escherichia coli / Shigella;99.6%	61	1740	5.1
ESC_MC9737AA_AS	ESC_IB3953AA	CAN216	Companion Animal	Canine	Canine	Canine	Canine		2022	NA	NA	NA	Europe	United Kingdom	Scotland			NA	NA	NA	Alison Low	Escherichia coli	PATH-SAFE project		NA	NA	NA	NA	NA						2024-01-11	2024-01-11	ESC_IB3953AA	Assembled	137	269001	5249547	Escherichia coli / Shigella;99.62%	95	2035	5.1
ESC_MC9738AA_AS	ESC_IB3954AA	CAN219	Companion Animal	Canine	Canine	Canine	Canine		2022	NA	NA	NA	Europe	United Kingdom	Scotland			NA	NA	NA	Alison Low	Escherichia coli	PATH-SAFE project		NA	NA	NA	NA	NA						2024-01-11	2024-01-11	ESC_IB3954AA	Assembled	155.5	357151	5220019	Escherichia coli / Shigella;99.81%	68	1074	5.1
ESC_MC9739AA_AS	ESC_IB3955AA	CAN225	Companion Animal	Canine	Canine	Canine	Canine		2022	NA	NA	NA	Europe	United Kingdom	Scotland			NA	NA	NA	Alison Low	Escherichia coli	PATH-SAFE project		NA	NA	NA	NA	NA						2024-01-11	2024-01-11	ESC_IB3955AA	Assembled	156	565759	5042097	Escherichia coli / Shigella;99.8%	43	1248	5.1
ESC_MC9740AA_AS	ESC_IB3956AA	CAN212	Companion Animal	Canine	Canine	Canine	Canine		2022	NA	NA	NA	Europe	United Kingdom	Scotland			NA	NA	NA	Alison Low	Escherichia coli	PATH-SAFE project		NA	NA	NA	NA	NA						2024-01-11	2024-01-11	ESC_IB3956AA	Assembled	186.2	864142	5016464	Escherichia coli / Shigella;99.6%	42	618	5.1
ESC_MC9741AA_AS	ESC_IB3957AA	CAN226	Companion Animal	Canine	Canine	Canine	Canine		2022	NA	NA	NA	Europe	United Kingdom	Scotland			NA	NA	NA	Alison Low	Escherichia coli	PATH-SAFE project		NA	NA	NA	NA	NA						2024-01-11	2024-01-11	ESC_IB3957AA	Assembled	203.8	365838	5080556	Escherichia coli / Shigella;99.81%	83	1220	5.1
ESC_MC9742AA_AS	ESC_IB3958AA	CAN236	Companion Animal	Canine	Canine	Canine	Canine		2022	NA	NA	NA	Europe	United Kingdom	Scotland			NA	NA	NA	Alison Low	Escherichia coli	PATH-SAFE project		NA	NA	NA	NA	NA						2024-01-11	2024-01-11	ESC_IB3958AA	Assembled	98.5	449985	5189650	Escherichia coli / Shigella;98.66%	110	2408	5.1
ESC_MC9743AA_AS	ESC_IB3959AA	CAN215	Companion Animal	Canine	Canine	Canine	Canine		2022	NA	NA	NA	Europe	United Kingdom	Scotland			NA	NA	NA	Alison Low	Escherichia coli	PATH-SAFE project		NA	NA	NA	NA	NA						2024-01-11	2024-01-11	ESC_IB3959AA	Assembled	128.2	433316	5084283	Escherichia coli / Shigella;99.6%	56	1024	5.1
ESC_MC9744AA_AS	ESC_IB3960AA	CAN223	Companion Animal	Canine	Canine	Canine	Canine		2022	NA	NA	NA	Europe	United Kingdom	Scotland			NA	NA	NA	Alison Low	Escherichia coli	PATH-SAFE project		NA	NA	NA	NA	NA						2024-01-11	2024-01-11	ESC_IB3960AA	Assembled	144.8	266908	5138057	Escherichia coli / Shigella;99.62%	95	2054	5.1
ESC_MC9745AA_AS	ESC_IB3961AA	CAN227	Companion Animal	Canine	Canine	Canine	Canine		2022	NA	NA	NA	Europe	United Kingdom	Scotland			NA	NA	NA	Alison Low	Escherichia coli	PATH-SAFE project		NA	NA	NA	NA	NA						2024-01-11	2024-01-11	ESC_IB3961AA	Assembled	150.2	352966	5152813	Escherichia coli / Shigella;98.46%	98	1892	5.1
ESC_MC9746AA_AS	ESC_IB3962AA	CAN224	Companion Animal	Canine	Canine	Canine	Canine		2022	NA	NA	NA	Europe	United Kingdom	Scotland			NA	NA	NA	Alison Low	Escherichia coli	PATH-SAFE project		NA	NA	NA	NA	NA						2024-01-11	2024-01-11	ESC_IB3962AA	Assembled	165.2	656920	5155628	Escherichia coli / Shigella;99.62%	51	1066	5.1
ESC_MC9747AA_AS	ESC_IB3963AA	CAN220	Companion Animal	Canine	Canine	Canine	Canine		2022	NA	NA	NA	Europe	United Kingdom	Scotland			NA	NA	NA	Alison Low	Escherichia coli	PATH-SAFE project		NA	NA	NA	NA	NA						2024-01-11	2024-01-11	ESC_IB3963AA	Assembled	180.4	197468	5179266	Escherichia coli / Shigella;99.62%	88	1447	5.1
ESC_MC9748AA_AS	ESC_IB3964AA	30233287	Animal Feed	Animal Feed	Animal Feed	Animal Feed	Composite Food	Raw pet food	2023	6	28	NA	Europe	United Kingdom				NA	NA	NA	FSS - Food Standards Scotland	Escherichia coli	PATH-SAFE project		NA	NA	NA	NA	NA						2024-01-11	2024-01-11	ESC_IB3964AA	Assembled	64.5	350206	5033961	Escherichia coli / Shigella;98.57%	62	1275	5.1
ESC_MC9749AA_AS	ESC_IB3965AA	30233371	Food	Shellfish	Food	Food	Shellfish	Brown crab meat	2023	7	11	NA	Europe	United Kingdom				NA	NA	NA	FSS - Food Standards Scotland	Escherichia coli	PATH-SAFE project		NA	NA	NA	NA	NA						2024-01-11	2024-01-11	ESC_IB3965AA	Assembled	68.2	114338	4982275	Escherichia coli / Shigella;97.73%	134	1305	5.1
ESC_MC9750AA_AS	ESC_IB3966AA	30233394	Animal Feed	Bovine	Animal Feed	Animal Feed	Bovine	Raw pet food - beef mince	2023	7	13	NA	Europe	United Kingdom				NA	NA	NA	FSS - Food Standards Scotland	Escherichia coli	PATH-SAFE project		NA	NA	NA	NA	NA						2024-01-11	2024-01-11	ESC_IB3966AA	Assembled	64.8	319758	4746339	Escherichia coli / Shigella;100.0%	53	1303	5.1
ESC_MC9826AA_AS	ESC_IB4042AA	10242557	Animal Feed	Poultry	Animal Feed	Animal Feed	Poultry	Raw Pet Food - Chicken	2023	7	18	NA	Europe	United Kingdom				NA	NA	NA	FSS - Food Standards Scotland	Escherichia coli	PATH-SAFE project		NA	NA	NA	NA	NA						2024-01-11	2024-01-11	ESC_IB4042AA	Assembled	152.9	123786	5227695	Escherichia coli / Shigella;98.42%	149	1873	5.1
ESC_MC9752AA_AS	ESC_IB3968AA	30233369	Food	Shellfish	Food	Food	Shellfish	Dressed crab	2023	7	11	NA	Europe	United Kingdom				NA	NA	NA	FSS - Food Standards Scotland	Escherichia coli	PATH-SAFE project		NA	NA	NA	NA	NA						2024-01-11	2024-01-11	ESC_IB3968AA	Assembled	84.6	106360	4980600	Escherichia coli / Shigella;97.52%	148	1052	5.1
ESC_MC9753AA_AS	ESC_IB3969AA	30232777	Food	Ovine/Goat (Caprinae)	Food	Food	Ovine/Goat (Caprinae)	Lambs liver	2023	6	7	NA	Europe	United Kingdom				NA	NA	NA	FSS - Food Standards Scotland	Escherichia coli	PATH-SAFE project		NA	NA	NA	NA	NA						2024-01-11	2024-01-11	ESC_IB3969AA	Assembled	83.8	124376	5135202	Escherichia coli / Shigella;98.41%	133	1319	5.1
ESC_MC9754AA_AS	ESC_IB3970AA	30232906	Food	Dairy	Food	Food	Dairy	Unpasteurised cow's milk cheese	2023	6	15	NA	Europe	United Kingdom				NA	NA	NA	FSS - Food Standards Scotland	Escherichia coli	PATH-SAFE project		NA	NA	NA	NA	NA						2024-01-11	2024-01-11	ESC_IB3970AA	Assembled	86.7	172630	4872947	Escherichia coli / Shigella;100.0%	91	1440	5.1
ESC_MC9755AA_AS	ESC_IB3971AA	30232981	Food	Shellfish	Food	Food	Shellfish	Dressed crab	2023	6	21	NA	Europe	United Kingdom				NA	NA	NA	FSS - Food Standards Scotland	Escherichia coli	PATH-SAFE project		NA	NA	NA	NA	NA						2024-01-11	2024-01-11	ESC_IB3971AA	Assembled	94.1	86595	4978687	Escherichia coli / Shigella;96.91%	157	1444	5.1
ESC_MC9756AA_AS	ESC_IB3972AA	30233284	Food	Composite Food	Food	Food	Composite Food	Steak mince	2023	6	28	NA	Europe	United Kingdom				NA	NA	NA	FSS - Food Standards Scotland	Escherichia coli	PATH-SAFE project		NA	NA	NA	NA	NA						2024-01-11	2024-01-11	ESC_IB3972AA	Assembled	95.1	165749	5035921	Escherichia coli / Shigella;98.16%	101	1264	5.1
ESC_MC9757AA_AS	ESC_IB3973AA	30232773	Food	Dairy	Food	Food	Dairy	Unpasteurised cow's milk cheese	2023	6	7	NA	Europe	United Kingdom				NA	NA	NA	FSS - Food Standards Scotland	Escherichia coli	PATH-SAFE project		NA	NA	NA	NA	NA						2024-01-11	2024-01-11	ESC_IB3973AA	Assembled	96.1	207180	4913937	Escherichia coli / Shigella;99.37%	80	864	5.1
ESC_MC9758AA_AS	ESC_IB3974AA	30232966	Animal Feed	Bovine	Animal Feed	Animal Feed	Bovine	Raw Pet Food - Beef	2023	6	20	NA	Europe	United Kingdom				NA	NA	NA	FSS - Food Standards Scotland	Escherichia coli	PATH-SAFE project		NA	NA	NA	NA	NA						2024-01-11	2024-01-11	ESC_IB3974AA	Assembled	88.7	119565	5414297	Escherichia coli / Shigella;99.8%	165	1857	5.1
ESC_MC9759AA_AS	ESC_IB3975AA	30232979	Food	Shellfish	Food	Food	Shellfish	Dressed crab	2023	6	21	NA	Europe	United Kingdom				NA	NA	NA	FSS - Food Standards Scotland	Escherichia coli	PATH-SAFE project		NA	NA	NA	NA	NA						2024-01-11	2024-01-11	ESC_IB3975AA	Assembled	101.3	93879	5141464	Escherichia coli / Shigella;95.04%	199	13398	5.1
ESC_MC9760AA_AS	ESC_IB3976AA	30232910	Food	Ovine/Goat (Caprinae)	Food	Food	Ovine/Goat (Caprinae)	Lambs liver & kidney	2023	6	15	NA	Europe	United Kingdom				NA	NA	NA	FSS - Food Standards Scotland	Escherichia coli	PATH-SAFE project		NA	NA	NA	NA	NA						2024-01-11	2024-01-11	ESC_IB3976AA	Assembled	107	261705	4889282	Escherichia coli / Shigella;99.58%	49	741	5.1
ESC_MC9761AA_AS	ESC_IB3977AA	30233285	Food	Ovine/Goat (Caprinae)	Food	Food	Ovine/Goat (Caprinae)	Lambs liver	2023	6	28	NA	Europe	United Kingdom				NA	NA	NA	FSS - Food Standards Scotland	Escherichia coli	PATH-SAFE project		NA	NA	NA	NA	NA						2024-01-11	2024-01-11	ESC_IB3977AA	Assembled	92.5	87044	5120142	Escherichia coli / Shigella;93.06%	195	1213	5.1
ESC_MC9762AA_AS	ESC_IB3978AA	30233079	Food	Ovine/Goat (Caprinae)	Food	Food	Ovine/Goat (Caprinae)	Lambs liver	2023	6	28	NA	Europe	United Kingdom				NA	NA	NA	FSS - Food Standards Scotland	Escherichia coli	PATH-SAFE project		NA	NA	NA	NA	NA						2024-01-11	2024-01-11	ESC_IB3978AA	Assembled	103.7	258728	5230123	Escherichia coli / Shigella;99.81%	138	1603	5.1
ESC_MC9763AA_AS	ESC_IB3979AA	30233776	Food	Bovine	Food	Food	Bovine	Beef mince	2023	8	3	NA	Europe	United Kingdom				NA	NA	NA	FSS - Food Standards Scotland	Escherichia coli	PATH-SAFE project		NA	NA	NA	NA	NA						2024-01-11	2024-01-11	ESC_IB3979AA	Assembled	111.4	150430	4531523	Escherichia coli / Shigella;100.0%	62	570	5.1
ESC_MC9764AA_AS	ESC_IB3980AA	30232960	Food	Dairy	Food	Food	Dairy	Unpasteurised cow's milk cheese	2023	6	20	NA	Europe	United Kingdom				NA	NA	NA	FSS - Food Standards Scotland	Escherichia coli	PATH-SAFE project		NA	NA	NA	NA	NA						2024-01-11	2024-01-11	ESC_IB3980AA	Assembled	116	258432	4842599	Escherichia coli / Shigella;99.79%	52	809	5.1
ESC_MC9765AA_AS	ESC_IB3981AA	30233915	Food	Plant	Food	Food	Plant	Watercress	2023	8	7	NA	Europe	United Kingdom				NA	NA	NA	FSS - Food Standards Scotland	Escherichia coli	PATH-SAFE project		NA	NA	NA	NA	NA						2024-01-11	2024-01-11	ESC_IB3981AA	Assembled	115.6	676952	5028407	Escherichia coli / Shigella;99.0%	52	933	5.1
ESC_MC9766AA_AS	ESC_IB3982AA	30233078	Food	Ovine/Goat (Caprinae)	Food	Food	Ovine/Goat (Caprinae)	Minced lamb	2023	6	28	NA	Europe	United Kingdom				NA	NA	NA	FSS - Food Standards Scotland	Escherichia coli	PATH-SAFE project		NA	NA	NA	NA	NA						2024-01-11	2024-01-11	ESC_IB3982AA	Assembled	118.5	176882	4983684	Escherichia coli / Shigella;99.0%	91	991	5.1
ESC_MC9767AA_AS	ESC_IB3983AA	30233491	Food	Ovine/Goat (Caprinae)	Food	Food	Ovine/Goat (Caprinae)	Lambs liver	2023	7	20	NA	Europe	United Kingdom				NA	NA	NA	FSS - Food Standards Scotland	Escherichia coli	PATH-SAFE project		NA	NA	NA	NA	NA						2024-01-11	2024-01-11	ESC_IB3983AA	Assembled	113.2	198349	5381060	Escherichia coli / Shigella;99.62%	100	1176	5.1
ESC_MC9768AA_AS	ESC_IB3984AA	30233081	Animal Feed	Animal Feed	Animal Feed	Animal Feed	Composite Food	Raw pet food	2023	6	28	NA	Europe	United Kingdom				NA	NA	NA	FSS - Food Standards Scotland	Escherichia coli	PATH-SAFE project		NA	NA	NA	NA	NA						2024-01-11	2024-01-11	ESC_IB3984AA	Assembled	131	149028	4842806	Escherichia coli / Shigella;98.94%	77	593	5.1
ESC_MC9769AA_AS	ESC_IB3985AA	30233606	Food	Plant	Food	Food	Plant	Baby leaf spinach	2023	7	26	NA	Europe	United Kingdom				NA	NA	NA	FSS - Food Standards Scotland	Escherichia coli	PATH-SAFE project		NA	NA	NA	NA	NA						2024-01-11	2024-01-11	ESC_IB3985AA	Assembled	145.5	467048	4595349	Escherichia coli / Shigella;100.0%	38	779	5.1
ESC_MC9771AA_AS	ESC_IB3987AA	30234108	Food	Bovine	Food	Food	Bovine	Beef mince	2023	8	15	NA	Europe	United Kingdom				NA	NA	NA	FSS - Food Standards Scotland	Escherichia coli	PATH-SAFE project		NA	NA	NA	NA	NA						2024-01-11	2024-01-11	ESC_IB3987AA	Assembled	146.3	328970	4788097	Escherichia coli / Shigella;100.0%	65	1255	5.1
ESC_MC9772AA_AS	ESC_IB3988AA	30233610	Animal Feed	Animal Feed	Animal Feed	Animal Feed	Composite Food	Raw pet food	2023	7	26	NA	Europe	United Kingdom				NA	NA	NA	FSS - Food Standards Scotland	Escherichia coli	PATH-SAFE project		NA	NA	NA	NA	NA						2024-01-11	2024-01-11	ESC_IB3988AA	Assembled	157.1	140727	5090759	Escherichia coli / Shigella;99.19%	110	1413	5.1
ESC_MC9773AA_AS	ESC_IB3989AA	30233493	Food	Composite Food	Food	Food	Composite Food	Raw tripe	2023	7	20	NA	Europe	United Kingdom				NA	NA	NA	FSS - Food Standards Scotland	Escherichia coli	PATH-SAFE project		NA	NA	NA	NA	NA						2024-01-11	2024-01-11	ESC_IB3989AA	Assembled	170.8	223241	5139382	Escherichia coli / Shigella;100.0%	80	1229	5.1
ESC_MC9774AA_AS	ESC_IB3990AA	30233391	Food	Composite Food	Food	Food	Composite Food	Steak mince	2023	7	13	NA	Europe	United Kingdom				NA	NA	NA	FSS - Food Standards Scotland	Escherichia coli	PATH-SAFE project		NA	NA	NA	NA	NA						2024-01-11	2024-01-11	ESC_IB3990AA	Assembled	163.3	551000	5289458	Escherichia coli / Shigella;98.85%	65	2052	5.1
ESC_MC9777AA_AS	ESC_IB3993AA	10241776	Food	Bovine	Food	Food	Bovine	Raw beef liver	2023	6	27	NA	Europe	United Kingdom				NA	NA	NA	FSS - Food Standards Scotland	Escherichia coli	PATH-SAFE project		NA	NA	NA	NA	NA						2024-01-11	2024-01-11	ESC_IB3993AA	Assembled	57.1	178869	4911855	Escherichia coli / Shigella;99.37%	85	976	5.1
ESC_MC9778AA_AS	ESC_IB3994AA	10243899	Environment	Water/River	Water/River	Water/River	Water/River	Private water (Aberdeen area)	2023	8	21	NA	Europe	United Kingdom	Scotland			NA	NA	NA	FSS - Food Standards Scotland	Escherichia coli	PATH-SAFE project		NA	NA	NA	NA	NA						2024-01-11	2024-01-11	ESC_IB3994AA	Assembled	74.8	177713	4634394	Escherichia coli / Shigella;99.11%	67	680	5.1
ESC_MC9779AA_AS	ESC_IB3995AA	10241335	Environment	Water/River	Water/River	Water/River	Water/River	Private water (Aberdeen area)	2023	6	15	NA	Europe	United Kingdom	Scotland			NA	NA	NA	FSS - Food Standards Scotland	Escherichia coli	PATH-SAFE project		NA	NA	NA	NA	NA						2024-01-11	2024-01-11	ESC_IB3995AA	Assembled	67.3	146756	4906440	Escherichia coli / Shigella;99.8%	97	2155	5.1
ESC_MC9780AA_AS	ESC_IB3996AA	10243414	Environment	Water/River	Water/River	Water/River	Water/River	Private water (Aberdeen area)	2023	8	8	NA	Europe	United Kingdom	Scotland			NA	NA	NA	FSS - Food Standards Scotland	Escherichia coli	PATH-SAFE project		NA	NA	NA	NA	NA						2024-01-11	2024-01-11	ESC_IB3996AA	Assembled	90.3	118902	4744580	Escherichia coli / Shigella;99.55%	105	683	5.1
ESC_MC9782AA_AS	ESC_IB3998AA	10242062	Environment	Water/River	Water/River	Water/River	Water/River	Private water (Aberdeen area)	2023	7	5	NA	Europe	United Kingdom	Scotland			NA	NA	NA	FSS - Food Standards Scotland	Escherichia coli	PATH-SAFE project		NA	NA	NA	NA	NA						2024-01-11	2024-01-11	ESC_IB3998AA	Assembled	120.7	190583	4897929	Escherichia coli / Shigella;99.38%	80	1257	5.1
ESC_MC9783AA_AS	ESC_IB3999AA	10243965	Environment	Water/River	Water/River	Water/River	Water/River	Private water (Aberdeen area)	2023	8	22	NA	Europe	United Kingdom	Scotland			NA	NA	NA	FSS - Food Standards Scotland	Escherichia coli	PATH-SAFE project		NA	NA	NA	NA	NA						2024-01-11	2024-01-11	ESC_IB3999AA	Assembled	116.7	236673	4834531	Escherichia coli / Shigella;100.0%	53	872	5.1
ESC_MC9784AA_AS	ESC_IB4000AA	10240749	Animal Feed	Bovine	Animal Feed	Animal Feed	Bovine	Minced beef - dog food	2023	6	6	NA	Europe	United Kingdom				NA	NA	NA	FSS - Food Standards Scotland	Escherichia coli	PATH-SAFE project		NA	NA	NA	NA	NA						2024-01-11	2024-01-11	ESC_IB4000AA	Assembled	123.7	110046	4800232	Escherichia coli / Shigella;99.12%	115	814	5.1
ESC_MC9785AA_AS	ESC_IB4001AA	10241993	Environment	Water/River	Water/River	Water/River	Water/River	Private water (Aberdeen area)	2023	7	4	NA	Europe	United Kingdom	Scotland			NA	NA	NA	FSS - Food Standards Scotland	Escherichia coli	PATH-SAFE project		NA	NA	NA	NA	NA						2024-01-11	2024-01-11	ESC_IB4001AA	Assembled	136.8	370430	4962401	Escherichia coli / Shigella;99.8%	43	206	5.1
ESC_MC9786AA_AS	ESC_IB4002AA	10241212	Food	Dairy	Food	Food	Dairy	Cambus of May hard cheese	2023	6	15	NA	Europe	United Kingdom	Scotland			NA	NA	NA	FSS - Food Standards Scotland	Escherichia coli	PATH-SAFE project		NA	NA	NA	NA	NA						2024-01-11	2024-01-11	ESC_IB4002AA	Assembled	148.2	207599	4913873	Escherichia coli / Shigella;99.37%	82	753	5.1
ESC_MC9787AA_AS	ESC_IB4003AA	10242746	Environment	Water/River	Water/River	Water/River	Water/River	Pool water	2023	7	24	NA	Europe	United Kingdom				NA	NA	NA	FSS - Food Standards Scotland	Escherichia coli	PATH-SAFE project		NA	NA	NA	NA	NA						2024-01-11	2024-01-11	ESC_IB4003AA	Assembled	143.3	162487	5066860	Escherichia coli / Shigella;98.58%	77	1025	5.1
ESC_MC9788AA_AS	ESC_IB4004AA	10241353	Environment	Water/River	Water/River	Water/River	Water/River	Private water (Aberdeen area)	2023	6	15	NA	Europe	United Kingdom	Scotland			NA	NA	NA	FSS - Food Standards Scotland	Escherichia coli	PATH-SAFE project		NA	NA	NA	NA	NA						2024-01-11	2024-01-11	ESC_IB4004AA	Assembled	140.3	311899	4817801	Escherichia coli / Shigella;100.0%	49	744	5.1
ESC_MC9789AA_AS	ESC_IB4005AA	10243079	Environment	Water/River	Water/River	Water/River	Water/River	Spa Pool	2023	7	31	NA	Europe	United Kingdom	Scotland			NA	NA	NA	FSS - Food Standards Scotland	Escherichia coli	PATH-SAFE project		NA	NA	NA	NA	NA						2024-01-11	2024-01-11	ESC_IB4005AA	Assembled	158.8	366659	5006953	Escherichia coli / Shigella;99.8%	74	955	5.1
ESC_MC9790AA_AS	ESC_IB4006AA	10243933	Animal Feed	Bovine	Animal Feed	Animal Feed	Bovine	Raw Pet Food - Beef	2023	8	21	NA	Europe	United Kingdom				NA	NA	NA	FSS - Food Standards Scotland	Escherichia coli	PATH-SAFE project		NA	NA	NA	NA	NA						2024-01-11	2024-01-11	ESC_IB4006AA	Assembled	165.2	168704	4854846	Escherichia coli / Shigella;99.58%	106	1150	5.1
ESC_MC9792AA_AS	ESC_IB4007AA	10243957	Environment	Water/River	Water/River	Water/River	Water/River	Private water (Aberdeen area)	2023	8	22	NA	Europe	United Kingdom	Scotland			NA	NA	NA	FSS - Food Standards Scotland	Escherichia coli	PATH-SAFE project		NA	NA	NA	NA	NA						2024-01-11	2024-01-11	ESC_IB4007AA	Assembled	177.7	588796	4851488	Escherichia coli / Shigella;100.0%	35	605	5.1
ESC_MC9791AA_AS	ESC_IB4008AA	10242290	Environment	Water/River	Water/River	Water/River	Water/River	Private water (Aberdeen area)	2023	7	14	NA	Europe	United Kingdom	Scotland			NA	NA	NA	FSS - Food Standards Scotland	Escherichia coli	PATH-SAFE project		NA	NA	NA	NA	NA						2024-01-11	2024-01-11	ESC_IB4008AA	Assembled	187.8	147005	4690553	Escherichia coli / Shigella;98.88%	69	604	5.1
ESC_MC9793AA_AS	ESC_IB4009AA	10243891	Environment	Water/River	Water/River	Water/River	Water/River	Private water (Aberdeen area)	2023	8	21	NA	Europe	United Kingdom	Scotland			NA	NA	NA	FSS - Food Standards Scotland	Escherichia coli	PATH-SAFE project		NA	NA	NA	NA	NA						2024-01-11	2024-01-11	ESC_IB4009AA	Assembled	165.4	161476	5101290	Escherichia coli / Shigella;98.0%	90	1716	5.1
ESC_MC9794AA_AS	ESC_IB4010AA	10242741	Environment	Water/River	Water/River	Water/River	Water/River	Private water (Aberdeen area)	2023	7	24	NA	Europe	United Kingdom	Scotland			NA	NA	NA	FSS - Food Standards Scotland	Escherichia coli	PATH-SAFE project		NA	NA	NA	NA	NA						2024-01-11	2024-01-11	ESC_IB4010AA	Assembled	182.9	189930	4868821	Escherichia coli / Shigella;100.0%	84	1289	5.1
ESC_MC9795AA_AS	ESC_IB4011AA	10243509	Environment	Poultry	Water/River	Water/River	Water/River	Poultry Water	2023	8	10	NA	Europe	United Kingdom	Scotland			NA	NA	NA	FSS - Food Standards Scotland	Escherichia coli	PATH-SAFE project		NA	NA	NA	NA	NA						2024-01-11	2024-01-11	ESC_IB4011AA	Assembled	157.7	132799	5052034	Escherichia coli / Shigella;99.8%	135	1517	5.1
ESC_MC9796AA_AS	ESC_IB4012AA	10243037	Environment	Water/River	Water/River	Water/River	Water/River	Private water (Aberdeen area)	2023	7	31	NA	Europe	United Kingdom	Scotland			NA	NA	NA	FSS - Food Standards Scotland	Escherichia coli	PATH-SAFE project		NA	NA	NA	NA	NA						2024-01-11	2024-01-11	ESC_IB4012AA	Assembled	182	202488	4753112	Escherichia coli / Shigella;99.79%	53	790	5.1
ESC_MC9859AA_AS	ESC_IB4075AA	NU8D	Animal Feed	Poultry	Animal Feed	Animal Feed	Poultry	Raw Pet Food - Chicken	2020	10	22	NA	Europe	United Kingdom	Scotland			NA	NA	NA	FSS - Food Standards Scotland	Escherichia coli	PATH-SAFE project		NA	NA	NA	NA	NA						2024-01-11	2024-01-11	ESC_IB4075AA	Assembled	66.4	210907	4955410	Escherichia coli / Shigella;98.94%	75	1077	5.1
ESC_MC9799AA_AS	ESC_IB4015AA	10243881	Environment	Water/River	Water/River	Water/River	Water/River	Private water (Aberdeen area)	2023	8	21	NA	Europe	United Kingdom	Scotland			NA	NA	NA	FSS - Food Standards Scotland	Escherichia coli	PATH-SAFE project		NA	NA	NA	NA	NA						2024-01-11	2024-01-11	ESC_IB4015AA	Assembled	186.5	171467	4968939	Escherichia coli / Shigella;99.6%	91	1183	5.1
ESC_MC9800AA_AS	ESC_IB4016AA	10241788	Environment	Water/River	Water/River	Water/River	Water/River	Private water (Aberdeen area)	2023	6	28	NA	Europe	United Kingdom	Scotland			NA	NA	NA	FSS - Food Standards Scotland	Escherichia coli	PATH-SAFE project		NA	NA	NA	NA	NA						2024-01-11	2024-01-11	ESC_IB4016AA	Assembled	181.4	193452	5033071	Escherichia coli / Shigella;99.8%	81	1040	5.1
ESC_MC9801AA_AS	ESC_IB4017AA	10242022	Environment	Water/River	Water/River	Water/River	Water/River	Private water (Aberdeen area)	2023	7	4	NA	Europe	United Kingdom	Scotland			NA	NA	NA	FSS - Food Standards Scotland	Escherichia coli	PATH-SAFE project		NA	NA	NA	NA	NA						2024-01-11	2024-01-11	ESC_IB4017AA	Assembled	195.5	165126	4899281	Escherichia coli / Shigella;99.37%	91	1258	5.1
ESC_MC9802AA_AS	ESC_IB4018AA	10240869	Environment	Water/River	Water/River	Water/River	Water/River	Private water (Aberdeen area)	2023	6	8	NA	Europe	United Kingdom	Scotland			NA	NA	NA	FSS - Food Standards Scotland	Escherichia coli	PATH-SAFE project		NA	NA	NA	NA	NA						2024-01-11	2024-01-11	ESC_IB4018AA	Assembled	186.2	118879	5310522	Escherichia coli / Shigella;99.43%	150	1978	5.1
ESC_MC9803AA_AS	ESC_IB4019AA	10242296	Environment	Water/River	Water/River	Water/River	Water/River	Private water (Aberdeen area)	2023	7	14	NA	Europe	United Kingdom	Scotland			NA	NA	NA	FSS - Food Standards Scotland	Escherichia coli	PATH-SAFE project		NA	NA	NA	NA	NA						2024-01-11	2024-01-11	ESC_IB4019AA	Assembled	198.2	319070	5210548	Escherichia coli / Shigella;99.62%	84	1338	5.1
ESC_MC9804AA_AS	ESC_IB4020AA	10243500	Environment	Poultry	Water/River	Water/River	Water/River	Poultry Water	2023	8	10	NA	Europe	United Kingdom	Scotland			NA	NA	NA	FSS - Food Standards Scotland	Escherichia coli	PATH-SAFE project		NA	NA	NA	NA	NA						2024-01-11	2024-01-11	ESC_IB4020AA	Assembled	194.6	283143	5060599	Escherichia coli / Shigella;99.4%	62	737	5.1
ESC_MC9806AA_AS	ESC_IB4022AA	10241777	Food	Dairy	Food	Food	Dairy	Unpasteurised cow's milk cheese	2023	6	27	NA	Europe	France				NA	NA	NA	FSS - Food Standards Scotland	Escherichia coli	PATH-SAFE project		NA	NA	NA	NA	NA						2024-01-11	2024-01-11	ESC_IB4022AA	Assembled	246.4	124350	5000135	Escherichia coli / Shigella;98.98%	123	1049	5.1
ESC_MC9871AA_AS	ESC_IB4087AA	DU9A	Animal Feed	Poultry	Animal Feed	Animal Feed	Poultry	Raw Pet Food - Chicken	2020	11	12	NA	Europe	United Kingdom	Scotland			NA	NA	NA	FSS - Food Standards Scotland	Escherichia coli	PATH-SAFE project		NA	NA	NA	NA	NA						2024-01-11	2024-01-11	ESC_IB4087AA	Assembled	78.3	277750	5192841	Escherichia coli / Shigella;99.8%	78	846	5.1
ESC_MC9808AA_AS	ESC_IB4024AA	10239897	Environment	Water/River	Water/River	Water/River	Water/River	Private water (Aberdeen area)	2023	5	15	NA	Europe	United Kingdom	Scotland			NA	NA	NA	FSS - Food Standards Scotland	Escherichia coli	PATH-SAFE project		NA	NA	NA	NA	NA						2024-01-11	2024-01-11	ESC_IB4024AA	Assembled	62.1	242434	5323776	Escherichia coli / Shigella;99.62%	98	2651	5.1
ESC_MC9809AA_AS	ESC_IB4025AA	10243932	Food	Poultry	Food	Food	Poultry	Minced Chicken	2023	8	21	NA	Europe	United Kingdom				NA	NA	NA	FSS - Food Standards Scotland	Escherichia coli	PATH-SAFE project		NA	NA	NA	NA	NA						2024-01-11	2024-01-11	ESC_IB4025AA	Assembled	80.3	190472	4761501	Escherichia coli / Shigella;98.47%	64	662	5.1
ESC_MC9810AA_AS	ESC_IB4026AA	10241922	Environment	Water/River	Water/River	Water/River	Water/River	Private water (Aberdeen area)	2023	7	3	NA	Europe	United Kingdom	Scotland			NA	NA	NA	FSS - Food Standards Scotland	Escherichia coli	PATH-SAFE project		NA	NA	NA	NA	NA						2024-01-11	2024-01-11	ESC_IB4026AA	Assembled	94.3	133491	4634194	Escherichia coli / Shigella;99.55%	88	635	5.1
ESC_MC9811AA_AS	ESC_IB4027AA	10242215	Environment	Water/River	Water/River	Water/River	Water/River	Private water (Aberdeen area)	2023	7	11	NA	Europe	United Kingdom	Scotland			NA	NA	NA	FSS - Food Standards Scotland	Escherichia coli	PATH-SAFE project		NA	NA	NA	NA	NA						2024-01-11	2024-01-11	ESC_IB4027AA	Assembled	96.2	88250	5251942	Escherichia coli / Shigella;99.63%	227	14117	5.1
ESC_MC9812AA_AS	ESC_IB4028AA	10241626	Environment	Water/River	Water/River	Water/River	Water/River	Private water - Moray	2023	6	21	NA	Europe	United Kingdom	Scotland			NA	NA	NA	FSS - Food Standards Scotland	Escherichia coli	PATH-SAFE project		NA	NA	NA	NA	NA						2024-01-11	2024-01-11	ESC_IB4028AA	Assembled	100.1	285797	4943604	Escherichia coli / Shigella;98.75%	62	786	5.1
ESC_MC9813AA_AS	ESC_IB4029AA	10239934	Environment	Water/River	Water/River	Water/River	Water/River	Private water (Aberdeen area)	2023	5	16	NA	Europe	United Kingdom	Scotland			NA	NA	NA	FSS - Food Standards Scotland	Escherichia coli	PATH-SAFE project		NA	NA	NA	NA	NA						2024-01-11	2024-01-11	ESC_IB4029AA	Assembled	104.6	137820	5284075	Escherichia coli / Shigella;99.09%	186	3068	5.1
ESC_MC9814AA_AS	ESC_IB4030AA	10241991	Environment	Water/River	Water/River	Water/River	Water/River	Private water (Aberdeen area)	2023	7	4	NA	Europe	United Kingdom	Scotland			NA	NA	NA	FSS - Food Standards Scotland	Escherichia coli	PATH-SAFE project		NA	NA	NA	NA	NA						2024-01-11	2024-01-11	ESC_IB4030AA	Assembled	111	176153	5243096	Escherichia coli / Shigella;99.43%	124	2210	5.1
ESC_MC9815AA_AS	ESC_IB4031AA	10242598	Environment	Water/River	Water/River	Water/River	Water/River	Private water (Aberdeen area)	2023	7	19	NA	Europe	United Kingdom	Scotland			NA	NA	NA	FSS - Food Standards Scotland	Escherichia coli	PATH-SAFE project		NA	NA	NA	NA	NA						2024-01-11	2024-01-11	ESC_IB4031AA	Assembled	123.2	606459	4885599	Escherichia coli / Shigella;100.0%	24	582	5.1
ESC_MC9816AA_AS	ESC_IB4032AA	10242688	Environment	Water/River	Water/River	Water/River	Water/River	Private water (Aberdeen area)	2023	7	20	NA	Europe	United Kingdom	Scotland			NA	NA	NA	FSS - Food Standards Scotland	Escherichia coli	PATH-SAFE project		NA	NA	NA	NA	NA						2024-01-11	2024-01-11	ESC_IB4032AA	Assembled	124.1	341259	5212442	Escherichia coli / Shigella;99.04%	81	1537	5.1
ESC_MC9817AA_AS	ESC_IB4033AA	10241760	Environment	Water/River	Water/River	Water/River	Water/River	Private water (Aberdeen area)	2023	6	27	NA	Europe	United Kingdom	Scotland			NA	NA	NA	FSS - Food Standards Scotland	Escherichia coli	PATH-SAFE project		NA	NA	NA	NA	NA						2024-01-11	2024-01-11	ESC_IB4033AA	Assembled	133.8	209953	4855299	Escherichia coli / Shigella;99.79%	62	776	5.1
ESC_MC9876AA_AS	ESC_IB4092AA	BE7A	Animal Feed	Poultry	Animal Feed	Animal Feed	Poultry	Raw Pet Food - Chicken	2021	7	16	NA	Europe	United Kingdom	Scotland			NA	NA	NA	FSS - Food Standards Scotland	Escherichia coli	PATH-SAFE project		NA	NA	NA	NA	NA						2024-01-11	2024-01-11	ESC_IB4092AA	Assembled	119.8	324735	5124729	Escherichia coli / Shigella;100.0%	82	1320	5.1
ESC_MC9819AA_AS	ESC_IB4035AA	10243905	Environment	Water/River	Water/River	Water/River	Water/River	Private water (Aberdeen area)	2023	8	23	NA	Europe	United Kingdom	Scotland			NA	NA	NA	FSS - Food Standards Scotland	Escherichia coli	PATH-SAFE project		NA	NA	NA	NA	NA						2024-01-11	2024-01-11	ESC_IB4035AA	Assembled	135.4	177513	4898124	Escherichia coli / Shigella;100.0%	80	876	5.1
ESC_MC9820AA_AS	ESC_IB4036AA	10241919	Environment	Water/River	Water/River	Water/River	Water/River	Private water (Aberdeen area)	2023	7	27	NA	Europe	United Kingdom	Scotland			NA	NA	NA	FSS - Food Standards Scotland	Escherichia coli	PATH-SAFE project		NA	NA	NA	NA	NA						2024-01-11	2024-01-11	ESC_IB4036AA	Assembled	128.6	134196	5281921	Escherichia coli / Shigella;100.0%	128	2547	5.1
ESC_MC9821AA_AS	ESC_IB4037AA	10243726	Food	Poultry	Food	Food	Poultry	Raw Chicken Liver	2023	8	16	NA	Europe	United Kingdom				NA	NA	NA	FSS - Food Standards Scotland	Escherichia coli	PATH-SAFE project		NA	NA	NA	NA	NA						2024-01-11	2024-01-11	ESC_IB4037AA	Assembled	126.9	119505	5281146	Escherichia coli / Shigella;99.03%	199	1598	5.1
ESC_MC9822AA_AS	ESC_IB4038AA	10243715	Environment	Water/River	Water/River	Water/River	Water/River	Private water (Aberdeen area)	2023	8	16	NA	Europe	United Kingdom	Scotland			NA	NA	NA	FSS - Food Standards Scotland	Escherichia coli	PATH-SAFE project		NA	NA	NA	NA	NA						2024-01-11	2024-01-11	ESC_IB4038AA	Assembled	141.8	264908	4598761	Escherichia coli / Shigella;98.65%	61	700	5.1
ESC_MC9823AA_AS	ESC_IB4039AA	10243930	Food	Ovine/Goat (Caprinae)	Food	Food	Ovine/Goat (Caprinae)	Raw lamb liver	2023	8	21	NA	Europe	United Kingdom				NA	NA	NA	FSS - Food Standards Scotland	Escherichia coli	PATH-SAFE project		NA	NA	NA	NA	NA						2024-01-11	2024-01-11	ESC_IB4039AA	Assembled	128	121610	4988143	Escherichia coli / Shigella;99.59%	164	1566	5.1
ESC_MC9824AA_AS	ESC_IB4040AA	10241211	Food	Dairy	Food	Food	Dairy	Cambus of May hard cheese	2023	6	15	NA	Europe	United Kingdom	Scotland			NA	NA	NA	FSS - Food Standards Scotland	Escherichia coli	PATH-SAFE project		NA	NA	NA	NA	NA						2024-01-11	2024-01-11	ESC_IB4040AA	Assembled	124.4	152418	5047568	Escherichia coli / Shigella;99.4%	110	1502	5.1
ESC_MC9825AA_AS	ESC_IB4041AA	10242013	Food	Poultry	Food	Food	Poultry	Minced Chicken	2023	7	4	NA	Europe	United Kingdom				NA	NA	NA	FSS - Food Standards Scotland	Escherichia coli	PATH-SAFE project		NA	NA	NA	NA	NA						2024-01-11	2024-01-11	ESC_IB4041AA	Assembled	147.5	136716	4852374	Escherichia coli / Shigella;97.68%	117	1280	5.1
ESC_MC9878AA_AS	ESC_IB4094AA	NA6C	Animal Feed	Poultry	Animal Feed	Animal Feed	Poultry	Raw Pet Food - Chicken	2021	9	17	NA	Europe	United Kingdom	Scotland			NA	NA	NA	FSS - Food Standards Scotland	Escherichia coli	PATH-SAFE project		NA	NA	NA	NA	NA						2024-01-11	2024-01-11	ESC_IB4094AA	Assembled	78.5	165121	5174347	Escherichia coli / Shigella;99.6%	83	1132	5.1
ESC_MC9827AA_AS	ESC_IB4043AA	10241193	Food	Plant	Food	Food	Plant	Organic lettuce	2023	6	13	NA	Europe	United Kingdom				NA	NA	NA	FSS - Food Standards Scotland	Escherichia coli	PATH-SAFE project		NA	NA	NA	NA	NA						2024-01-11	2024-01-11	ESC_IB4043AA	Assembled	154.2	126180	5181256	Escherichia coli / Shigella;94.65%	169	1480	5.1
ESC_MC9828AA_AS	ESC_IB4044AA	10242266	Environment	Water/River	Water/River	Water/River	Water/River	Private water (Aberdeen area)	2023	7	12	NA	Europe	United Kingdom	Scotland			NA	NA	NA	FSS - Food Standards Scotland	Escherichia coli	PATH-SAFE project		NA	NA	NA	NA	NA						2024-01-11	2024-01-11	ESC_IB4044AA	Assembled	145.2	1216161	5037755	Escherichia coli / Shigella;99.0%	35	496	5.1
ESC_MC9829AA_AS	ESC_IB4045AA	10240495	Environment	Water/River	Water/River	Water/River	Water/River	Private water (Aberdeen area)	2023	5	25	NA	Europe	United Kingdom	Scotland			NA	NA	NA	FSS - Food Standards Scotland	Escherichia coli	PATH-SAFE project		NA	NA	NA	NA	NA						2024-01-11	2024-01-11	ESC_IB4045AA	Assembled	174.3	421964	4672748	Escherichia coli / Shigella;99.78%	31	567	5.1
ESC_MC9830AA_AS	ESC_IB4046AA	10242942	Environment	Water/River	Water/River	Water/River	Water/River	Private water (Aberdeen area)	2023	7	27	NA	Europe	United Kingdom	Scotland			NA	NA	NA	FSS - Food Standards Scotland	Escherichia coli	PATH-SAFE project		NA	NA	NA	NA	NA						2024-01-11	2024-01-11	ESC_IB4046AA	Assembled	159	356407	5112889	Escherichia coli / Shigella;99.6%	77	1080	5.1
ESC_MC9831AA_AS	ESC_IB4047AA	10243175	Environment	Water/River	Water/River	Water/River	Water/River	Private water (Aberdeen area)	2023	8	2	NA	Europe	United Kingdom	Scotland			NA	NA	NA	FSS - Food Standards Scotland	Escherichia coli	PATH-SAFE project		NA	NA	NA	NA	NA						2024-01-11	2024-01-11	ESC_IB4047AA	Assembled	147.2	539943	4977092	Escherichia coli / Shigella;99.4%	73	1299	5.1
ESC_MC9833AA_AS	ESC_IB4049AA	10242921	Environment	Water/River	Water/River	Water/River	Water/River	Private water (Aberdeen area)	2023	7	27	NA	Europe	United Kingdom	Scotland			NA	NA	NA	FSS - Food Standards Scotland	Escherichia coli	PATH-SAFE project		NA	NA	NA	NA	NA						2024-01-11	2024-01-11	ESC_IB4049AA	Assembled	177.5	134196	5278087	Escherichia coli / Shigella;100.0%	116	2065	5.1
ESC_MC9834AA_AS	ESC_IB4050AA	10242264	Environment	Water/River	Water/River	Water/River	Water/River	Private water (Aberdeen area)	2023	7	12	NA	Europe	United Kingdom	Scotland			NA	NA	NA	FSS - Food Standards Scotland	Escherichia coli	PATH-SAFE project		NA	NA	NA	NA	NA						2024-01-11	2024-01-11	ESC_IB4050AA	Assembled	184.4	177624	5322007	Escherichia coli / Shigella;99.61%	112	2531	5.1
ESC_MC9835AA_AS	ESC_IB4051AA	10233412	Environment	Water/River	Water/River	Water/River	Water/River	Private water (Aberdeen area)	2023	8	8	NA	Europe	United Kingdom	Scotland			NA	NA	NA	FSS - Food Standards Scotland	Escherichia coli	PATH-SAFE project		NA	NA	NA	NA	NA						2024-01-11	2024-01-11	ESC_IB4051AA	Assembled	209.9	196790	4640248	Escherichia coli / Shigella;99.33%	66	844	5.1
ESC_MC9836AA_AS	ESC_IB4052AA	10243342	Environment	Water/River	Water/River	Water/River	Water/River	Private water (Aberdeen area)	2023	8	7	NA	Europe	United Kingdom	Scotland			NA	NA	NA	FSS - Food Standards Scotland	Escherichia coli	PATH-SAFE project		NA	NA	NA	NA	NA						2024-01-11	2024-01-11	ESC_IB4052AA	Assembled	197.4	127225	5441387	Escherichia coli / Shigella;99.24%	98	1231	5.1
ESC_MC9837AA_AS	ESC_IB4053AA	10241189	Food	Bovine	Food	Food	Bovine	Beef mince	2023	6	13	NA	Europe	United Kingdom				NA	NA	NA	FSS - Food Standards Scotland	Escherichia coli	PATH-SAFE project		NA	NA	NA	NA	NA						2024-01-11	2024-01-11	ESC_IB4053AA	Assembled	53.1	470946	4801815	Escherichia coli / Shigella;99.58%	43	1358	5.1
ESC_MC9838AA_AS	ESC_IB4054AA	10239795	Environment	Water/River	Water/River	Water/River	Water/River	Private water (Aberdeen area)	2023	5	10	NA	Europe	United Kingdom	Scotland			NA	NA	NA	FSS - Food Standards Scotland	Escherichia coli	PATH-SAFE project		NA	NA	NA	NA	NA						2024-01-11	2024-01-11	ESC_IB4054AA	Assembled	67.9	185998	5016772	Escherichia coli / Shigella;99.8%	103	2164	5.1
ESC_MC9839AA_AS	ESC_IB4055AA	10242532	Environment	Water/River	Water/River	Water/River	Water/River	Private water (Aberdeen area)	2023	7	18	NA	Europe	United Kingdom	Scotland			NA	NA	NA	FSS - Food Standards Scotland	Escherichia coli	PATH-SAFE project		NA	NA	NA	NA	NA						2024-01-11	2024-01-11	ESC_IB4055AA	Assembled	70.2	278092	4840490	Escherichia coli / Shigella;99.36%	50	760	5.1
ESC_MC9840AA_AS	ESC_IB4056AA	10241778	Food	Bovine	Food	Food	Bovine	Beef mince	2023	6	27	NA	Europe	United Kingdom				NA	NA	NA	FSS - Food Standards Scotland	Escherichia coli	PATH-SAFE project		NA	NA	NA	NA	NA						2024-01-11	2024-01-11	ESC_IB4056AA	Assembled	88.3	125255	4876458	Escherichia coli / Shigella;99.36%	119	1136	5.1
ESC_MC9842AA_AS	ESC_IB4058AA	10242872	Environment	Water/River	Water/River	Water/River	Water/River	Private water (Aberdeen area)	2023	7	26	NA	Europe	United Kingdom	Scotland			NA	NA	NA	FSS - Food Standards Scotland	Escherichia coli	PATH-SAFE project		NA	NA	NA	NA	NA						2024-01-11	2024-01-11	ESC_IB4058AA	Assembled	115	489010	4973002	Escherichia coli / Shigella;99.8%	48	1539	5.1
ESC_MC9843AA_AS	ESC_IB4059AA	10242119	Environment	Water/River	Water/River	Water/River	Water/River	Private water (Aberdeen area)	2023	7	6	NA	Europe	United Kingdom	Scotland			NA	NA	NA	FSS - Food Standards Scotland	Escherichia coli	PATH-SAFE project		NA	NA	NA	NA	NA						2024-01-11	2024-01-11	ESC_IB4059AA	Assembled	124.1	185178	4877823	Escherichia coli / Shigella;100.0%	68	842	5.1
ESC_MC9844AA_AS	ESC_IB4060AA	10243121	Environment	Water/River	Water/River	Water/River	Water/River	Private water (Aberdeen area)	2023	8	2	NA	Europe	United Kingdom	Scotland			NA	NA	NA	FSS - Food Standards Scotland	Escherichia coli	PATH-SAFE project		NA	NA	NA	NA	NA						2024-01-11	2024-01-11	ESC_IB4060AA	Assembled	108.8	35277	5576930	Escherichia coli / Shigella;99.24%	483	29422	5.1
ESC_MC9845AA_AS	ESC_IB4061AA	10243901	Environment	Water/River	Water/River	Water/River	Water/River	Private water (Aberdeen area)	2023	8	21	NA	Europe	United Kingdom	Scotland			NA	NA	NA	FSS - Food Standards Scotland	Escherichia coli	PATH-SAFE project		NA	NA	NA	NA	NA						2024-01-11	2024-01-11	ESC_IB4061AA	Assembled	123.9	270509	5183835	Escherichia coli / Shigella;99.03%	104	1707	5.1
ESC_MC9846AA_AS	ESC_IB4062AA	10243698	Environment	Water/River	Water/River	Water/River	Water/River	Private water (Aberdeen area)	2023	8	16	NA	Europe	United Kingdom	Scotland			NA	NA	NA	FSS - Food Standards Scotland	Escherichia coli	PATH-SAFE project		NA	NA	NA	NA	NA						2024-01-11	2024-01-11	ESC_IB4062AA	Assembled	145.8	662715	4773997	Escherichia coli / Shigella;100.0%	18	453	5.1
ESC_MC9847AA_AS	ESC_IB4063AA	10242556	Food	Ovine/Goat (Caprinae)	Food	Food	Ovine/Goat (Caprinae)	Raw lamb mince	2023	7	18	NA	Europe	United Kingdom				NA	NA	NA	FSS - Food Standards Scotland	Escherichia coli	PATH-SAFE project		NA	NA	NA	NA	NA						2024-01-11	2024-01-11	ESC_IB4063AA	Assembled	142.1	188905	5034092	Escherichia coli / Shigella;99.19%	146	2170	5.1
ESC_MC9848AA_AS	ESC_IB4064AA	10243713	Environment	Water/River	Water/River	Water/River	Water/River	Private water (Aberdeen area)	2023	8	16	NA	Europe	United Kingdom	Scotland			NA	NA	NA	FSS - Food Standards Scotland	Escherichia coli	PATH-SAFE project		NA	NA	NA	NA	NA						2024-01-11	2024-01-11	ESC_IB4064AA	Assembled	126.4	159112	5414316	Escherichia coli / Shigella;99.64%	249	3919	5.1
ESC_MC9850AA_AS	ESC_IB4066AA	10241541	Environment	Water/River	Water/River	Water/River	Water/River	Private water (Aberdeen area)	2023	6	20	NA	Europe	United Kingdom	Scotland			NA	NA	NA	FSS - Food Standards Scotland	Escherichia coli	PATH-SAFE project		NA	NA	NA	NA	NA						2024-01-11	2024-01-11	ESC_IB4066AA	Assembled	173.6	211431	4824295	Escherichia coli / Shigella;99.79%	90	921	5.1
ESC_MC9851AA_AS	ESC_IB4067AA	10243903	Environment	Water/River	Water/River	Water/River	Water/River	Private water (Aberdeen area)	2023	8	21	NA	Europe	United Kingdom	Scotland			NA	NA	NA	FSS - Food Standards Scotland	Escherichia coli	PATH-SAFE project		NA	NA	NA	NA	NA						2024-01-11	2024-01-11	ESC_IB4067AA	Assembled	159.2	71105	5299437	Escherichia coli / Shigella;98.53%	244	2111	5.1
ESC_MC9852AA_AS	ESC_IB4068AA	10243173	Environment	Water/River	Water/River	Water/River	Water/River	Private water (Aberdeen area)	2023	8	2	NA	Europe	United Kingdom	Scotland			NA	NA	NA	FSS - Food Standards Scotland	Escherichia coli	PATH-SAFE project		NA	NA	NA	NA	NA						2024-01-11	2024-01-11	ESC_IB4068AA	Assembled	179.7	338856	5153291	Escherichia coli / Shigella;98.4%	51	321	5.1
ESC_MC9853AA_AS	ESC_IB4069AA	10242213	Environment	Water/River	Water/River	Water/River	Water/River	Private water (Aberdeen area)	2023	7	11	NA	Europe	United Kingdom	Scotland			NA	NA	NA	FSS - Food Standards Scotland	Escherichia coli	PATH-SAFE project		NA	NA	NA	NA	NA						2024-01-11	2024-01-11	ESC_IB4069AA	Assembled	179.2	606266	5310171	Escherichia coli / Shigella;99.81%	40	749	5.1
ESC_MC9854AA_AS	ESC_IB4070AA	10241779	Animal Feed	Bovine	Animal Feed	Animal Feed	Bovine	Raw pet food - beef mince	2023	6	27	NA	Europe	United Kingdom				NA	NA	NA	FSS - Food Standards Scotland	Escherichia coli	PATH-SAFE project		NA	NA	NA	NA	NA						2024-01-11	2024-01-11	ESC_IB4070AA	Assembled	188.6	209260	5082694	Escherichia coli / Shigella;98.78%	66	433	5.1
ESC_MC9855AA_AS	ESC_IB4071AA	10241494	Food	Bovine	Food	Food	Bovine	Raw ox liver	2023	6	19	NA	Europe	United Kingdom				NA	NA	NA	FSS - Food Standards Scotland	Escherichia coli	PATH-SAFE project		NA	NA	NA	NA	NA						2024-01-11	2024-01-11	ESC_IB4071AA	Assembled	199.3	331857	4968508	Escherichia coli / Shigella;99.8%	74	1283	5.1
ESC_MC9856AA_AS	ESC_IB4072AA	10241187	Food	Ovine/Goat (Caprinae)	Food	Food	Ovine/Goat (Caprinae)	Lambs kidney	2023	6	13	NA	Europe	United Kingdom				NA	NA	NA	FSS - Food Standards Scotland	Escherichia coli	PATH-SAFE project		NA	NA	NA	NA	NA						2024-01-11	2024-01-11	ESC_IB4072AA	Assembled	208.4	224110	4901408	Escherichia coli / Shigella;99.79%	60	678	5.1
ESC_MC9751AA_AS	ESC_IB3967AA	30232912	Animal Feed	Composite Food	Animal Feed	Animal Feed	Composite Food	Raw pet food - Chicken & Tripe	2023	6	15	NA	Europe	United Kingdom				NA	NA	NA	FSS - Food Standards Scotland	Escherichia coli	PATH-SAFE project		NA	NA	NA	NA	NA						2024-01-11	2024-01-11	ESC_IB3967AA	Assembled	72.8	163675	5032246	Escherichia coli / Shigella;99.39%	120	1489	5.1
ESC_MC9857AA_AS	ESC_IB4073AA	NM10AD	Animal Feed	Composite Food	Animal Feed	Animal Feed	Composite Food	Raw Pet Food - Chicken and salmon	2020	9	21	NA	Europe	United Kingdom	Scotland			NA	NA	NA	FSS - Food Standards Scotland	Escherichia coli	PATH-SAFE project		NA	NA	NA	NA	NA						2024-01-11	2024-01-11	ESC_IB4073AA	Assembled	51.2	137174	4842968	Escherichia coli / Shigella;98.71%	119	7104	5.1
ESC_MC9881AA_AS	ESC_IB4097AA	NA4C	Animal Feed	Poultry	Animal Feed	Animal Feed	Poultry	Raw Pet Food - Chicken	2021	9	17	NA	Europe	United Kingdom	Scotland			NA	NA	NA	FSS - Food Standards Scotland	Escherichia coli	PATH-SAFE project		NA	NA	NA	NA	NA						2024-01-11	2024-01-11	ESC_IB4097AA	Assembled	82	279936	4903042	Escherichia coli / Shigella;99.58%	60	745	5.1
ESC_MC9862AA_AS	ESC_IB4078AA	NM2A	Animal Feed	Composite Food	Animal Feed	Animal Feed	Composite Food	Raw Pet Food - Chicken and salmon	2020	9	4	NA	Europe	United Kingdom	Scotland			NA	NA	NA	FSS - Food Standards Scotland	Escherichia coli	PATH-SAFE project		NA	NA	NA	NA	NA						2024-01-11	2024-01-11	ESC_IB4078AA	Assembled	78.2	151815	4839493	Escherichia coli / Shigella;98.72%	109	792	5.1
ESC_MC9882AA_AS	ESC_IB4098AA	PR9B	Animal Feed	Poultry	Animal Feed	Animal Feed	Poultry	Raw Pet Food - Chicken	2021	7	16	NA	Europe	United Kingdom	Scotland			NA	NA	NA	FSS - Food Standards Scotland	Escherichia coli	PATH-SAFE project		NA	NA	NA	NA	NA						2024-01-11	2024-01-11	ESC_IB4098AA	Assembled	99.4	118731	4862337	Escherichia coli / Shigella;96.8%	141	1066	5.1
ESC_MC9863AA_AS	ESC_IB4079AA	NM10B	Animal Feed	Composite Food	Animal Feed	Animal Feed	Composite Food	Raw Pet Food - Chicken and salmon	2020	9	21	NA	Europe	United Kingdom	Scotland			NA	NA	NA	FSS - Food Standards Scotland	Escherichia coli	PATH-SAFE project		NA	NA	NA	NA	NA						2024-01-11	2024-01-11	ESC_IB4079AA	Assembled	80.7	293020	4706172	Escherichia coli / Shigella;98.05%	57	725	5.1
ESC_MC9865AA_AS	ESC_IB4081AA	NM6A	Animal Feed	Composite Food	Animal Feed	Animal Feed	Composite Food	Raw Pet Food - Chicken and salmon	2020	9	4	NA	Europe	United Kingdom	Scotland			NA	NA	NA	FSS - Food Standards Scotland	Escherichia coli	PATH-SAFE project		NA	NA	NA	NA	NA						2024-01-11	2024-01-11	ESC_IB4081AA	Assembled	92.2	79113	4534795	Escherichia coli / Shigella;99.3%	120	333	5.1
ESC_MC9900AA_AS	ESC_IB4116AA	NM6B	Animal Feed	Composite Food	Animal Feed	Animal Feed	Composite Food	Raw Pet Food - Chicken and salmon	2020	9	4	NA	Europe	United Kingdom	Scotland			NA	NA	NA	FSS - Food Standards Scotland	Escherichia coli	PATH-SAFE project		NA	NA	NA	NA	NA						2024-01-11	2024-01-11	ESC_IB4116AA	Assembled	98.6	134140	4817438	Escherichia coli / Shigella;99.12%	95	1447	5.1
ESC_MC9885AA_AS	ESC_IB4101AA	NA2A	Food	Composite Food	Food	Food	Composite Food	Chicken beef lamb and tripe	2021	9	17	NA	Europe	United Kingdom	Scotland			NA	NA	NA	FSS - Food Standards Scotland	Escherichia coli	PATH-SAFE project		NA	NA	NA	NA	NA						2024-01-11	2024-01-11	ESC_IB4101AA	Assembled	102.6	132682	5233856	Escherichia coli / Shigella;98.66%	136	2246	5.1
ESC_MC9866AA_AS	ESC_IB4082AA	NU14AA	Animal Feed	Ovine/Goat (Caprinae)	Animal Feed	Animal Feed	Ovine/Goat (Caprinae)	Raw Pet Food - Lamb	2020	10	22	NA	Europe	United Kingdom	Scotland			NA	NA	NA	FSS - Food Standards Scotland	Escherichia coli	PATH-SAFE project		NA	NA	NA	NA	NA						2024-01-11	2024-01-11	ESC_IB4082AA	Assembled	99.3	385107	4662196	Escherichia coli / Shigella;100.0%	41	559	5.1
ESC_MC9896AA_AS	ESC_IB4112AA	CR9A	Animal Feed	Composite Food	Animal Feed	Animal Feed	Composite Food	Raw Pet Food - Duck and venison	2021	10	1	NA	Europe	United Kingdom	Scotland			NA	NA	NA	FSS - Food Standards Scotland	Escherichia coli	PATH-SAFE project		NA	NA	NA	NA	NA						2024-01-11	2024-01-11	ESC_IB4112AA	Assembled	126.2	119318	4683064	Escherichia coli / Shigella;99.56%	94	841	5.1
ESC_MC9868AA_AS	ESC_IB4084AA	DU8A	Animal Feed	Ovine/Goat (Caprinae)	Animal Feed	Animal Feed	Ovine/Goat (Caprinae)	Raw Pet Food - Lamb	2020	11	12	NA	Europe	United Kingdom	Scotland			NA	NA	NA	FSS - Food Standards Scotland	Escherichia coli	PATH-SAFE project		NA	NA	NA	NA	NA						2024-01-11	2024-01-11	ESC_IB4084AA	Assembled	62.6	296475	4968701	Escherichia coli / Shigella;100.0%	110	2221	5.1
ESC_MC9869AA_AS	ESC_IB4085AA	DU1A	Animal Feed	Bovine	Animal Feed	Animal Feed	Bovine	Raw Pet Food - Beef	2020	11	12	NA	Europe	United Kingdom	Scotland			NA	NA	NA	FSS - Food Standards Scotland	Escherichia coli	PATH-SAFE project		NA	NA	NA	NA	NA						2024-01-11	2024-01-11	ESC_IB4085AA	Assembled	73.8	133711	5054822	Escherichia coli / Shigella;100.0%	148	2361	5.1
ESC_MC9870AA_AS	ESC_IB4086AA	BE5A	Animal Feed	Ovine/Goat (Caprinae)	Animal Feed	Animal Feed	Ovine/Goat (Caprinae)	Raw Pet Food - Goat	2021	7	16	NA	Europe	United Kingdom	Scotland			NA	NA	NA	FSS - Food Standards Scotland	Escherichia coli	PATH-SAFE project		NA	NA	NA	NA	NA						2024-01-11	2024-01-11	ESC_IB4086AA	Assembled	73.1	113957	4933222	Escherichia coli / Shigella;99.57%	135	1275	5.1
ESC_MC9892AA_AS	ESC_IB4108AA	DB10B	Animal Feed	Poultry	Animal Feed	Animal Feed	Poultry	Raw Pet Food - Chicken	2021	9	23	NA	Europe	United Kingdom	Scotland			NA	NA	NA	FSS - Food Standards Scotland	Escherichia coli	PATH-SAFE project		NA	NA	NA	NA	NA						2024-01-11	2024-01-11	ESC_IB4108AA	Assembled	92.8	269533	4903246	Escherichia coli / Shigella;99.58%	62	743	5.1
ESC_MC9872AA_AS	ESC_IB4088AA	BE1A	Animal Feed	Ovine/Goat (Caprinae)	Animal Feed	Animal Feed	Ovine/Goat (Caprinae)	Raw Pet Food - Goat	2021	7	16	NA	Europe	United Kingdom	Scotland			NA	NA	NA	FSS - Food Standards Scotland	Escherichia coli	PATH-SAFE project		NA	NA	NA	NA	NA						2024-01-11	2024-01-11	ESC_IB4088AA	Assembled	85.5	639825	4795563	Escherichia coli / Shigella;100.0%	32	623	5.1
ESC_MC9894AA_AS	ESC_IB4110AA	CR1A	Animal Feed	Poultry	Animal Feed	Animal Feed	Poultry	Raw Pet Food - Chicken	2021	10	1	NA	Europe	United Kingdom	Scotland			NA	NA	NA	FSS - Food Standards Scotland	Escherichia coli	PATH-SAFE project		NA	NA	NA	NA	NA						2024-01-11	2024-01-11	ESC_IB4110AA	Assembled	104	636243	4861767	Escherichia coli / Shigella;98.96%	42	1059	5.1
ESC_MC9903AA_AS	ESC_IB4119AA	HR1C	Animal Feed	Poultry	Animal Feed	Animal Feed	Poultry	Raw Pet Food - Chicken	2021	10	7	NA	Europe	United Kingdom	Scotland			NA	NA	NA	FSS - Food Standards Scotland	Escherichia coli	PATH-SAFE project		NA	NA	NA	NA	NA						2024-01-11	2024-01-11	ESC_IB4119AA	Assembled	95.4	122935	4938864	Escherichia coli / Shigella;98.51%	96	1436	5.1
ESC_MC1539AA_AS	ESC_HB6326AA	50579585	Animal Feed	Poultry	Animal Feed	Animal Feed	Poultry	Raw pet food - Chicken - UNKNOWN ORIGIN	2023	6	13	NA	Europe	United Kingdom	Scotland			NA	NA	NA	FSS - Food Standards Scotland	Escherichia coli	PATH-SAFE project		NA	NA	NA	NA	NA						2023-10-30	2023-10-30	ESC_HB6326AA	Assembled	59.8	147621	5083481	Escherichia coli / Shigella;98.77%	109	3746	5.1
ESC_MC1509AA_AS	ESC_HB6296AA	70737988	Animal Feed	Poultry	Animal Feed	Animal Feed	Poultry	Raw pet food - chicken - UNKNOWN ORIGIN mince	2023	6	9	NA	Europe	United Kingdom	Scotland			NA	NA	NA	FSS - Food Standards Scotland	Escherichia coli	PATH-SAFE project		NA	NA	NA	NA	NA						2023-10-30	2023-10-30	ESC_HB6296AA	Assembled	93	144861	5594427	Escherichia coli / Shigella;100.0%	286	30415	5.1
ESC_MC9858AA_AS	ESC_IB4074AA	NM13A	Animal Feed	Composite Food	Animal Feed	Animal Feed	Composite Food	Raw Pet Food - Mixed offal and salmon	2020	9	21	NA	Europe	United Kingdom	Scotland			NA	NA	NA	FSS - Food Standards Scotland	Escherichia coli	PATH-SAFE project		NA	NA	NA	NA	NA						2024-01-11	2024-01-11	ESC_IB4074AA	Assembled	60.2	137983	4849828	Escherichia coli / Shigella;98.49%	90	1078	5.1
ESC_MC9818AA_AS	ESC_IB4034AA	10243729	Animal Feed	Poultry	Animal Feed	Animal Feed	Poultry	Raw pet food - chicken mince	2023	8	16	NA	Europe	United Kingdom				NA	NA	NA	FSS - Food Standards Scotland	Escherichia coli	PATH-SAFE project		NA	NA	NA	NA	NA						2024-01-11	2024-01-11	ESC_IB4034AA	Assembled	126.8	220157	4877946	Escherichia coli / Shigella;100.0%	73	800	5.1
ESC_MC9864AA_AS	ESC_IB4080AA	NU12A	Animal Feed	Composite Food	Animal Feed	Animal Feed	Composite Food	Raw Pet Food - Offal	2020	10	22	NA	Europe	United Kingdom	Scotland			NA	NA	NA	FSS - Food Standards Scotland	Escherichia coli	PATH-SAFE project		NA	NA	NA	NA	NA						2024-01-11	2024-01-11	ESC_IB4080AA	Assembled	91.2	141904	4882195	Escherichia coli / Shigella;97.86%	102	1225	5.1
ESC_MC9897AA_AS	ESC_IB4113AA	DU3B	Animal Feed	Composite Food	Animal Feed	Animal Feed	Composite Food	Raw Pet Food - Offal	2020	11	12	NA	Europe	United Kingdom	Scotland			NA	NA	NA	FSS - Food Standards Scotland	Escherichia coli	PATH-SAFE project		NA	NA	NA	NA	NA						2024-01-11	2024-01-11	ESC_IB4113AA	Assembled	85.2	186304	4815100	Escherichia coli / Shigella;99.79%	82	1454	5.1
ESC_MC9861AA_AS	ESC_IB4077AA	NU7C	Animal Feed	Avian	Animal Feed	Animal Feed	Avian	Raw Pet Food - Turkey	2020	10	22	NA	Europe	United Kingdom	Scotland			NA	NA	NA	FSS - Food Standards Scotland	Escherichia coli	PATH-SAFE project		NA	NA	NA	NA	NA						2024-01-11	2024-01-11	ESC_IB4077AA	Assembled	73.8	126850	5259354	Escherichia coli / Shigella;99.6%	113	2282	5.1
ESC_MC9873AA_AS	ESC_IB4089AA	DU10A	Animal Feed	Avian	Animal Feed	Animal Feed	Avian	Raw Pet Food - Turkey	2020	11	12	NA	Europe	United Kingdom	Scotland			NA	NA	NA	FSS - Food Standards Scotland	Escherichia coli	PATH-SAFE project		NA	NA	NA	NA	NA						2024-01-11	2024-01-11	ESC_IB4089AA	Assembled	96.8	179160	5169827	Escherichia coli / Shigella;98.98%	75	827	5.1
ESC_MC9883AA_AS	ESC_IB4099AA	PR7A	Animal Feed	Avian	Animal Feed	Animal Feed	Avian	Raw Pet Food - Duck	2021	7	16	NA	Europe	United Kingdom	Scotland			NA	NA	NA	FSS - Food Standards Scotland	Escherichia coli	PATH-SAFE project		NA	NA	NA	NA	NA						2024-01-11	2024-01-11	ESC_IB4099AA	Assembled	109	229588	4975784	Escherichia coli / Shigella;99.39%	103	1153	5.1
ESC_MC9884AA_AS	ESC_IB4100AA	PR1A	Animal Feed	Avian	Animal Feed	Animal Feed	Avian	Raw Pet Food - Duck	2021	7	16	NA	Europe	United Kingdom	Scotland			NA	NA	NA	FSS - Food Standards Scotland	Escherichia coli	PATH-SAFE project		NA	NA	NA	NA	NA						2024-01-11	2024-01-11	ESC_IB4100AA	Assembled	117.6	204950	4781929	Escherichia coli / Shigella;100.0%	61	1611	5.1
ESC_MC9906AA_AS	ESC_IB4122AA	NU4C	Animal Feed	Composite Food	Animal Feed	Animal Feed	Composite Food	Raw Pet Food - Offal	2020	9	25	NA	Europe	United Kingdom	Scotland			NA	NA	NA	FSS - Food Standards Scotland	Escherichia coli	PATH-SAFE project		NA	NA	NA	NA	NA						2024-01-11	2024-01-11	ESC_IB4122AA	Assembled	104.4	90699	4979428	Escherichia coli / Shigella;97.75%	135	747	5.1
ESC_MC9886AA_AS	ESC_IB4102AA	NA1A	Animal Feed	Ovine/Goat (Caprinae)	Animal Feed	Animal Feed	Ovine/Goat (Caprinae)	Raw Pet Food - Lamb	2021	9	17	NA	Europe	United Kingdom	Scotland			NA	NA	NA	FSS - Food Standards Scotland	Escherichia coli	PATH-SAFE project		NA	NA	NA	NA	NA						2024-01-11	2024-01-11	ESC_IB4102AA	Assembled	125.2	154913	4848141	Escherichia coli / Shigella;99.79%	73	617	5.1
ESC_MC9874AA_AS	ESC_IB4090AA	BE8A	Animal Feed	Avian	Animal Feed	Animal Feed	Avian	Raw Pet Food - Turkey	2021	7	16	NA	Europe	United Kingdom	Scotland			NA	NA	NA	FSS - Food Standards Scotland	Escherichia coli	PATH-SAFE project		NA	NA	NA	NA	NA						2024-01-11	2024-01-11	ESC_IB4090AA	Assembled	88.2	132613	5502919	Escherichia coli / Shigella;96.43%	146	2702	5.1
ESC_MC9888AA_AS	ESC_IB4104AA	DB3A	Animal Feed	Avian	Animal Feed	Animal Feed	Avian	Raw Pet Food - Pigeon	2021	9	23	NA	Europe	United Kingdom	Scotland			NA	NA	NA	FSS - Food Standards Scotland	Escherichia coli	PATH-SAFE project		NA	NA	NA	NA	NA						2024-01-11	2024-01-11	ESC_IB4104AA	Assembled	78.1	269333	4852795	Escherichia coli / Shigella;99.79%	55	867	5.1
ESC_MC9879AA_AS	ESC_IB4095AA	PR4C	Animal Feed	Composite Food	Animal Feed	Animal Feed	Composite Food	Raw Pet Food - Pork and chicken	2021	7	16	NA	Europe	United Kingdom	Scotland			NA	NA	NA	FSS - Food Standards Scotland	Escherichia coli	PATH-SAFE project		NA	NA	NA	NA	NA						2024-01-11	2024-01-11	ESC_IB4095AA	Assembled	87.5	267256	4832170	Escherichia coli / Shigella;99.79%	63	585	5.1
ESC_MC9875AA_AS	ESC_IB4091AA	BE9B	Animal Feed	Avian	Animal Feed	Animal Feed	Avian	Raw Pet Food - Turkey	2021	7	16	NA	Europe	United Kingdom	Scotland			NA	NA	NA	FSS - Food Standards Scotland	Escherichia coli	PATH-SAFE project		NA	NA	NA	NA	NA						2024-01-11	2024-01-11	ESC_IB4091AA	Assembled	107	127380	5187664	Escherichia coli / Shigella;99.41%	136	2316	5.1
ESC_MC9891AA_AS	ESC_IB4107AA	CR10A	Animal Feed	Bovine	Animal Feed	Animal Feed	Bovine	Raw Pet Food - Beef	2021	10	1	NA	Europe	United Kingdom	Scotland			NA	NA	NA	FSS - Food Standards Scotland	Escherichia coli	PATH-SAFE project		NA	NA	NA	NA	NA						2024-01-11	2024-01-11	ESC_IB4107AA	Assembled	92.7	238364	4815824	Escherichia coli / Shigella;99.79%	51	676	5.1
ESC_MC9877AA_AS	ESC_IB4093AA	PR5B	Animal Feed	Avian	Animal Feed	Animal Feed	Avian	Raw Pet Food - Turkey	2021	7	16	NA	Europe	United Kingdom	Scotland			NA	NA	NA	FSS - Food Standards Scotland	Escherichia coli	PATH-SAFE project		NA	NA	NA	NA	NA						2024-01-11	2024-01-11	ESC_IB4093AA	Assembled	42.5	413600	5086272	Escherichia coli / Shigella;99.62%	100	3498	5.1
ESC_MC9893AA_AS	ESC_IB4109AA	DB9A	Animal Feed	Deer (Cervidae)	Animal Feed	Animal Feed	Deer (Cervidae)	Raw Pet Food - Venison	2021	9	23	NA	Europe	United Kingdom	Scotland			NA	NA	NA	FSS - Food Standards Scotland	Escherichia coli	PATH-SAFE project		NA	NA	NA	NA	NA						2024-01-11	2024-01-11	ESC_IB4109AA	Assembled	103.5	159110	4965825	Escherichia coli / Shigella;99.16%	84	676	5.1
ESC_MC9887AA_AS	ESC_IB4103AA	CR5A	Animal Feed	Avian	Animal Feed	Animal Feed	Avian	Raw Pet Food - Turkey	2021	10	1	NA	Europe	United Kingdom	Scotland			NA	NA	NA	FSS - Food Standards Scotland	Escherichia coli	PATH-SAFE project		NA	NA	NA	NA	NA						2024-01-11	2024-01-11	ESC_IB4103AA	Assembled	69.3	209818	4904729	Escherichia coli / Shigella;99.79%	63	987	5.1
ESC_MC9895AA_AS	ESC_IB4111AA	DB7A	Animal Feed	Swine	Animal Feed	Animal Feed	Swine	Raw Pet Food - Pig pluck	2021	9	23	NA	Europe	United Kingdom	Scotland			NA	NA	NA	FSS - Food Standards Scotland	Escherichia coli	PATH-SAFE project		NA	NA	NA	NA	NA						2024-01-11	2024-01-11	ESC_IB4111AA	Assembled	104.1	219674	5188809	Escherichia coli / Shigella;98.99%	91	1459	5.1
ESC_MC9889AA_AS	ESC_IB4105AA	DB1A	Animal Feed	Composite Food	Animal Feed	Animal Feed	Composite Food	Raw Pet Food - Pork and chicken	2021	9	23	NA	Europe	United Kingdom	Scotland			NA	NA	NA	FSS - Food Standards Scotland	Escherichia coli	PATH-SAFE project		NA	NA	NA	NA	NA						2024-01-11	2024-01-11	ESC_IB4105AA	Assembled	83.6	150645	5076303	Escherichia coli / Shigella;96.36%	104	1497	5.1
ESC_MC9867AA_AS	ESC_IB4083AA	DU4D	Animal Feed	Rabbit/Hare	Animal Feed	Animal Feed	Rabbit	Raw Pet Food - Rabbit	2020	11	12	NA	Europe	United Kingdom	Scotland			NA	NA	NA	FSS - Food Standards Scotland	Escherichia coli	PATH-SAFE project		NA	NA	NA	NA	NA						2024-01-11	2024-01-11	ESC_IB4083AA	Assembled	76.1	194357	4672228	Escherichia coli / Shigella;99.55%	75	696	5.1
ESC_MC9898AA_AS	ESC_IB4114AA	PR1D	Animal Feed	Avian	Animal Feed	Animal Feed	Avian	Raw Pet Food - Duck	2021	7	16	NA	Europe	United Kingdom	Scotland			NA	NA	NA	FSS - Food Standards Scotland	Escherichia coli	PATH-SAFE project		NA	NA	NA	NA	NA						2024-01-11	2024-01-11	ESC_IB4114AA	Assembled	74.8	166811	5255338	Escherichia coli / Shigella;97.71%	142	3105	5.1
ESC_MC9899AA_AS	ESC_IB4115AA	HR5A	Animal Feed	Deer (Cervidae)	Animal Feed	Animal Feed	Deer (Cervidae)	Raw Pet Food - Venison	2021	10	7	NA	Europe	United Kingdom	Scotland			NA	NA	NA	FSS - Food Standards Scotland	Escherichia coli	PATH-SAFE project		NA	NA	NA	NA	NA						2024-01-11	2024-01-11	ESC_IB4115AA	Assembled	92.6	163001	4986321	Escherichia coli / Shigella;99.8%	107	2091	5.1
ESC_MC9860AA_AS	ESC_IB4076AA	NU1D	Animal Feed	Composite Food	Animal Feed	Animal Feed	Composite Food	Raw Pet Food - Tripe	2020	9	25	NA	Europe	United Kingdom	Scotland			NA	NA	NA	FSS - Food Standards Scotland	Escherichia coli	PATH-SAFE project		NA	NA	NA	NA	NA						2024-01-11	2024-01-11	ESC_IB4076AA	Assembled	69.4	124013	5060895	Escherichia coli / Shigella;100.0%	153	2442	5.1
ESC_MC9890AA_AS	ESC_IB4106AA	NU7BA	Animal Feed	Avian	Animal Feed	Animal Feed	Avian	Raw Pet Food - Turkey	2020	10	22	NA	Europe	United Kingdom	Scotland			NA	NA	NA	FSS - Food Standards Scotland	Escherichia coli	PATH-SAFE project		NA	NA	NA	NA	NA						2024-01-11	2024-01-11	ESC_IB4106AA	Assembled	86.9	342739	5219487	Escherichia coli / Shigella;99.81%	86	1931	5.1
ESC_MC9902AA_AS	ESC_IB4118AA	BE5D	Animal Feed	Ovine/Goat (Caprinae)	Animal Feed	Animal Feed	Ovine/Goat (Caprinae)	Raw Pet Food - Goat	2021	7	16	NA	Europe	United Kingdom	Scotland			NA	NA	NA	FSS - Food Standards Scotland	Escherichia coli	PATH-SAFE project		NA	NA	NA	NA	NA						2024-01-11	2024-01-11	ESC_IB4118AA	Assembled	104.9	319536	4808796	Escherichia coli / Shigella;99.57%	60	474	5.1
ESC_MC9901AA_AS	ESC_IB4117AA	HR4A	Animal Feed	Avian	Animal Feed	Animal Feed	Avian	Raw Pet Food - Turkey	2021	10	7	NA	Europe	United Kingdom	Scotland			NA	NA	NA	FSS - Food Standards Scotland	Escherichia coli	PATH-SAFE project		NA	NA	NA	NA	NA						2024-01-11	2024-01-11	ESC_IB4117AA	Assembled	94	239540	5305568	Escherichia coli / Shigella;99.81%	93	1612	5.1
ESC_MC9904AA_AS	ESC_IB4120AA	HR2B	Animal Feed	Bovine	Animal Feed	Animal Feed	Bovine	Raw Pet Food - Beef	2021	10	7	NA	Europe	United Kingdom	Scotland			NA	NA	NA	FSS - Food Standards Scotland	Escherichia coli	PATH-SAFE project		NA	NA	NA	NA	NA						2024-01-11	2024-01-11	ESC_IB4120AA	Assembled	109.6	168993	5111228	Escherichia coli / Shigella;100.0%	117	2064	5.1
ESC_MC9905AA_AS	ESC_IB4121AA	HR9A	Animal Feed	Avian	Animal Feed	Animal Feed	Avian	Raw Pet Food - Duck	2021	10	7	NA	Europe	United Kingdom	Scotland			NA	NA	NA	FSS - Food Standards Scotland	Escherichia coli	PATH-SAFE project		NA	NA	NA	NA	NA						2024-01-11	2024-01-11	ESC_IB4121AA	Assembled	118.7	702683	4776156	Escherichia coli / Shigella;100.0%	28	574	5.1
ESC_MC9880AA_AS	ESC_IB4096AA	NA8C	Animal Feed	Composite Food	Animal Feed	Animal Feed	Composite Food	Raw Pet Food - Tripe and heart	2021	9	17	NA	Europe	United Kingdom	Scotland			NA	NA	NA	FSS - Food Standards Scotland	Escherichia coli	PATH-SAFE project		NA	NA	NA	NA	NA						2024-01-11	2024-01-11	ESC_IB4096AA	Assembled	84.3	193444	5114895	Escherichia coli / Shigella;99.38%	94	2880	5.1

### Sheet: Supplementary Table 2
Supplementary Table 2: Summary Information of 4230 isolates used for analysis.
		Isolate type	Number	Source	Time period of collection	Stx pos count
Livestock and Wild Animal		Ovine	220	Abattoir Faecal Sampling	2016 - 2023	23
		Ovine	159	Moredun RI
		Bovine	208	Abattoir Faecal Sampling	2016 - 2023	11
		Bovine	50	Moredun RI
		Swine	201	Abattoir Faecal Sampling	2016 - 2023	7
		Poultry - Chickens	187	Abattoir Faecal Sampling	2016 - 2023	1
		Poultry - Wild Geese	48	Moredun RI
		Deer	158	Previous study (ref)	2017 - 2018	28
		Total (Livestock)	1231
Clinical Isolates		Human Urine	345	Royal Infirmary of Edinburgh	2015 - 2022
		Human Urine	23	Dundee General
		Canine Urine	232	Royal (Dick)School of Veterinary Studies
		Total (Human Urine)	368
		Total (Urine Isolates)	600
		Human Blood	121	Royal Infirmary of Edinburgh	2015 - 2022
		Human Blood	405	Dundee General
		Human Blood	621	Glasgow General Hospital
		Total (Human Blood)	1147
		Total (Clinical)	1747
Environmental Isolates		Wastewater	645	66 sites across Scotland	2021 - 2023
		Shellfish	291	16 sites across Scotland	Monthly collections 2022 - 2023
		Total (Environmental)	936
Food and Water Isolates		Human Food	134	4 Scottish Cities	2022 - 2023
		Raw Pet Food	85	49 from Uni of Liverpool & 36 from Scottish Public Analyst Labs	2020-2023
		Private Water	97	Scottish Local Authorities	2022-2023
		Total (Food and Water)	316
		OVERALL TOTAL	4230

### Sheet: Supplementary Table 3
Supplementary Table 3: Metadata of nonclonal isolates used for model training/validating.
Assembly.barcode	Uberstrain	Name	Source.Niche	Source.Type	Host_Clonal	Host_Global	Host_Secondary	Source.Details	Collection.Year	Collection.Month	Collection.Day	Collection.Time	Continent	Country	Region	District	City	Post.Code	Latitude	Longitude	Lab.Contact	Species	Comment	Serological.Group	Serotype	EcoR.Cluster	Path.Nonpath	Simple.Patho	Simple.Disease	Bio.Project.ID	Project.ID	Disease	Sample.ID	Secondary.Sample.ID	Date.Entered	Release.Date	Barcode	Status	Coverage	N50	Length	Species2	Contig.Number...200.bp.	Low.Quality.Bases	Version
ESC_IC6881AA_AS	ESC_EB2503AA	5969	Environment	Water/River	Wastewater	Water/River	Wastewater	wastewater	2022	6	14	NA	Europe	United Kingdom	Scotland	Aberdeenshire	Hatton	NA	NA	NA	FSS - Food Standards Scotland	Escherichia coli	PATH-SAFE project		NA	NA	NA	NA	NA						2023-04-03	2023-04-03	ESC_EB2503AA	Assembled	63	265757	4895934	Escherichia coli / Shigella;91.8%	102	1585	5.1
ESC_IC6882AA_AS	ESC_EB2504AA	5974	Environment	Water/River	Wastewater	Water/River	Wastewater	wastewater	2022	6	14	NA	Europe	United Kingdom	Scotland	Shetland Islands	Lerwick	NA	NA	NA	FSS - Food Standards Scotland	Escherichia coli	PATH-SAFE project		NA	NA	NA	NA	NA						2023-04-03	2023-04-03	ESC_EB2504AA	Assembled	60	363617	5106563	Escherichia coli / Shigella;98.15%	77	1024	5.1
ESC_IC6883AA_AS	ESC_EB2505AA	5957	Environment	Water/River	Wastewater	Water/River	Wastewater	wastewater	2022	6	14	NA	Europe	United Kingdom	Scotland	Western Isles	Stornoway	NA	NA	NA	FSS - Food Standards Scotland	Escherichia coli	PATH-SAFE project		NA	NA	NA	NA	NA						2023-04-03	2023-04-03	ESC_EB2505AA	Assembled	76	211377	4721173	Escherichia coli / Shigella;97.73%	63	564	5.1
ESC_IC6884AA_AS	ESC_EB2506AA	5936	Environment	Water/River	Wastewater	Water/River	Wastewater	wastewater	2022	6	13	NA	Europe	United Kingdom	Scotland	Angus	Forfar	NA	NA	NA	FSS - Food Standards Scotland	Escherichia coli	PATH-SAFE project		NA	NA	NA	NA	NA						2023-04-03	2023-04-03	ESC_EB2506AA	Assembled	79	271540	5087039	Escherichia coli / Shigella;100.0%	81	1057	5.1
ESC_IC6885AA_AS	ESC_EB2507AA	5811	Environment	Water/River	Wastewater	Water/River	Wastewater	wastewater	2022	6	8	NA	Europe	United Kingdom	Scotland	Fife	Newport-on-Tay	NA	NA	NA	FSS - Food Standards Scotland	Escherichia coli	PATH-SAFE project		NA	NA	NA	NA	NA						2023-04-03	2023-04-03	ESC_EB2507AA	Assembled	92	207243	4713958	Escherichia coli / Shigella;97.72%	64	566	5.1
ESC_IC6886AA_AS	ESC_EB2508AA	5975	Environment	Water/River	Wastewater	Water/River	Wastewater	wastewater	2022	6	13	NA	Europe	United Kingdom	Scotland	Shetland Islands	Lerwick	NA	NA	NA	FSS - Food Standards Scotland	Escherichia coli	PATH-SAFE project		NA	NA	NA	NA	NA						2023-04-03	2023-04-03	ESC_EB2508AA	Assembled	87	223849	4919085	Escherichia coli / Shigella;100.0%	88	1485	5.1
ESC_IC6887AA_AS	ESC_EB2509AA	4927	Environment	Water/River	Wastewater	Water/River	Wastewater	wastewater	2022	5	3	NA	Europe	United Kingdom	Scotland	East Ayrshire	Cumnock	NA	NA	NA	FSS - Food Standards Scotland	Escherichia coli	PATH-SAFE project		NA	NA	NA	NA	NA						2023-04-03	2023-04-03	ESC_EB2509AA	Assembled	89	187907	5127031	Escherichia coli / Shigella;100.0%	75	828	5.1
ESC_IC6888AA_AS	ESC_EB2510AA	5941	Environment	Water/River	Wastewater	Water/River	Wastewater	wastewater	2022	6	14	NA	Europe	United Kingdom	Scotland	West Lothian	Seafield	NA	NA	NA	FSS - Food Standards Scotland	Escherichia coli	PATH-SAFE project		NA	NA	NA	NA	NA						2023-04-03	2023-04-03	ESC_EB2510AA	Assembled	85	257609	4890042	Escherichia coli / Shigella;98.04%	70	672	5.1
ESC_IC6889AA_AS	ESC_EB2511AA	5815	Environment	Water/River	Wastewater	Water/River	Wastewater	wastewater	2022	6	8	NA	Europe	United Kingdom	Scotland	Stirling	Stirling	NA	NA	NA	FSS - Food Standards Scotland	Escherichia coli	PATH-SAFE project		NA	NA	NA	NA	NA						2023-04-03	2023-04-03	ESC_EB2511AA	Assembled	108	460207	4882853	Escherichia coli / Shigella;100.0%	43	916	5.1
ESC_IC6890AA_AS	ESC_EB2512AA	5976	Environment	Water/River	Wastewater	Water/River	Wastewater	wastewater	2022	6	15	NA	Europe	United Kingdom	Scotland	Fife	Newport-on-Tay	NA	NA	NA	FSS - Food Standards Scotland	Escherichia coli	PATH-SAFE project		NA	NA	NA	NA	NA						2023-04-03	2023-04-03	ESC_EB2512AA	Assembled	109	299943	5056170	Escherichia coli / Shigella;100.0%	51	643	5.1
ESC_JC0898AA_AS	ESC_EB7315AA	4612	Environment	Water/River	Wastewater	Water/River	Wastewater	wastewater	2022	4	22	NA	Europe	United Kingdom	Scotland	Aberdeenshire	Turriff	NA	NA	NA	FSS - Food Standards Scotland	Escherichia coli	PATH-SAFE project		NA	NA	NA	NA	NA						2023-04-24	2023-04-24	ESC_EB7315AA	Assembled	67.4	67588	4791059	Escherichia coli / Shigella;100.0%	137	1628	5.1
ESC_JC0899AA_AS	ESC_EB7316AA	4806	Environment	Water/River	Wastewater	Water/River	Wastewater	wastewater	2022	4	27	NA	Europe	United Kingdom	Scotland	Aberdeen City	Aberdeen	NA	NA	NA	FSS - Food Standards Scotland	Escherichia coli	PATH-SAFE project		NA	NA	NA	NA	NA						2023-04-24	2023-04-24	ESC_EB7316AA	Assembled	71.1	28728	4700727	Escherichia coli / Shigella;96.4%	294	2672	5.1
ESC_JC0900AA_AS	ESC_EB7317AA	4794	Environment	Water/River	Wastewater	Water/River	Wastewater	wastewater	2022	4	27	NA	Europe	United Kingdom	Scotland	North Lanarkshire	Wishaw	NA	55.7625	-3.96006	FSS - Food Standards Scotland	Escherichia coli	PATH-SAFE project		NA	NA	NA	NA	NA						2023-04-24	2023-04-24	ESC_EB7317AA	Assembled	86.1	119434	5073561	Escherichia coli / Shigella;98.93%	118	1331	5.1
ESC_JC0904AA_AS	ESC_EB7320AA	5801	Environment	Water/River	Wastewater	Water/River	Wastewater	wastewater	2022	6	7	NA	Europe	United Kingdom	Scotland	Highland	Wick	NA	NA	NA	FSS - Food Standards Scotland	Escherichia coli	PATH-SAFE project		NA	NA	NA	NA	NA						2023-04-24	2023-04-24	ESC_EB7320AA	Assembled	41.8	60748	4943042	Escherichia coli / Shigella;96.83%	202	5816	5.1
ESC_JC6099AA_AS	ESC_EB7321AA	4618	Environment	Water/River	Wastewater	Water/River	Wastewater	wastewater	2022	4	21	NA	Europe	United Kingdom	Scotland	West Lothian	Seafield	NA	NA	NA	FSS - Food Standards Scotland	Escherichia coli	PATH-SAFE project		NA	NA	NA	NA	NA						2023-04-24	2023-04-24	ESC_EB7321AA	Assembled	67.9	40590	5197293	Escherichia coli / Shigella;100.0%	231	3738	5.1
ESC_JC6100AA_AS	ESC_EB7322AA	5790	Environment	Water/River	Wastewater	Water/River	Wastewater	wastewater	2022	6	8	NA	Europe	United Kingdom	Scotland	Argyll and Bute	Helensburgh	NA	NA	NA	FSS - Food Standards Scotland	Escherichia coli	PATH-SAFE project		NA	NA	NA	NA	NA						2023-04-24	2023-04-24	ESC_EB7322AA	Assembled	72	81533	4871832	Escherichia coli / Shigella;100.0%	151	1749	5.1
ESC_JC0908AA_AS	ESC_EB7324AA	4776	Environment	Water/River	Wastewater	Water/River	Wastewater	wastewater	2022	4	26	NA	Europe	United Kingdom	Scotland	Highland	Alness	NA	NA	NA	FSS - Food Standards Scotland	Escherichia coli	PATH-SAFE project		NA	NA	NA	NA	NA						2023-04-24	2023-04-24	ESC_EB7324AA	Assembled	78.2	129828	5209962	Escherichia coli / Shigella;98.65%	91	2102	5.1
ESC_JC0911AA_AS	ESC_EB7327AA	4916	Environment	Water/River	Wastewater	Water/River	Wastewater	wastewater	2022	5	3	NA	Europe	United Kingdom	Scotland	Clackmannanshire	Alva	NA	NA	NA	FSS - Food Standards Scotland	Escherichia coli	PATH-SAFE project		NA	NA	NA	NA	NA						2023-04-24	2023-04-24	ESC_EB7327AA	Assembled	98.5	74619	4963065	Escherichia coli / Shigella;100.0%	131	1050	5.1
ESC_JC6102AA_AS	ESC_EB7328AA	4777	Environment	Water/River	Wastewater	Water/River	Wastewater	wastewater	2022	4	26	NA	Europe	United Kingdom	Scotland	Highland	Wick	NA	NA	NA	FSS - Food Standards Scotland	Escherichia coli	PATH-SAFE project		NA	NA	NA	NA	NA						2023-04-24	2023-04-24	ESC_EB7328AA	Assembled	56.3	66738	4965120	Escherichia coli / Shigella;100.0%	168	3985	5.1
ESC_JC0914AA_AS	ESC_EB7330AA	4797	Environment	Water/River	Wastewater	Water/River	Wastewater	wastewater	2022	4	27	NA	Europe	United Kingdom	Scotland	Glasgow City	Dalmarnock	NA	NA	NA	FSS - Food Standards Scotland	Escherichia coli	PATH-SAFE project		NA	NA	NA	NA	NA						2023-04-24	2023-04-24	ESC_EB7330AA	Assembled	55.7	59936	5242365	Escherichia coli / Shigella;86.79%	239	2589	5.1
ESC_JC0915AA_AS	ESC_EB7331AA	6529	Environment	Water/River	Wastewater	Water/River	Wastewater	wastewater	2022	4	21	NA	Europe	United Kingdom	Scotland	North Ayrshire	Irvine	NA	NA	NA	FSS - Food Standards Scotland	Escherichia coli	PATH-SAFE project		NA	NA	NA	NA	NA						2023-04-24	2023-04-24	ESC_EB7331AA	Assembled	59	49534	5205160	Escherichia coli / Shigella;100.0%	199	5053	5.1
ESC_JC0917AA_AS	ESC_EB7333AA	5803	Environment	Water/River	Wastewater	Water/River	Wastewater	wastewater	2022	6	8	NA	Europe	United Kingdom	Scotland	North Lanarkshire	Wishaw	NA	NA	NA	FSS - Food Standards Scotland	Escherichia coli	PATH-SAFE project		NA	NA	NA	NA	NA						2023-04-24	2023-04-24	ESC_EB7333AA	Assembled	73.2	35513	5047749	Escherichia coli / Shigella;99.57%	268	5586	5.1
ESC_JC6103AA_AS	ESC_EB7335AA	4834A	Environment	Water/River	Wastewater	Water/River	Wastewater	wastewater	2022	4	28	NA	Europe	United Kingdom	Scotland	Scottish Borders	Galashiels	NA	NA	NA	FSS - Food Standards Scotland	Escherichia coli	PATH-SAFE project		NA	NA	NA	NA	NA						2023-04-24	2023-04-24	ESC_EB7335AA	Assembled	76.4	46809	5072126	Escherichia coli / Shigella;100.0%	211	4808	5.1
ESC_JC0922AA_AS	ESC_EB7337AA	4734	Environment	Water/River	Wastewater	Water/River	Wastewater	wastewater	2022	4	26	NA	Europe	United Kingdom	Scotland	Glasgow City	Shieldhall	NA	NA	NA	FSS - Food Standards Scotland	Escherichia coli	PATH-SAFE project		NA	NA	NA	NA	NA						2023-04-24	2023-04-24	ESC_EB7337AA	Assembled	105.3	436686	4846760	Escherichia coli / Shigella;100.0%	43	510	5.1
ESC_JC0923AA_AS	ESC_EB7338AA	5870	Environment	Water/River	Wastewater	Water/River	Wastewater	wastewater	2022	6	10	NA	Europe	United Kingdom	Scotland	West Lothian	Seafield	NA	NA	NA	FSS - Food Standards Scotland	Escherichia coli	PATH-SAFE project		NA	NA	NA	NA	NA						2023-04-24	2023-04-24	ESC_EB7338AA	Assembled	35.5	36934	5059384	Escherichia coli / Shigella;99.62%	274	114895	5.1
ESC_JC0924AA_AS	ESC_EB7339AA	4918	Environment	Water/River	Wastewater	Water/River	Wastewater	wastewater	2022	5	3	NA	Europe	United Kingdom	Scotland	Fife	Dunfermline	NA	NA	NA	FSS - Food Standards Scotland	Escherichia coli	PATH-SAFE project		NA	NA	NA	NA	NA						2023-04-24	2023-04-24	ESC_EB7339AA	Assembled	49.1	39363	5322065	Escherichia coli / Shigella;100.0%	254	14857	5.1
ESC_JC0925AA_AS	ESC_EB7340AA	5817	Environment	Water/River	Wastewater	Water/River	Wastewater	wastewater	2022	6	8	NA	Europe	United Kingdom	Scotland	Stirling	Dunblane	NA	NA	NA	FSS - Food Standards Scotland	Escherichia coli	PATH-SAFE project		NA	NA	NA	NA	NA						2023-04-24	2023-04-24	ESC_EB7340AA	Assembled	55	47816	4892053	Escherichia coli / Shigella;98.2%	200	4808	5.1
ESC_JC6104AA_AS	ESC_EB7342AA	4630	Environment	Water/River	Wastewater	Water/River	Wastewater	wastewater	2022	4	22	NA	Europe	United Kingdom	Scotland	Aberdeenshire	Hatton	NA	NA	NA	FSS - Food Standards Scotland	Escherichia coli	PATH-SAFE project		NA	NA	NA	NA	NA						2023-04-24	2023-04-24	ESC_EB7342AA	Assembled	59.2	64954	5171255	Escherichia coli / Shigella;99.32%	171	4873	5.1
ESC_JC0928AA_AS	ESC_EB7343AA	5805	Environment	Water/River	Wastewater	Water/River	Wastewater	wastewater	2022	6	8	NA	Europe	United Kingdom	Scotland	Dumfries and Galloway	Langholm	NA	NA	NA	FSS - Food Standards Scotland	Escherichia coli	PATH-SAFE project		NA	NA	NA	NA	NA						2023-04-24	2023-04-24	ESC_EB7343AA	Assembled	67	72648	4649644	Escherichia coli / Shigella;97.77%	166	1615	5.1
ESC_JC0929AA_AS	ESC_EB7344AA	4808A	Environment	Water/River	Wastewater	Water/River	Wastewater	wastewater	2022	4	27	NA	Europe	United Kingdom	Scotland	Aberdeenshire	Peterhead	NA	NA	NA	FSS - Food Standards Scotland	Escherichia coli	PATH-SAFE project		NA	NA	NA	NA	NA						2023-04-24	2023-04-24	ESC_EB7344AA	Assembled	64.9	43070	4913647	Escherichia coli / Shigella;100.0%	196	2648	5.1
ESC_JC0930AA_AS	ESC_EB7345AA	5795	Environment	Water/River	Wastewater	Water/River	Wastewater	wastewater	2022	6	8	NA	Europe	United Kingdom	Scotland	West Lothian	Whitburn	NA	NA	NA	FSS - Food Standards Scotland	Escherichia coli	PATH-SAFE project		NA	NA	NA	NA	NA						2023-04-24	2023-04-24	ESC_EB7345AA	Assembled	74.2	74433	4705265	Escherichia coli / Shigella;92.68%	168	1731	5.1
ESC_JC0931AA_AS	ESC_EB7346AA	4737	Environment	Water/River	Wastewater	Water/River	Wastewater	wastewater	2022	4	26	NA	Europe	United Kingdom	Scotland	Western Isles	Stornoway	NA	NA	NA	FSS - Food Standards Scotland	Escherichia coli	PATH-SAFE project		NA	NA	NA	NA	NA						2023-04-24	2023-04-24	ESC_EB7346AA	Assembled	88.6	52455	4924061	Escherichia coli / Shigella;100.0%	193	1285	5.1
ESC_JC0935AA_AS	ESC_EB7350AA	5818	Environment	Water/River	Wastewater	Water/River	Wastewater	wastewater	2022	6	8	NA	Europe	United Kingdom	Scotland	Aberdeenshire	Hatton	NA	NA	NA	FSS - Food Standards Scotland	Escherichia coli	PATH-SAFE project		NA	NA	NA	NA	NA						2023-04-24	2023-04-24	ESC_EB7350AA	Assembled	57.9	50263	5402202	Escherichia coli / Shigella;98.08%	265	8845	5.1
ESC_JC0937AA_AS	ESC_EB7352AA	4910	Environment	Water/River	Wastewater	Water/River	Wastewater	wastewater	2022	5	2	NA	Europe	United Kingdom	Scotland	Aberdeenshire	Hatton	NA	NA	NA	FSS - Food Standards Scotland	Escherichia coli	PATH-SAFE project		NA	NA	NA	NA	NA						2023-04-24	2023-04-24	ESC_EB7352AA	Assembled	74.5	105026	5006836	Escherichia coli / Shigella;100.0%	110	533	5.1
ESC_JC0938AA_AS	ESC_EB7353AA	4919	Environment	Water/River	Wastewater	Water/River	Wastewater	wastewater	2022	5	3	NA	Europe	United Kingdom	Scotland	Fife	Kirkcaldy	NA	NA	NA	FSS - Food Standards Scotland	Escherichia coli	PATH-SAFE project		NA	NA	NA	NA	NA						2023-04-24	2023-04-24	ESC_EB7353AA	Assembled	72.7	57909	5252168	Escherichia coli / Shigella;91.26%	239	2544	5.1
ESC_JC0939AA_AS	ESC_EB7354AA	4840	Environment	Water/River	Wastewater	Water/River	Wastewater	wastewater	2022	4	28	NA	Europe	United Kingdom	Scotland	Aberdeenshire	Turriff	NA	NA	NA	FSS - Food Standards Scotland	Escherichia coli	PATH-SAFE project		NA	NA	NA	NA	NA						2023-04-24	2023-04-24	ESC_EB7354AA	Assembled	89.3	35882	4723560	Escherichia coli / Shigella;99.5%	254	1789	5.1
ESC_JC6105AA_AS	ESC_EB7355AA	4784	Environment	Water/River	Wastewater	Water/River	Wastewater	wastewater	2022	4	27	NA	Europe	United Kingdom	Scotland	Argyll and Bute	Helensburgh	NA	NA	NA	FSS - Food Standards Scotland	Escherichia coli	PATH-SAFE project		NA	NA	NA	NA	NA						2023-04-24	2023-04-24	ESC_EB7355AA	Assembled	100.7	97668	4983194	Escherichia coli / Shigella;90.27%	182	1406	5.1
ESC_JC0941AA_AS	ESC_EB7356AA	4808B	Environment	Water/River	Wastewater	Water/River	Wastewater	wastewater	2022	4	27	NA	Europe	United Kingdom	Scotland	Aberdeenshire	Peterhead	NA	NA	NA	FSS - Food Standards Scotland	Escherichia coli	PATH-SAFE project		NA	NA	NA	NA	NA						2023-04-24	2023-04-24	ESC_EB7356AA	Assembled	103.9	66347	5370250	Escherichia coli / Shigella;98.69%	201	1221	5.1
ESC_JC0942AA_AS	ESC_EB7357AA	5797	Environment	Water/River	Wastewater	Water/River	Wastewater	wastewater	2022	6	8	NA	Europe	United Kingdom	Scotland	West Lothian	Seafield	NA	NA	NA	FSS - Food Standards Scotland	Escherichia coli	PATH-SAFE project		NA	NA	NA	NA	NA						2023-04-24	2023-04-24	ESC_EB7357AA	Assembled	38.7	49594	5265766	Escherichia coli / Shigella;99.47%	213	14659	5.1
ESC_JC0943AA_AS	ESC_EB7358AA	5809	Environment	Water/River	Wastewater	Water/River	Wastewater	wastewater	2022	6	8	NA	Europe	United Kingdom	Scotland	Midlothian	Penicuik	NA	NA	NA	FSS - Food Standards Scotland	Escherichia coli	PATH-SAFE project		NA	NA	NA	NA	NA						2023-04-24	2023-04-24	ESC_EB7358AA	Assembled	35.5	56528	5222490	Escherichia coli / Shigella;93.91%	204	12516	5.1
ESC_JC0944AA_AS	ESC_EB7359AA	4787	Environment	Water/River	Wastewater	Water/River	Wastewater	wastewater	2022	4	27	NA	Europe	United Kingdom	Scotland	East Renfrewshire	Neilston	NA	NA	NA	FSS - Food Standards Scotland	Escherichia coli	PATH-SAFE project		NA	NA	NA	NA	NA						2023-04-24	2023-04-24	ESC_EB7359AA	Assembled	55.2	43617	4955529	Escherichia coli / Shigella;100.0%	223	4290	5.1
ESC_JC0945AA_AS	ESC_EB7360AA	4853A	Environment	Water/River	Wastewater	Water/River	Wastewater	wastewater	2022	4	28	NA	Europe	United Kingdom	Scotland	Highland	Fort William	NA	NA	NA	FSS - Food Standards Scotland	Escherichia coli	PATH-SAFE project		NA	NA	NA	NA	NA						2023-04-24	2023-04-24	ESC_EB7360AA	Assembled	52.7	54156	5128088	Escherichia coli / Shigella;99.41%	181	4251	5.1
ESC_JC0949AA_AS	ESC_EB7364AA	4800	Environment	Water/River	Wastewater	Water/River	Wastewater	wastewater	2022	4	27	NA	Europe	United Kingdom	Scotland	West Lothian	East Calder	NA	NA	NA	FSS - Food Standards Scotland	Escherichia coli	PATH-SAFE project		NA	NA	NA	NA	NA						2023-04-24	2023-04-24	ESC_EB7364AA	Assembled	88.5	234215	5023554	Escherichia coli / Shigella;98.0%	68	1555	5.1
ESC_JC0950AA_AS	ESC_EB7365AA	4633	Environment	Water/River	Wastewater	Water/River	Wastewater	wastewater	2022	4	22	NA	Europe	United Kingdom	Scotland	Angus	Forfar	NA	NA	NA	FSS - Food Standards Scotland	Escherichia coli	PATH-SAFE project		NA	NA	NA	NA	NA						2023-04-24	2023-04-24	ESC_EB7365AA	Assembled	109	82427	4973712	Escherichia coli / Shigella;94.26%	171	1049	5.1
ESC_JC0951AA_AS	ESC_EB7366AA	4740	Environment	Water/River	Wastewater	Water/River	Wastewater	wastewater	2022	4	26	NA	Europe	United Kingdom	Scotland	Aberdeenshire	Turriff	NA	NA	NA	FSS - Food Standards Scotland	Escherichia coli	PATH-SAFE project		NA	NA	NA	NA	NA						2023-04-24	2023-04-24	ESC_EB7366AA	Assembled	118	67345	4824120	Escherichia coli / Shigella;96.17%	173	1018	5.1
ESC_JC0954AA_AS	ESC_EB7369AA	4651	Environment	Water/River	Wastewater	Water/River	Wastewater	wastewater	2022	4	24	NA	Europe	United Kingdom	Scotland	Highland	Thurso	NA	NA	NA	FSS - Food Standards Scotland	Escherichia coli	PATH-SAFE project		NA	NA	NA	NA	NA						2023-04-24	2023-04-24	ESC_EB7369AA	Assembled	47.8	63975	5298230	Escherichia coli / Shigella;99.33%	178	9998	5.1
ESC_JC0955AA_AS	ESC_EB7370AA	5819	Environment	Water/River	Wastewater	Water/River	Wastewater	wastewater	2022	6	8	NA	Europe	United Kingdom	Scotland	Angus	Montrose	NA	NA	NA	FSS - Food Standards Scotland	Escherichia coli	PATH-SAFE project		NA	NA	NA	NA	NA						2023-04-24	2023-04-24	ESC_EB7370AA	Assembled	49.9	96529	5363875	Escherichia coli / Shigella;96.94%	182	4881	5.1
ESC_JC0956AA_AS	ESC_EB7371AA	4810A	Environment	Water/River	Wastewater	Water/River	Wastewater	wastewater	2022	4	27	NA	Europe	United Kingdom	Scotland	Perth and Kinross	Perth	NA	NA	NA	FSS - Food Standards Scotland	Escherichia coli	PATH-SAFE project		NA	NA	NA	NA	NA						2023-04-24	2023-04-24	ESC_EB7371AA	Assembled	55.2	46372	5088768	Escherichia coli / Shigella;100.0%	183	6464	5.1
ESC_JC0957AA_AS	ESC_EB7372AA	4801	Environment	Water/River	Wastewater	Water/River	Wastewater	wastewater	2022	4	27	NA	Europe	United Kingdom	Scotland	West Lothian	Whitburn	NA	NA	NA	FSS - Food Standards Scotland	Escherichia coli	PATH-SAFE project		NA	NA	NA	NA	NA						2023-04-24	2023-04-24	ESC_EB7372AA	Assembled	63.2	38030	5410528	Escherichia coli / Shigella;100.0%	293	10462	5.1
ESC_JC0958AA_AS	ESC_EB7373AA	4924	Environment	Water/River	Wastewater	Water/River	Wastewater	wastewater	2022	5	2	NA	Europe	United Kingdom	Scotland	North Ayrshire	Irvine	NA	NA	NA	FSS - Food Standards Scotland	Escherichia coli	PATH-SAFE project		NA	NA	NA	NA	NA						2023-04-24	2023-04-24	ESC_EB7373AA	Assembled	61.5	38430	5058783	Escherichia coli / Shigella;97.09%	249	2588	5.1
ESC_JC6107AA_AS	ESC_EB7375AA	4746	Environment	Water/River	Wastewater	Water/River	Wastewater	wastewater	2022	4	26	NA	Europe	United Kingdom	Scotland	West Lothian	Seafield	NA	NA	NA	FSS - Food Standards Scotland	Escherichia coli	PATH-SAFE project		NA	NA	NA	NA	NA						2023-04-24	2023-04-24	ESC_EB7375AA	Assembled	79.8	145627	4755103	Escherichia coli / Shigella;98.57%	97	728	5.1
ESC_JC0962AA_AS	ESC_EB7377AA	5820	Environment	Water/River	Wastewater	Water/River	Wastewater	wastewater	2022	6	8	NA	Europe	United Kingdom	Scotland	Angus	Forfar	NA	NA	NA	FSS - Food Standards Scotland	Escherichia coli	PATH-SAFE project		NA	NA	NA	NA	NA						2023-04-24	2023-04-24	ESC_EB7377AA	Assembled	48.7	45147	5099767	Escherichia coli / Shigella;99.49%	246	7800	5.1
ESC_JC0963AA_AS	ESC_EB7378AA	5810	Environment	Water/River	Wastewater	Water/River	Wastewater	wastewater	2022	6	8	NA	Europe	United Kingdom	Scotland	Fife	Newburgh	NA	NA	NA	FSS - Food Standards Scotland	Escherichia coli	PATH-SAFE project		NA	NA	NA	NA	NA						2023-04-24	2023-04-24	ESC_EB7378AA	Assembled	48.5	40167	5499886	Escherichia coli / Shigella;99.59%	317	12418	5.1
ESC_JC6108AA_AS	ESC_EB7380AA	5798	Environment	Water/River	Wastewater	Water/River	Wastewater	wastewater	2022	6	7	NA	Europe	United Kingdom	Scotland	Highland	Alness	NA	NA	NA	FSS - Food Standards Scotland	Escherichia coli	PATH-SAFE project		NA	NA	NA	NA	NA						2023-04-24	2023-04-24	ESC_EB7380AA	Assembled	68.1	115487	4969926	Escherichia coli / Shigella;95.51%	135	1685	5.1
ESC_JC0969AA_AS	ESC_EB7384AA	4913	Environment	Water/River	Wastewater	Water/River	Wastewater	wastewater	2022	5	2	NA	Europe	United Kingdom	Scotland	Aberdeenshire	Fraserburgh	NA	NA	NA	FSS - Food Standards Scotland	Escherichia coli	PATH-SAFE project		NA	NA	NA	NA	NA						2023-04-24	2023-04-24	ESC_EB7384AA	Assembled	103.5	59758	4914858	Escherichia coli / Shigella;99.25%	153	775	5.1
ESC_JC0970AA_AS	ESC_EB7385AA	4790	Environment	Water/River	Wastewater	Water/River	Wastewater	wastewater	2022	4	27	NA	Europe	United Kingdom	Scotland	Inverclyde	Inverclyde	NA	NA	NA	FSS - Food Standards Scotland	Escherichia coli	PATH-SAFE project		NA	NA	NA	NA	NA						2023-04-24	2023-04-24	ESC_EB7385AA	Assembled	106.7	126117	4950190	Escherichia coli / Shigella;100.0%	118	902	5.1
ESC_JC6109AA_AS	ESC_EB7386AA	4660	Environment	Water/River	Wastewater	Water/River	Wastewater	wastewater	2022	4	25	NA	Europe	United Kingdom	Scotland	Highland	Fort William	NA	NA	NA	FSS - Food Standards Scotland	Escherichia coli	PATH-SAFE project		NA	NA	NA	NA	NA						2023-04-24	2023-04-24	ESC_EB7386AA	Assembled	108.1	50204	5231863	Escherichia coli / Shigella;100.0%	246	3627	5.1
ESC_JC0972AA_AS	ESC_EB7387AA	5821	Environment	Water/River	Wastewater	Water/River	Wastewater	wastewater	2022	6	8	NA	Europe	United Kingdom	Scotland	Aberdeen City	Aberdeen	NA	NA	NA	FSS - Food Standards Scotland	Escherichia coli	PATH-SAFE project		NA	NA	NA	NA	NA						2023-04-24	2023-04-24	ESC_EB7387AA	Assembled	43.1	139472	5103278	Escherichia coli / Shigella;95.41%	102	6883	5.1
ESC_JC0980AA_AS	ESC_EB7395AA	4926	Environment	Water/River	Wastewater	Water/River	Wastewater	wastewater	2022	5	3	NA	Europe	United Kingdom	Scotland	Glasgow City	Shieldhall	NA	NA	NA	FSS - Food Standards Scotland	Escherichia coli	PATH-SAFE project		NA	NA	NA	NA	NA						2023-04-24	2023-04-24	ESC_EB7395AA	Assembled	63.9	110065	5080969	Escherichia coli / Shigella;99.04%	139	1379	5.1
ESC_JC0981AA_AS	ESC_EB7396AA	4793	Environment	Water/River	Wastewater	Water/River	Wastewater	wastewater	2022	4	27	NA	Europe	United Kingdom	Scotland	South Lanarkshire	East Kilbride	NA	NA	NA	FSS - Food Standards Scotland	Escherichia coli	PATH-SAFE project		NA	NA	NA	NA	NA						2023-04-24	2023-04-24	ESC_EB7396AA	Assembled	80.8	35637	5124984	Escherichia coli / Shigella;97.57%	279	7808	5.1
ESC_JC0982AA_AS	ESC_EB7397AA	5799	Environment	Water/River	Wastewater	Water/River	Wastewater	wastewater	2022	6	7	NA	Europe	United Kingdom	Scotland	Highland	Thurso	NA	NA	NA	FSS - Food Standards Scotland	Escherichia coli	PATH-SAFE project		NA	NA	NA	NA	NA						2023-04-24	2023-04-24	ESC_EB7397AA	Assembled	93.4	36891	4949668	Escherichia coli / Shigella;99.49%	247	1478	5.1
ESC_JC0984AA_AS	ESC_EB7399AA	4771	Environment	Water/River	Wastewater	Water/River	Wastewater	wastewater	2022	4	27	NA	Europe	United Kingdom	Scotland	West Lothian	Armadale	NA	55.9078	-3.7018	FSS - Food Standards Scotland	Escherichia coli	PATH-SAFE project		NA	NA	NA	NA	NA						2023-04-24	2023-04-24	ESC_EB7399AA	Assembled	123.5	56754	5084191	Escherichia coli / Shigella;96.63%	224	1282	5.1
ESC_JC0986AA_AS	ESC_EB7401AA	5800	Environment	Water/River	Wastewater	Water/River	Wastewater	wastewater	2022	6	7	NA	Europe	United Kingdom	Scotland	Highland	Allanfearn	NA	NA	NA	FSS - Food Standards Scotland	Escherichia coli	PATH-SAFE project		NA	NA	NA	NA	NA						2023-04-24	2023-04-24	ESC_EB7401AA	Assembled	46.4	44274	5100200	Escherichia coli / Shigella;99.48%	218	8178	5.1
ESC_JC0988AA_AS	ESC_EB7403AA	5822	Environment	Water/River	Wastewater	Water/River	Wastewater	wastewater	2022	6	8	NA	Europe	United Kingdom	Scotland	Perth and Kinross	Perth	NA	NA	NA	FSS - Food Standards Scotland	Escherichia coli	PATH-SAFE project		NA	NA	NA	NA	NA						2023-04-24	2023-04-24	ESC_EB7403AA	Assembled	71.5	99938	5029362	Escherichia coli / Shigella;98.22%	159	2122	5.1
ESC_JC6110AA_AS	ESC_FB2208AA	5147	Environment	Water/River	Wastewater	Water/River	Wastewater	wastewater	2022	5	11	NA	Europe	United Kingdom	Scotland	Angus	Forfar	NA	NA	NA	FSS - Food Standards Scotland	Escherichia coli	PATH-SAFE project		NA	NA	NA	NA	NA						2023-05-10	2023-05-10	ESC_FB2208AA	Assembled	30.2	195062	4587789	Escherichia coli / Shigella;100.0%	57	1638	5.1
ESC_JC6111AA_AS	ESC_FB2209AA	6060	Environment	Water/River	Wastewater	Water/River	Wastewater	wastewater	2022	6	17	NA	Europe	United Kingdom	Scotland	Clackmannanshire	Alloa	NA	NA	NA	FSS - Food Standards Scotland	Escherichia coli	PATH-SAFE project		NA	NA	NA	NA	NA						2023-05-10	2023-05-10	ESC_FB2209AA	Assembled	36.7	262793	5088956	Escherichia coli / Shigella;97.57%	132	4245	5.1
ESC_JC6112AA_AS	ESC_FB2210AA	5146	Environment	Water/River	Wastewater	Water/River	Wastewater	wastewater	2022	5	11	NA	Europe	United Kingdom	Scotland	Highland	Nigg	NA	NA	NA	FSS - Food Standards Scotland	Escherichia coli	PATH-SAFE project		NA	NA	NA	NA	NA						2023-05-10	2023-05-10	ESC_FB2210AA	Assembled	41.1	371293	4824751	Escherichia coli / Shigella;93.02%	65	1014	5.1
ESC_JC6113AA_AS	ESC_FB2211AA	5110	Environment	Water/River	Wastewater	Water/River	Wastewater	wastewater	2022	5	11	NA	Europe	United Kingdom	Scotland	Scottish Borders	Hawick	NA	NA	NA	FSS - Food Standards Scotland	Escherichia coli	PATH-SAFE project		NA	NA	NA	NA	NA						2023-05-10	2023-05-10	ESC_FB2211AA	Assembled	49.7	154804	4814294	Escherichia coli / Shigella;100.0%	80	1033	5.1
ESC_JC6114AA_AS	ESC_FB2212AA	5142	Environment	Water/River	Wastewater	Water/River	Wastewater	wastewater	2022	5	11	NA	Europe	United Kingdom	Scotland	Fife	Newport-on-Tay	NA	NA	NA	FSS - Food Standards Scotland	Escherichia coli	PATH-SAFE project		NA	NA	NA	NA	NA						2023-05-10	2023-05-10	ESC_FB2212AA	Assembled	48.8	150851	5181339	Escherichia coli / Shigella;97.74%	130	1837	5.1
ESC_JC6115AA_AS	ESC_FB2213AA	6091	Environment	Water/River	Wastewater	Water/River	Wastewater	wastewater	2022	6	20	NA	Europe	United Kingdom	Scotland	Angus	Forfar	NA	NA	NA	FSS - Food Standards Scotland	Escherichia coli	PATH-SAFE project		NA	NA	NA	NA	NA						2023-05-10	2023-05-10	ESC_FB2213AA	Assembled	60	121913	4532043	Escherichia coli / Shigella;98.67%	96	450	5.1
ESC_JC6116AA_AS	ESC_FB2214AA	5153	Environment	Water/River	Wastewater	Water/River	Wastewater	wastewater	2022	5	12	NA	Europe	United Kingdom	Scotland	Scottish Borders	Galashiels	NA	NA	NA	FSS - Food Standards Scotland	Escherichia coli	PATH-SAFE project		NA	NA	NA	NA	NA						2023-05-10	2023-05-10	ESC_FB2214AA	Assembled	60.5	114390	4623234	Escherichia coli / Shigella;98.51%	90	611	5.1
ESC_JC6117AA_AS	ESC_FB2215AA	6059	Environment	Water/River	Wastewater	Water/River	Wastewater	wastewater	2022	6	17	NA	Europe	United Kingdom	Scotland	Falkirk	Bo'ness	NA	NA	NA	FSS - Food Standards Scotland	Escherichia coli	PATH-SAFE project		NA	NA	NA	NA	NA						2023-05-10	2023-05-10	ESC_FB2215AA	Assembled	57.2	86801	5163045	Escherichia coli / Shigella;89.83%	185	2464	5.1
ESC_JC6118AA_AS	ESC_FB2216AA	5148	Environment	Water/River	Wastewater	Water/River	Wastewater	wastewater	2022	5	11	NA	Europe	United Kingdom	Scotland	Aberdeenshire	Fraserburgh	NA	NA	NA	FSS - Food Standards Scotland	Escherichia coli	PATH-SAFE project		NA	NA	NA	NA	NA						2023-05-10	2023-05-10	ESC_FB2216AA	Assembled	46.9	198215	5374069	Escherichia coli / Shigella;81.59%	114	3741	5.1
ESC_JC6119AA_AS	ESC_FB2217AA	5128	Environment	Water/River	Wastewater	Water/River	Wastewater	wastewater	2022	5	11	NA	Europe	United Kingdom	Scotland	Falkirk	Falkirk	NA	NA	NA	FSS - Food Standards Scotland	Escherichia coli	PATH-SAFE project		NA	NA	NA	NA	NA						2023-05-10	2023-05-10	ESC_FB2217AA	Assembled	63.2	393090	5213352	Escherichia coli / Shigella;100.0%	61	884	5.1
ESC_JC6120AA_AS	ESC_FB2218AA	5023	Environment	Water/River	Wastewater	Water/River	Wastewater	wastewater	2022	5	5	NA	Europe	United Kingdom	Scotland	Angus	Forfar	NA	NA	NA	FSS - Food Standards Scotland	Escherichia coli	PATH-SAFE project		NA	NA	NA	NA	NA						2023-05-10	2023-05-10	ESC_FB2218AA	Assembled	71.8	109250	4623184	Escherichia coli / Shigella;97.37%	105	874	5.1
ESC_JC6121AA_AS	ESC_FB2219AA	6065	Environment	Water/River	Wastewater	Water/River	Wastewater	wastewater	2022	6	10	NA	Europe	United Kingdom	Scotland	Aberdeenshire	Peterhead	NA	NA	NA	FSS - Food Standards Scotland	Escherichia coli	PATH-SAFE project		NA	NA	NA	NA	NA						2023-05-10	2023-05-10	ESC_FB2219AA	Assembled	61.7	580939	5167952	Escherichia coli / Shigella;97.15%	49	1007	5.1
ESC_JC6122AA_AS	ESC_FB2220AA	6063	Environment	Water/River	Wastewater	Water/River	Wastewater	wastewater	2022	6	17	NA	Europe	United Kingdom	Scotland	Aberdeenshire	Hatton	NA	NA	NA	FSS - Food Standards Scotland	Escherichia coli	PATH-SAFE project		NA	NA	NA	NA	NA						2023-05-10	2023-05-10	ESC_FB2220AA	Assembled	69.6	200965	4955115	Escherichia coli / Shigella;97.73%	65	619	5.1
ESC_JC6123AA_AS	ESC_FB2221AA	6069	Environment	Water/River	Wastewater	Water/River	Wastewater	wastewater	2022	6	20	NA	Europe	United Kingdom	Scotland	West Lothian	Seafield	NA	NA	NA	FSS - Food Standards Scotland	Escherichia coli	PATH-SAFE project		NA	NA	NA	NA	NA						2023-05-10	2023-05-10	ESC_FB2221AA	Assembled	76.7	591742	4732650	Escherichia coli / Shigella;100.0%	24	404	5.1
ESC_JC6124AA_AS	ESC_FB2222AA	6054	Environment	Water/River	Wastewater	Water/River	Wastewater	wastewater	2022	6	17	NA	Europe	United Kingdom	Scotland	North Ayrshire	Stevenston	NA	NA	NA	FSS - Food Standards Scotland	Escherichia coli	PATH-SAFE project		NA	NA	NA	NA	NA						2023-05-10	2023-05-10	ESC_FB2222AA	Assembled	78	192837	4734776	Escherichia coli / Shigella;97.78%	60	752	5.1
ESC_JC6125AA_AS	ESC_FB2223AA	4939	Environment	Water/River	Wastewater	Water/River	Wastewater	wastewater	2022	5	3	NA	Europe	United Kingdom	Scotland	Fife	Newburgh	NA	NA	NA	FSS - Food Standards Scotland	Escherichia coli	PATH-SAFE project		NA	NA	NA	NA	NA						2023-05-10	2023-05-10	ESC_FB2223AA	Assembled	75.2	185001	5049086	Escherichia coli / Shigella;96.36%	93	802	5.1
ESC_JC6126AA_AS	ESC_FB2224AA	5123	Environment	Water/River	Wastewater	Water/River	Wastewater	wastewater	2022	5	11	NA	Europe	United Kingdom	Scotland	East Ayrshire	Cumnock	NA	NA	NA	FSS - Food Standards Scotland	Escherichia coli	PATH-SAFE project		NA	NA	NA	NA	NA						2023-05-10	2023-05-10	ESC_FB2224AA	Assembled	76.3	136398	4690470	Escherichia coli / Shigella;96.43%	79	1219	5.1
ESC_JC6127AA_AS	ESC_FB2225AA	5145	Environment	Water/River	Wastewater	Water/River	Wastewater	wastewater	2022	5	11	NA	Europe	United Kingdom	Scotland	Aberdeenshire	Hatton	NA	NA	NA	FSS - Food Standards Scotland	Escherichia coli	PATH-SAFE project		NA	NA	NA	NA	NA						2023-05-10	2023-05-10	ESC_FB2225AA	Assembled	77.7	783407	4963362	Escherichia coli / Shigella;100.0%	31	317	5.1
ESC_JC6128AA_AS	ESC_FB2226AA	76100791784	Food	Dairy	Food	Food	Dairy	Unpasteurised cow's milk cheese	2022	9	NA	NA	Europe	United Kingdom				NA	NA	NA	FSS - Food Standards Scotland	Escherichia coli	PATH-SAFE project		NA	NA	NA	NA	NA						2023-05-10	2023-05-10	ESC_FB2226AA	Assembled	70.9	84865	5084284	Escherichia coli / Shigella;84.82%	181	1033	5.1
ESC_JC6129AA_AS	ESC_FB2227AA	5127	Environment	Water/River	Wastewater	Water/River	Wastewater	wastewater	2022	5	11	NA	Europe	United Kingdom	Scotland	Clackmannanshire	Alloa	NA	NA	NA	FSS - Food Standards Scotland	Escherichia coli	PATH-SAFE project		NA	NA	NA	NA	NA						2023-05-10	2023-05-10	ESC_FB2227AA	Assembled	83.1	346917	4875868	Escherichia coli / Shigella;100.0%	64	584	5.1
ESC_JC6130AA_AS	ESC_FB2228AA	6045	Environment	Water/River	Wastewater	Water/River	Wastewater	wastewater	2022	6	17	NA	Europe	United Kingdom	Scotland	Aberdeenshire	Huntly	NA	NA	NA	FSS - Food Standards Scotland	Escherichia coli	PATH-SAFE project		NA	NA	NA	NA	NA						2023-05-10	2023-05-10	ESC_FB2228AA	Assembled	87.5	331986	4566089	Escherichia coli / Shigella;100.0%	55	518	5.1
ESC_JC6131AA_AS	ESC_FB2229AA	5149	Environment	Water/River	Wastewater	Water/River	Wastewater	wastewater	2022	5	11	NA	Europe	United Kingdom	Scotland	Angus	Montrose	NA	NA	NA	FSS - Food Standards Scotland	Escherichia coli	PATH-SAFE project		NA	NA	NA	NA	NA						2023-05-10	2023-05-10	ESC_FB2229AA	Assembled	78.4	358149	5016124	Escherichia coli / Shigella;100.0%	62	1092	5.1
ESC_JC6132AA_AS	ESC_FB2230AA	5073	Environment	Water/River	Wastewater	Water/River	Wastewater	wastewater	2022	5	9	NA	Europe	United Kingdom	Scotland	South Ayrshire	Maybole	NA	NA	NA	FSS - Food Standards Scotland	Escherichia coli	PATH-SAFE project		NA	NA	NA	NA	NA						2023-05-10	2023-05-10	ESC_FB2230AA	Assembled	85.3	626941	4826850	Escherichia coli / Shigella;100.0%	18	715	5.1
ESC_JC6133AA_AS	ESC_FB2231AA	6061	Environment	Water/River	Wastewater	Water/River	Wastewater	wastewater	2022	6	17	NA	Europe	United Kingdom	Scotland	Falkirk	Falkirk	NA	NA	NA	FSS - Food Standards Scotland	Escherichia coli	PATH-SAFE project		NA	NA	NA	NA	NA						2023-05-10	2023-05-10	ESC_FB2231AA	Assembled	83	402752	4998095	Escherichia coli / Shigella;97.68%	67	1065	5.1
ESC_JC6134AA_AS	ESC_FB2232AA	5126	Environment	Water/River	Wastewater	Water/River	Wastewater	wastewater	2022	5	11	NA	Europe	United Kingdom	Scotland	Clackmannanshire	Alva	NA	NA	NA	FSS - Food Standards Scotland	Escherichia coli	PATH-SAFE project		NA	NA	NA	NA	NA						2023-05-10	2023-05-10	ESC_FB2232AA	Assembled	91.5	180334	4535327	Escherichia coli / Shigella;100.0%	67	546	5.1
ESC_JC6135AA_AS	ESC_FB2233AA	5116	Environment	Water/River	Wastewater	Water/River	Wastewater	wastewater	2022	5	11	NA	Europe	United Kingdom	Scotland	Argyll and Bute	Oban	NA	NA	NA	FSS - Food Standards Scotland	Escherichia coli	PATH-SAFE project		NA	NA	NA	NA	NA						2023-05-10	2023-05-10	ESC_FB2233AA	Assembled	86	180944	4758799	Escherichia coli / Shigella;98.25%	107	1220	5.1
ESC_JC6136AA_AS	ESC_FB2234AA	76100791681	Food	Ovine/Goat (Caprinae)	Food	Food	Ovine/Goat (Caprinae)	Raw minced lamb	2022	8	NA	NA	Europe	United Kingdom				NA	NA	NA	FSS - Food Standards Scotland	Escherichia coli	PATH-SAFE project		NA	NA	NA	NA	NA						2023-05-10	2023-05-10	ESC_FB2234AA	Assembled	80.3	178071	5048880	Escherichia coli / Shigella;97.54%	123	1472	5.1
ESC_JC6137AA_AS	ESC_FB2235AA	5150	Environment	Water/River	Wastewater	Water/River	Wastewater	wastewater	2022	5	10	NA	Europe	United Kingdom	Scotland	Shetland Islands	Lerwick	NA	NA	NA	FSS - Food Standards Scotland	Escherichia coli	PATH-SAFE project		NA	NA	NA	NA	NA						2023-05-10	2023-05-10	ESC_FB2235AA	Assembled	87.1	193450	4818801	Escherichia coli / Shigella;100.0%	64	969	5.1
ESC_JC6138AA_AS	ESC_FB2236AA	5108	Environment	Water/River	Wastewater	Water/River	Wastewater	wastewater	2022	5	11	NA	Europe	United Kingdom	Scotland	Midlothian	Penicuik	NA	NA	NA	FSS - Food Standards Scotland	Escherichia coli	PATH-SAFE project		NA	NA	NA	NA	NA						2023-05-10	2023-05-10	ESC_FB2236AA	Assembled	79.8	411268	5110751	Escherichia coli / Shigella;96.97%	37	516	5.1
ESC_JC6139AA_AS	ESC_FB2237AA	76001290242	Food	Ovine/Goat (Caprinae)	Food	Food	Ovine/Goat (Caprinae)	Raw minced lamb	2022	8	NA	NA	Europe	United Kingdom				NA	NA	NA	FSS - Food Standards Scotland	Escherichia coli	PATH-SAFE project		NA	NA	NA	NA	NA						2023-05-10	2023-05-10	ESC_FB2237AA	Assembled	87.8	137094	4953140	Escherichia coli / Shigella;100.0%	91	633	5.1
ESC_JC6140AA_AS	ESC_FB2238AA	5114	Environment	Water/River	Wastewater	Water/River	Wastewater	wastewater	2022	5	11	NA	Europe	United Kingdom	Scotland	South Lanarkshire	East Kilbride	NA	NA	NA	FSS - Food Standards Scotland	Escherichia coli	PATH-SAFE project		NA	NA	NA	NA	NA						2023-05-10	2023-05-10	ESC_FB2238AA	Assembled	76.3	150413	4959161	Escherichia coli / Shigella;84.63%	92	580	5.1
ESC_JC6141AA_AS	ESC_FB2239AA	6107	Environment	Water/River	Wastewater	Water/River	Wastewater	wastewater	2022	6	20	NA	Europe	United Kingdom	Scotland	Highland	Fort William	NA	NA	NA	FSS - Food Standards Scotland	Escherichia coli	PATH-SAFE project		NA	NA	NA	NA	NA						2023-05-10	2023-05-10	ESC_FB2239AA	Assembled	83.1	97363	4972599	Escherichia coli / Shigella;97.23%	159	1308	5.1
ESC_JC6142AA_AS	ESC_FB2240AA	4931	Environment	Water/River	Wastewater	Water/River	Wastewater	wastewater	2022	5	2	NA	Europe	United Kingdom	Scotland	Inverclyde	Inverclyde	NA	NA	NA	FSS - Food Standards Scotland	Escherichia coli	PATH-SAFE project		NA	NA	NA	NA	NA						2023-05-10	2023-05-10	ESC_FB2240AA	Assembled	92.1	443284	4900113	Escherichia coli / Shigella;100.0%	47	1097	5.1
ESC_JC6143AA_AS	ESC_FB2241AA	5137	Environment	Water/River	Wastewater	Water/River	Wastewater	wastewater	2022	5	11	NA	Europe	United Kingdom	Scotland	Fife	St Andrews	NA	NA	NA	FSS - Food Standards Scotland	Escherichia coli	PATH-SAFE project		NA	NA	NA	NA	NA						2023-05-10	2023-05-10	ESC_FB2241AA	Assembled	85.8	214273	4834911	Escherichia coli / Shigella;97.56%	52	516	5.1
ESC_JC6144AA_AS	ESC_FB2242AA	4937	Environment	Water/River	Wastewater	Water/River	Wastewater	wastewater	2022	5	3	NA	Europe	United Kingdom	Scotland	Fife	Cupar	NA	NA	NA	FSS - Food Standards Scotland	Escherichia coli	PATH-SAFE project		NA	NA	NA	NA	NA						2023-05-10	2023-05-10	ESC_FB2242AA	Assembled	84.8	93290	4945826	Escherichia coli / Shigella;94.09%	139	826	5.1
ESC_JC6145AA_AS	ESC_FB2243AA	6046	Environment	Water/River	Wastewater	Water/River	Wastewater	wastewater	2022	6	17	NA	Europe	United Kingdom	Scotland	Fife	St Andrews	NA	NA	NA	FSS - Food Standards Scotland	Escherichia coli	PATH-SAFE project		NA	NA	NA	NA	NA						2023-05-10	2023-05-10	ESC_FB2243AA	Assembled	81.7	385824	4800700	Escherichia coli / Shigella;100.0%	66	806	5.1
ESC_JC6146AA_AS	ESC_FB2244AA	5067	Environment	Water/River	Wastewater	Water/River	Wastewater	wastewater	2022	5	10	NA	Europe	United Kingdom	Scotland	Glasgow City	Shieldhall	NA	NA	NA	FSS - Food Standards Scotland	Escherichia coli	PATH-SAFE project		NA	NA	NA	NA	NA						2023-05-10	2023-05-10	ESC_FB2244AA	Assembled	84	234494	4977084	Escherichia coli / Shigella;92.59%	98	576	5.1
ESC_JC6147AA_AS	ESC_FB2245AA	4961	Environment	Water/River	Wastewater	Water/River	Wastewater	wastewater	2022	5	3	NA	Europe	United Kingdom	Scotland	Western Isles	Stornoway	NA	NA	NA	FSS - Food Standards Scotland	Escherichia coli	PATH-SAFE project		NA	NA	NA	NA	NA						2023-05-10	2023-05-10	ESC_FB2245AA	Assembled	91.4	554891	5154229	Escherichia coli / Shigella;96.72%	84	812	5.1
ESC_JC6148AA_AS	ESC_FB2246AA	4981	Environment	Water/River	Wastewater	Water/River	Wastewater	wastewater	2022	5	4	NA	Europe	United Kingdom	Scotland	Angus	Forfar	NA	NA	NA	FSS - Food Standards Scotland	Escherichia coli	PATH-SAFE project		NA	NA	NA	NA	NA						2023-05-10	2023-05-10	ESC_FB2246AA	Assembled	97.1	652554	4708126	Escherichia coli / Shigella;100.0%	30	354	5.1
ESC_JC6149AA_AS	ESC_FB2247AA	5136	Environment	Water/River	Wastewater	Water/River	Wastewater	wastewater	2022	5	11	NA	Europe	United Kingdom	Scotland	Fife	Cupar	NA	NA	NA	FSS - Food Standards Scotland	Escherichia coli	PATH-SAFE project		NA	NA	NA	NA	NA						2023-05-10	2023-05-10	ESC_FB2247AA	Assembled	96.4	183538	4946399	Escherichia coli / Shigella;95.31%	89	799	5.1
ESC_JC6150AA_AS	ESC_FB2248AA	6131	Environment	Water/River	Wastewater	Water/River	Wastewater	wastewater	2022	6	20	NA	Europe	United Kingdom	Scotland	Western Isles	Stornoway	NA	NA	NA	FSS - Food Standards Scotland	Escherichia coli	PATH-SAFE project		NA	NA	NA	NA	NA						2023-05-10	2023-05-10	ESC_FB2248AA	Assembled	99	146583	4871734	Escherichia coli / Shigella;94.26%	123	768	5.1
ESC_JC6151AA_AS	ESC_FB2249AA	4995	Environment	Water/River	Wastewater	Water/River	Wastewater	wastewater	2022	5	5	NA	Europe	United Kingdom	Scotland	South Ayrshire	Maybole	NA	NA	NA	FSS - Food Standards Scotland	Escherichia coli	PATH-SAFE project		NA	NA	NA	NA	NA						2023-05-10	2023-05-10	ESC_FB2249AA	Assembled	91.3	372793	5072164	Escherichia coli / Shigella;95.08%	112	1172	5.1
ESC_JC6152AA_AS	ESC_FB2250AA	6019	Environment	Water/River	Wastewater	Water/River	Wastewater	wastewater	2022	6	16	NA	Europe	United Kingdom	Scotland	Scottish Borders	Galashiels	NA	NA	NA	FSS - Food Standards Scotland	Escherichia coli	PATH-SAFE project		NA	NA	NA	NA	NA						2023-05-10	2023-05-10	ESC_FB2250AA	Assembled	95.2	213312	5004538	Escherichia coli / Shigella;98.15%	81	1396	5.1
ESC_JC6153AA_AS	ESC_FB2251AA	5058	Environment	Water/River	Wastewater	Water/River	Wastewater	wastewater	2022	5	9	NA	Europe	United Kingdom	Scotland	West Lothian	Seafield	NA	NA	NA	FSS - Food Standards Scotland	Escherichia coli	PATH-SAFE project		NA	NA	NA	NA	NA						2023-05-10	2023-05-10	ESC_FB2251AA	Assembled	90.1	569779	5077159	Escherichia coli / Shigella;96.88%	43	640	5.1
ESC_JC6154AA_AS	ESC_FB2252AA	6047	Environment	Water/River	Wastewater	Water/River	Wastewater	wastewater	2022	6	17	NA	Europe	United Kingdom	Scotland	Fife	Cupar	NA	NA	NA	FSS - Food Standards Scotland	Escherichia coli	PATH-SAFE project		NA	NA	NA	NA	NA						2023-05-10	2023-05-10	ESC_FB2252AA	Assembled	96.4	135968	4852434	Escherichia coli / Shigella;96.39%	129	700	5.1
ESC_JC6155AA_AS	ESC_FB2253AA	5135	Environment	Water/River	Wastewater	Water/River	Wastewater	wastewater	2022	5	11	NA	Europe	United Kingdom	Scotland	Fife	Newburgh	NA	NA	NA	FSS - Food Standards Scotland	Escherichia coli	PATH-SAFE project		NA	NA	NA	NA	NA						2023-05-10	2023-05-10	ESC_FB2253AA	Assembled	92.5	93335	4960295	Escherichia coli / Shigella;93.7%	160	556	5.1
ESC_JC6156AA_AS	ESC_FB2254AA	5143	Environment	Water/River	Wastewater	Water/River	Wastewater	wastewater	2022	5	11	NA	Europe	United Kingdom	Scotland	North Ayrshire	Irvine	NA	NA	NA	FSS - Food Standards Scotland	Escherichia coli	PATH-SAFE project		NA	NA	NA	NA	NA						2023-05-10	2023-05-10	ESC_FB2254AA	Assembled	106	474463	4533515	Escherichia coli / Shigella;100.0%	30	729	5.1
ESC_JC6157AA_AS	ESC_FB2255AA	5154	Environment	Water/River	Wastewater	Water/River	Wastewater	wastewater	2022	5	12	NA	Europe	United Kingdom	Scotland	Glasgow City	Dalmarnock	NA	NA	NA	FSS - Food Standards Scotland	Escherichia coli	PATH-SAFE project		NA	NA	NA	NA	NA						2023-05-10	2023-05-10	ESC_FB2255AA	Assembled	105.7	121516	4765799	Escherichia coli / Shigella;97.13%	149	688	5.1
ESC_JC6158AA_AS	ESC_FB2256AA	5133	Environment	Water/River	Wastewater	Water/River	Wastewater	wastewater	2022	5	11	NA	Europe	United Kingdom	Scotland	West Lothian	Whitburn	NA	NA	NA	FSS - Food Standards Scotland	Escherichia coli	PATH-SAFE project		NA	NA	NA	NA	NA						2023-05-10	2023-05-10	ESC_FB2256AA	Assembled	99	290247	4996883	Escherichia coli / Shigella;100.0%	49	1692	5.1
ESC_JC6159AA_AS	ESC_FB2257AA	6067	Environment	Water/River	Wastewater	Water/River	Wastewater	wastewater	2022	6	17	NA	Europe	United Kingdom	Scotland	Aberdeenshire	Turriff	NA	NA	NA	FSS - Food Standards Scotland	Escherichia coli	PATH-SAFE project		NA	NA	NA	NA	NA						2023-05-10	2023-05-10	ESC_FB2257AA	Assembled	98.8	584472	5045060	Escherichia coli / Shigella;97.22%	50	625	5.1
ESC_JC6160AA_AS	ESC_FB2258AA	5120	Environment	Water/River	Wastewater	Water/River	Wastewater	wastewater	2022	5	11	NA	Europe	United Kingdom	Scotland	South Lanarkshire	Hamilton	NA	NA	NA	FSS - Food Standards Scotland	Escherichia coli	PATH-SAFE project		NA	NA	NA	NA	NA						2023-05-10	2023-05-10	ESC_FB2258AA	Assembled	103.2	524766	4885755	Escherichia coli / Shigella;100.0%	31	655	5.1
ESC_JC6161AA_AS	ESC_FB2259AA	6062	Environment	Water/River	Wastewater	Water/River	Wastewater	wastewater	2022	6	17	NA	Europe	United Kingdom	Scotland	Highland	Nigg	NA	NA	NA	FSS - Food Standards Scotland	Escherichia coli	PATH-SAFE project		NA	NA	NA	NA	NA						2023-05-10	2023-05-10	ESC_FB2259AA	Assembled	93.3	362694	5137446	Escherichia coli / Shigella;98.57%	118	1440	5.1
ESC_JC6162AA_AS	ESC_FB2260AA	5113	Environment	Water/River	Wastewater	Water/River	Wastewater	wastewater	2022	5	11	NA	Europe	United Kingdom	Scotland	North Lanarkshire	Wishaw	NA	NA	NA	FSS - Food Standards Scotland	Escherichia coli	PATH-SAFE project		NA	NA	NA	NA	NA						2023-05-10	2023-05-10	ESC_FB2260AA	Assembled	91.9	355134	5165565	Escherichia coli / Shigella;100.0%	90	781	5.1
ESC_JC6163AA_AS	ESC_FB2261AA	4979	Environment	Water/River	Wastewater	Water/River	Wastewater	wastewater	2022	5	4	NA	Europe	United Kingdom	Scotland	Aberdeenshire	Hatton	NA	NA	NA	FSS - Food Standards Scotland	Escherichia coli	PATH-SAFE project		NA	NA	NA	NA	NA						2023-05-10	2023-05-10	ESC_FB2261AA	Assembled	107.7	314394	4655536	Escherichia coli / Shigella;100.0%	44	397	5.1
ESC_JC6164AA_AS	ESC_FB2262AA	4929	Environment	Water/River	Wastewater	Water/River	Wastewater	wastewater	2022	5	2	NA	Europe	United Kingdom	Scotland	West Dunbartonshire	Dalmuir	NA	NA	NA	FSS - Food Standards Scotland	Escherichia coli	PATH-SAFE project		NA	NA	NA	NA	NA						2023-05-10	2023-05-10	ESC_FB2262AA	Assembled	109.6	233482	4790164	Escherichia coli / Shigella;100.0%	50	453	5.1
ESC_JC6165AA_AS	ESC_FB2263AA	6143	Environment	Water/River	Wastewater	Water/River	Wastewater	wastewater	2022	6	22	NA	Europe	United Kingdom	Scotland	Scottish Borders	Galashiels	NA	NA	NA	FSS - Food Standards Scotland	Escherichia coli	PATH-SAFE project		NA	NA	NA	NA	NA						2023-05-10	2023-05-10	ESC_FB2263AA	Assembled	102.6	192737	4727129	Escherichia coli / Shigella;100.0%	59	822	5.1
ESC_JC6166AA_AS	ESC_FB2264AA	6123	Environment	Water/River	Wastewater	Water/River	Wastewater	wastewater	2022	6	21	NA	Europe	United Kingdom	Scotland	West Dunbartonshire	Dalmuir	NA	NA	NA	FSS - Food Standards Scotland	Escherichia coli	PATH-SAFE project		NA	NA	NA	NA	NA						2023-05-10	2023-05-10	ESC_FB2264AA	Assembled	104.5	285527	4842207	Escherichia coli / Shigella;100.0%	66	589	5.1
ESC_JC6168AA_AS	ESC_FB2266AA	6058	Environment	Water/River	Wastewater	Water/River	Wastewater	wastewater	2022	6	17	NA	Europe	United Kingdom	Scotland	Fife	Methil	NA	NA	NA	FSS - Food Standards Scotland	Escherichia coli	PATH-SAFE project		NA	NA	NA	NA	NA						2023-05-10	2023-05-10	ESC_FB2266AA	Assembled	110.4	719556	4723765	Escherichia coli / Shigella;100.0%	32	746	5.1
ESC_JC6169AA_AS	ESC_FB2267AA	5131	Environment	Water/River	Wastewater	Water/River	Wastewater	wastewater	2022	5	11	NA	Europe	United Kingdom	Scotland	West Lothian	East Calder	NA	NA	NA	FSS - Food Standards Scotland	Escherichia coli	PATH-SAFE project		NA	NA	NA	NA	NA						2023-05-10	2023-05-10	ESC_FB2267AA	Assembled	106.3	274407	4840982	Escherichia coli / Shigella;97.06%	41	670	5.1
ESC_JC6170AA_AS	ESC_FB2268AA	5184	Environment	Water/River	Wastewater	Water/River	Wastewater	wastewater	2022	5	12	NA	Europe	United Kingdom	Scotland	Angus	Forfar	NA	NA	NA	FSS - Food Standards Scotland	Escherichia coli	PATH-SAFE project		NA	NA	NA	NA	NA						2023-05-10	2023-05-10	ESC_FB2268AA	Assembled	108.2	320193	4810871	Escherichia coli / Shigella;100.0%	39	687	5.1
ESC_JC6171AA_AS	ESC_FB2269AA	6098	Environment	Water/River	Wastewater	Water/River	Wastewater	wastewater	2022	6	20	NA	Europe	United Kingdom	Scotland	North Ayrshire	Irvine	NA	NA	NA	FSS - Food Standards Scotland	Escherichia coli	PATH-SAFE project		NA	NA	NA	NA	NA						2023-05-10	2023-05-10	ESC_FB2269AA	Assembled	93.3	71745	5560904	Escherichia coli / Shigella;96.83%	250	5167	5.1
ESC_JC6172AA_AS	ESC_FB2270AA	6155	Environment	Water/River	Wastewater	Water/River	Wastewater	wastewater	2022	6	22	NA	Europe	United Kingdom	Scotland	Glasgow City	Shieldhall	NA	NA	NA	FSS - Food Standards Scotland	Escherichia coli	PATH-SAFE project		NA	NA	NA	NA	NA						2023-05-10	2023-05-10	ESC_FB2270AA	Assembled	106.1	165240	4934855	Escherichia coli / Shigella;97.06%	102	838	5.1
ESC_JC6173AA_AS	ESC_FB2271AA	4962	Environment	Water/River	Wastewater	Water/River	Wastewater	wastewater	2022	5	3	NA	Europe	United Kingdom	Scotland	Highland	Thurso	NA	NA	NA	FSS - Food Standards Scotland	Escherichia coli	PATH-SAFE project		NA	NA	NA	NA	NA						2023-05-10	2023-05-10	ESC_FB2271AA	Assembled	100.9	100111	5157738	Escherichia coli / Shigella;85.51%	191	699	5.1
ESC_JC6174AA_AS	ESC_FB2272AA	5075B	Environment	Water/River	Wastewater	Water/River	Wastewater	wastewater	2022	5	10	NA	Europe	United Kingdom	Scotland	Highland	Thurso	NA	NA	NA	FSS - Food Standards Scotland	Escherichia coli	PATH-SAFE project		NA	NA	NA	NA	NA						2023-05-10	2023-05-10	ESC_FB2272AA	Assembled	112.9	243604	4686279	Escherichia coli / Shigella;100.0%	54	734	5.1
ESC_JC6175AA_AS	ESC_FB2273AA	4999	Environment	Water/River	Wastewater	Water/River	Wastewater	wastewater	2022	5	5	NA	Europe	United Kingdom	Scotland	South Ayrshire	Girvan	NA	NA	NA	FSS - Food Standards Scotland	Escherichia coli	PATH-SAFE project		NA	NA	NA	NA	NA						2023-05-10	2023-05-10	ESC_FB2273AA	Assembled	115.4	213950	4760627	Escherichia coli / Shigella;100.0%	61	515	5.1
ESC_JC6176AA_AS	ESC_FB2274AA	5002	Environment	Water/River	Wastewater	Water/River	Wastewater	wastewater	2022	5	4	NA	Europe	United Kingdom	Scotland	Aberdeenshire	Turriff	NA	NA	NA	FSS - Food Standards Scotland	Escherichia coli	PATH-SAFE project		NA	NA	NA	NA	NA						2023-05-10	2023-05-10	ESC_FB2274AA	Assembled	107.7	241223	4982690	Escherichia coli / Shigella;90.39%	93	421	5.1
ESC_JC6177AA_AS	ESC_FB2275AA	4996	Environment	Water/River	Wastewater	Water/River	Wastewater	wastewater	2022	5	5	NA	Europe	United Kingdom	Scotland	Glasgow City	Shieldhall	NA	NA	NA	FSS - Food Standards Scotland	Escherichia coli	PATH-SAFE project		NA	NA	NA	NA	NA						2023-05-10	2023-05-10	ESC_FB2275AA	Assembled	106.4	140186	5120186	Escherichia coli / Shigella;89.83%	144	481	5.1
ESC_JC6178AA_AS	ESC_FB2276AA	5111	Environment	Water/River	Wastewater	Water/River	Wastewater	wastewater	2022	5	11	NA	Europe	United Kingdom	Scotland	Scottish Borders	Peebles	NA	NA	NA	FSS - Food Standards Scotland	Escherichia coli	PATH-SAFE project		NA	NA	NA	NA	NA						2023-05-10	2023-05-10	ESC_FB2276AA	Assembled	109.6	420683	5067203	Escherichia coli / Shigella;100.0%	49	603	5.1
ESC_JC6179AA_AS	ESC_FB2277AA	5122	Environment	Water/River	Wastewater	Water/River	Wastewater	wastewater	2022	5	11	NA	Europe	United Kingdom	Scotland	West Dunbartonshire	Dalmuir	NA	NA	NA	FSS - Food Standards Scotland	Escherichia coli	PATH-SAFE project		NA	NA	NA	NA	NA						2023-05-10	2023-05-10	ESC_FB2277AA	Assembled	114.1	143396	4877270	Escherichia coli / Shigella;100.0%	62	725	5.1
ESC_JC6180AA_AS	ESC_FB2278AA	5088	Environment	Water/River	Wastewater	Water/River	Wastewater	wastewater	2022	5	9	NA	Europe	United Kingdom	Scotland	Aberdeenshire	Hatton	NA	NA	NA	FSS - Food Standards Scotland	Escherichia coli	PATH-SAFE project		NA	NA	NA	NA	NA						2023-05-10	2023-05-10	ESC_FB2278AA	Assembled	118.1	87195	4665481	Escherichia coli / Shigella;100.0%	138	742	5.1
ESC_JC6181AA_AS	ESC_FB2279AA	5109	Environment	Water/River	Wastewater	Water/River	Wastewater	wastewater	2022	5	11	NA	Europe	United Kingdom	Scotland	Scottish Borders	Galashiels	NA	NA	NA	FSS - Food Standards Scotland	Escherichia coli	PATH-SAFE project		NA	NA	NA	NA	NA						2023-05-10	2023-05-10	ESC_FB2279AA	Assembled	115.8	85701	4936762	Escherichia coli / Shigella;89.62%	126	1048	5.1
ESC_JC6182AA_AS	ESC_FB2280AA	4933	Environment	Water/River	Wastewater	Water/River	Wastewater	wastewater	2022	5	3	NA	Europe	United Kingdom	Scotland	West Lothian	Seafield	NA	NA	NA	FSS - Food Standards Scotland	Escherichia coli	PATH-SAFE project		NA	NA	NA	NA	NA						2023-05-10	2023-05-10	ESC_FB2280AA	Assembled	114.7	88722	4989297	Escherichia coli / Shigella;82.31%	199	615	5.1
ESC_JC6183AA_AS	ESC_FB2281AA	5075A	Environment	Water/River	Wastewater	Water/River	Wastewater	wastewater	2022	5	9	NA	Europe	United Kingdom	Scotland	Glasgow City	Shieldhall	NA	NA	NA	FSS - Food Standards Scotland	Escherichia coli	PATH-SAFE project		NA	NA	NA	NA	NA						2023-05-10	2023-05-10	ESC_FB2281AA	Assembled	110.5	161438	5099823	Escherichia coli / Shigella;100.0%	81	1038	5.1
ESC_JC6184AA_AS	ESC_FB2282AA	78400390757	Food	Deer (Cervidae)	Food	Food	Deer (Cervidae)	Venison sausage	2022	9	NA	NA	Europe	United Kingdom				NA	NA	NA	FSS - Food Standards Scotland	Escherichia coli	PATH-SAFE project		NA	NA	NA	NA	NA						2023-05-10	2023-05-10	ESC_FB2282AA	Assembled	109	416713	5279425	Escherichia coli / Shigella;97.92%	69	1040	5.1
ESC_JC6185AA_AS	ESC_FB2283AA	5072A	Environment	Water/River	Wastewater	Water/River	Wastewater	wastewater	2022	5	9	NA	Europe	United Kingdom	Scotland	West Dunbartonshire	Dalmuir	NA	NA	NA	FSS - Food Standards Scotland	Escherichia coli	PATH-SAFE project		NA	NA	NA	NA	NA						2023-05-10	2023-05-10	ESC_FB2283AA	Assembled	121	110139	4748706	Escherichia coli / Shigella;94.33%	115	362	5.1
ESC_JC6186AA_AS	ESC_FB2284AA	4998	Environment	Water/River	Wastewater	Water/River	Wastewater	wastewater	2022	5	5	NA	Europe	United Kingdom	Scotland	West Dunbartonshire	Dalmuir	NA	NA	NA	FSS - Food Standards Scotland	Escherichia coli	PATH-SAFE project		NA	NA	NA	NA	NA						2023-05-10	2023-05-10	ESC_FB2284AA	Assembled	122.7	138203	4725776	Escherichia coli / Shigella;100.0%	100	554	5.1
ESC_JC6187AA_AS	ESC_FB2285AA	5132	Environment	Water/River	Wastewater	Water/River	Wastewater	wastewater	2022	5	11	NA	Europe	United Kingdom	Scotland	West Lothian	Seafield	NA	NA	NA	FSS - Food Standards Scotland	Escherichia coli	PATH-SAFE project		NA	NA	NA	NA	NA						2023-05-10	2023-05-10	ESC_FB2285AA	Assembled	114.5	213347	5015056	Escherichia coli / Shigella;100.0%	52	923	5.1
ESC_JC6188AA_AS	ESC_FB2286AA	6064	Environment	Water/River	Wastewater	Water/River	Wastewater	wastewater	2022	6	17	NA	Europe	United Kingdom	Scotland	Moray	Buckie	NA	NA	NA	FSS - Food Standards Scotland	Escherichia coli	PATH-SAFE project		NA	NA	NA	NA	NA						2023-05-10	2023-05-10	ESC_FB2286AA	Assembled	115.3	715937	4911603	Escherichia coli / Shigella;100.0%	53	827	5.1
ESC_JC6189AA_AS	ESC_FB2287AA	5072B	Environment	Water/River	Wastewater	Water/River	Wastewater	wastewater	2022	5	10	NA	Europe	United Kingdom	Scotland	Glasgow City	Dalmarnock	NA	NA	NA	FSS - Food Standards Scotland	Escherichia coli	PATH-SAFE project		NA	NA	NA	NA	NA						2023-05-10	2023-05-10	ESC_FB2287AA	Assembled	122.2	234191	4954360	Escherichia coli / Shigella;92.73%	98	465	5.1
ESC_JC6190AA_AS	ESC_FB2288AA	4940	Environment	Water/River	Wastewater	Water/River	Wastewater	wastewater	2022	5	3	NA	Europe	United Kingdom	Scotland	Highland	Nigg	NA	NA	NA	FSS - Food Standards Scotland	Escherichia coli	PATH-SAFE project		NA	NA	NA	NA	NA						2023-05-10	2023-05-10	ESC_FB2288AA	Assembled	122.3	349530	5028568	Escherichia coli / Shigella;100.0%	32	910	5.1
ESC_JC6191AA_AS	ESC_FB2289AA	4942	Environment	Water/River	Wastewater	Water/River	Wastewater	wastewater	2022	5	3	NA	Europe	United Kingdom	Scotland	Moray	Lossiemouth	NA	NA	NA	FSS - Food Standards Scotland	Escherichia coli	PATH-SAFE project		NA	NA	NA	NA	NA						2023-05-10	2023-05-10	ESC_FB2289AA	Assembled	117.7	591597	4845403	Escherichia coli / Shigella;96.97%	43	329	5.1
ESC_JC6192AA_AS	ESC_FB2290AA	5033	Environment	Water/River	Wastewater	Water/River	Wastewater	wastewater	2022	5	6	NA	Europe	United Kingdom	Scotland	West Lothian	Seafield	NA	NA	NA	FSS - Food Standards Scotland	Escherichia coli	PATH-SAFE project		NA	NA	NA	NA	NA						2023-05-10	2023-05-10	ESC_FB2290AA	Assembled	110.8	286175	5279453	Escherichia coli / Shigella;100.0%	91	901	5.1
ESC_JC6194AA_AS	ESC_FB2292AA	6053	Environment	Water/River	Wastewater	Water/River	Wastewater	wastewater	2022	6	17	NA	Europe	United Kingdom	Scotland	Inverclyde	Inverclyde	NA	NA	NA	FSS - Food Standards Scotland	Escherichia coli	PATH-SAFE project		NA	NA	NA	NA	NA						2023-05-10	2023-05-10	ESC_FB2292AA	Assembled	123.7	279738	4727373	Escherichia coli / Shigella;100.0%	61	543	5.1
ESC_JC6195AA_AS	ESC_FB2293AA	5037	Environment	Water/River	Wastewater	Water/River	Wastewater	wastewater	2022	5	6	NA	Europe	United Kingdom	Scotland	Glasgow City	Dalmarnock	NA	NA	NA	FSS - Food Standards Scotland	Escherichia coli	PATH-SAFE project		NA	NA	NA	NA	NA						2023-05-10	2023-05-10	ESC_FB2293AA	Assembled	115.8	353578	5014496	Escherichia coli / Shigella;96.55%	41	663	5.1
ESC_JC6196AA_AS	ESC_FB2294AA	4934	Environment	Water/River	Wastewater	Water/River	Wastewater	wastewater	2022	5	3	NA	Europe	United Kingdom	Scotland	North Lanarkshire	Wishaw	NA	NA	NA	FSS - Food Standards Scotland	Escherichia coli	PATH-SAFE project		NA	NA	NA	NA	NA						2023-05-10	2023-05-10	ESC_FB2294AA	Assembled	123.1	635251	5076571	Escherichia coli / Shigella;97.3%	56	513	5.1
ESC_JC6197AA_AS	ESC_FB2295AA	5134	Environment	Water/River	Wastewater	Water/River	Wastewater	wastewater	2022	5	11	NA	Europe	United Kingdom	Scotland	Highland	Fort William	NA	NA	NA	FSS - Food Standards Scotland	Escherichia coli	PATH-SAFE project		NA	NA	NA	NA	NA						2023-05-10	2023-05-10	ESC_FB2295AA	Assembled	119.3	154691	4685359	Escherichia coli / Shigella;100.0%	69	399	5.1
ESC_JC6198AA_AS	ESC_FB2296AA	5064	Environment	Water/River	Wastewater	Water/River	Wastewater	wastewater	2022	5	9	NA	Europe	United Kingdom	Scotland	South Ayrshire	Girvan	NA	NA	NA	FSS - Food Standards Scotland	Escherichia coli	PATH-SAFE project		NA	NA	NA	NA	NA						2023-05-10	2023-05-10	ESC_FB2296AA	Assembled	126.8	166645	4931367	Escherichia coli / Shigella;98.36%	83	796	5.1
ESC_JC6199AA_AS	ESC_FB2297AA	4959	Environment	Water/River	Wastewater	Water/River	Wastewater	wastewater	2022	5	4	NA	Europe	United Kingdom	Scotland	North Ayrshire	Irvine	NA	NA	NA	FSS - Food Standards Scotland	Escherichia coli	PATH-SAFE project		NA	NA	NA	NA	NA						2023-05-10	2023-05-10	ESC_FB2297AA	Assembled	118.6	138318	5252232	Escherichia coli / Shigella;100.0%	132	949	5.1
ESC_JC6200AA_AS	ESC_FB2298AA	4944	Environment	Water/River	Wastewater	Water/River	Wastewater	wastewater	2022	5	3	NA	Europe	United Kingdom	Scotland	Highland	Fort William	NA	NA	NA	FSS - Food Standards Scotland	Escherichia coli	PATH-SAFE project		NA	NA	NA	NA	NA						2023-05-10	2023-05-10	ESC_FB2298AA	Assembled	123.2	259397	5130574	Escherichia coli / Shigella;100.0%	68	826	5.1
ESC_JC6201AA_AS	ESC_FB2299AA	5087	Environment	Water/River	Wastewater	Water/River	Wastewater	wastewater	2022	5	9	NA	Europe	United Kingdom	Scotland	North Ayrshire	Irvine	NA	NA	NA	FSS - Food Standards Scotland	Escherichia coli	PATH-SAFE project		NA	NA	NA	NA	NA						2023-05-10	2023-05-10	ESC_FB2299AA	Assembled	125.9	357025	5044985	Escherichia coli / Shigella;100.0%	91	1212	5.1
ESC_JC6202AA_AS	ESC_FB2300AA	5141	Environment	Water/River	Wastewater	Water/River	Wastewater	wastewater	2022	5	11	NA	Europe	United Kingdom	Scotland	Perth and Kinross	Perth	NA	NA	NA	FSS - Food Standards Scotland	Escherichia coli	PATH-SAFE project		NA	NA	NA	NA	NA						2023-05-10	2023-05-10	ESC_FB2300AA	Assembled	146.1	161126	4737340	Escherichia coli / Shigella;100.0%	110	687	5.1
ESC_JC6203AA_AS	ESC_FB2301AA	5129	Environment	Water/River	Wastewater	Water/River	Wastewater	wastewater	2022	5	11	NA	Europe	United Kingdom	Scotland	Stirling	Stirling	NA	NA	NA	FSS - Food Standards Scotland	Escherichia coli	PATH-SAFE project		NA	NA	NA	NA	NA						2023-05-10	2023-05-10	ESC_FB2301AA	Assembled	289.3	346412	4898884	Escherichia coli / Shigella;100.0%	39	897	5.1
ESC_JC6204AA_AS	ESC_FB2302AA	6748	Environment	Water/River	Wastewater	Water/River	Wastewater	wastewater	2022	7	14	NA	Europe	United Kingdom	Scotland	Angus	Montrose	NA	NA	NA	FSS - Food Standards Scotland	Escherichia coli	PATH-SAFE project		NA	NA	NA	NA	NA						2023-05-10	2023-05-10	ESC_FB2302AA	Assembled	132.7	146327	4991042	Escherichia coli / Shigella;100.0%	95	4631	5.1
ESC_JC6209AA_AS	ESC_FB2307AA	5265	Environment	Water/River	Wastewater	Water/River	Wastewater	wastewater	2022	5	17	NA	Europe	United Kingdom	Scotland	Scottish Borders	Galashiels	NA	NA	NA	FSS - Food Standards Scotland	Escherichia coli	PATH-SAFE project		NA	NA	NA	NA	NA						2023-05-10	2023-05-10	ESC_FB2307AA	Assembled	160.7	104103	4570730	Escherichia coli / Shigella;100.0%	107	64760	5.1
ESC_JC6390AA_AS	ESC_FB2318AA	7419	Environment	Water/River	Wastewater	Water/River	Wastewater	wastewater	2022	8	9	NA	Europe	United Kingdom	Scotland	Highland	Wick	NA	NA	NA	FSS - Food Standards Scotland	Escherichia coli	PATH-SAFE project		NA	NA	NA	NA	NA						2023-05-11	2023-05-11	ESC_FB2318AA	Assembled	72.4	222039	5220032	Escherichia coli / Shigella;100.0%	145	2028	5.1
ESC_JC6391AA_AS	ESC_FB2319AA	5475	Environment	Water/River	Wastewater	Water/River	Wastewater	wastewater	2022	5	24	NA	Europe	United Kingdom	Scotland	Highland	Fort William	NA	NA	NA	FSS - Food Standards Scotland	Escherichia coli	PATH-SAFE project		NA	NA	NA	NA	NA						2023-05-11	2023-05-11	ESC_FB2319AA	Assembled	94.4	239344	4678816	Escherichia coli / Shigella;100.0%	54	7256	5.1
ESC_JC6394AA_AS	ESC_FB2322AA	6749	Environment	Water/River	Wastewater	Water/River	Wastewater	wastewater	2022	7	14	NA	Europe	United Kingdom	Scotland	Angus	Forfar	NA	NA	NA	FSS - Food Standards Scotland	Escherichia coli	PATH-SAFE project		NA	NA	NA	NA	NA						2023-05-11	2023-05-11	ESC_FB2322AA	Assembled	107.8	251846	4632322	Escherichia coli / Shigella;85.11%	68	10474	5.1
ESC_JC6395AA_AS	ESC_FB2323AA	7416	Environment	Water/River	Wastewater	Water/River	Wastewater	wastewater	2022	8	10	NA	Europe	United Kingdom	Scotland	Scottish Borders	Selkirk	NA	NA	NA	FSS - Food Standards Scotland	Escherichia coli	PATH-SAFE project		NA	NA	NA	NA	NA						2023-05-11	2023-05-11	ESC_FB2323AA	Assembled	110.1	220201	5125987	Escherichia coli / Shigella;100.0%	62	1172	5.1
ESC_JC6400AA_AS	ESC_FB2328AA	7418	Environment	Water/River	Wastewater	Water/River	Wastewater	wastewater	2022	8	9	NA	Europe	United Kingdom	Scotland	Highland	Thurso	NA	NA	NA	FSS - Food Standards Scotland	Escherichia coli	PATH-SAFE project		NA	NA	NA	NA	NA						2023-05-11	2023-05-11	ESC_FB2328AA	Assembled	137.3	209924	5051705	Escherichia coli / Shigella;100.0%	77	5903	5.1
ESC_JC6408AA_AS	ESC_FB2336AA	5207	Environment	Water/River	Wastewater	Water/River	Wastewater	wastewater	2022	5	13	NA	Europe	United Kingdom	Scotland	East Renfrewshire	Neilston	NA	NA	NA	FSS - Food Standards Scotland	Escherichia coli	PATH-SAFE project		NA	NA	NA	NA	NA						2023-05-11	2023-05-11	ESC_FB2336AA	Assembled	157.2	85667	4789247	Escherichia coli / Shigella;92.37%	161	34903	5.1
ESC_JC6410AA_AS	ESC_FB2338AA	5204	Environment	Water/River	Wastewater	Water/River	Wastewater	wastewater	2022	5	13	NA	Europe	United Kingdom	Scotland	Inverclyde	Inverclyde	NA	NA	NA	FSS - Food Standards Scotland	Escherichia coli	PATH-SAFE project		NA	NA	NA	NA	NA						2023-05-11	2023-05-11	ESC_FB2338AA	Assembled	156.7	183346	4627484	Escherichia coli / Shigella;100.0%	69	37766	5.1
ESC_JC6415AA_AS	ESC_FB2343AA	7451	Environment	Water/River	Wastewater	Water/River	Wastewater	wastewater	2022	8	10	NA	Europe	United Kingdom	Scotland	Highland	Nigg	NA	NA	NA	FSS - Food Standards Scotland	Escherichia coli	PATH-SAFE project		NA	NA	NA	NA	NA						2023-05-11	2023-05-11	ESC_FB2343AA	Assembled	89	349253	4770405	Escherichia coli / Shigella;92.86%	31	322	5.1
ESC_JC6417AA_AS	ESC_FB2345AA	7447	Environment	Water/River	Wastewater	Water/River	Wastewater	wastewater	2022	8	10	NA	Europe	United Kingdom	Scotland	East Ayrshire	Cumnock	NA	NA	NA	FSS - Food Standards Scotland	Escherichia coli	PATH-SAFE project		NA	NA	NA	NA	NA						2023-05-11	2023-05-11	ESC_FB2345AA	Assembled	97.7	279007	4716435	Escherichia coli / Shigella;100.0%	59	678	5.1
ESC_JC6424AA_AS	ESC_FB2352AA	7420	Environment	Water/River	Wastewater	Water/River	Wastewater	wastewater	2022	8	9	NA	Europe	United Kingdom	Scotland	Highland	Alness	NA	NA	NA	FSS - Food Standards Scotland	Escherichia coli	PATH-SAFE project		NA	NA	NA	NA	NA						2023-05-11	2023-05-11	ESC_FB2352AA	Assembled	126.4	369865	5019562	Escherichia coli / Shigella;100.0%	56	1451	5.1
ESC_JC6428AA_AS	ESC_FB2356AA	7421	Environment	Water/River	Wastewater	Water/River	Wastewater	wastewater	2022	8	10	NA	Europe	United Kingdom	Scotland	North Ayrshire	Largs	NA	NA	NA	FSS - Food Standards Scotland	Escherichia coli	PATH-SAFE project		NA	NA	NA	NA	NA						2023-05-11	2023-05-11	ESC_FB2356AA	Assembled	133.9	212436	4832162	Escherichia coli / Shigella;100.0%	52	2092	5.1
ESC_JC6440AA_AS	ESC_FB2368AA	5232	Environment	Water/River	Wastewater	Water/River	Wastewater	wastewater	2022	5	16	NA	Europe	United Kingdom	Scotland	West Dunbartonshire	Dalmuir	NA	NA	NA	FSS - Food Standards Scotland	Escherichia coli	PATH-SAFE project		NA	NA	NA	NA	NA						2023-05-11	2023-05-11	ESC_FB2368AA	Assembled	163.5	205407	4976945	Escherichia coli / Shigella;98.42%	74	28499	5.1
ESC_JC6451AA_AS	ESC_FB2385AA	7426	Environment	Water/River	Wastewater	Water/River	Wastewater	wastewater	2022	8	10	NA	Europe	United Kingdom	Scotland	North Lanarkshire	Wishaw	NA	NA	NA	FSS - Food Standards Scotland	Escherichia coli	PATH-SAFE project		NA	NA	NA	NA	NA						2023-05-11	2023-05-11	ESC_FB2385AA	Assembled	142.3	710317	4680272	Escherichia coli / Shigella;100.0%	31	325	5.1
ESC_JC6452AA_AS	ESC_FB2386AA	6724	Environment	Water/River	Wastewater	Water/River	Wastewater	wastewater	2022	7	14	NA	Europe	United Kingdom	Scotland	South Lanarkshire	East Kilbride	NA	NA	NA	FSS - Food Standards Scotland	Escherichia coli	PATH-SAFE project		NA	NA	NA	NA	NA						2023-05-11	2023-05-11	ESC_FB2386AA	Assembled	149	213929	4649059	Escherichia coli / Shigella;100.0%	44	971	5.1
ESC_JC6454AA_AS	ESC_FB2388AA	5409	Environment	Water/River	Wastewater	Water/River	Wastewater	wastewater	2022	5	23	NA	Europe	United Kingdom	Scotland	North Ayrshire	Irvine	NA	NA	NA	FSS - Food Standards Scotland	Escherichia coli	PATH-SAFE project		NA	NA	NA	NA	NA						2023-05-11	2023-05-11	ESC_FB2388AA	Assembled	164.4	157477	4633744	Escherichia coli / Shigella;100.0%	79	34375	5.1
ESC_JC6463AA_AS	ESC_FB2397AA	6739	Environment	Water/River	Wastewater	Water/River	Wastewater	wastewater	2022	7	13	NA	Europe	United Kingdom	Scotland	Highland	Thurso	NA	NA	NA	FSS - Food Standards Scotland	Escherichia coli	PATH-SAFE project		NA	NA	NA	NA	NA						2023-05-11	2023-05-11	ESC_FB2397AA	Assembled	119.3	87270	4959866	Escherichia coli / Shigella;90.44%	165	2773	5.1
ESC_JC6464AA_AS	ESC_FB2398AA	6745	Environment	Water/River	Wastewater	Water/River	Wastewater	wastewater	2022	7	14	NA	Europe	United Kingdom	Scotland	Aberdeenshire	Turriff	NA	NA	NA	FSS - Food Standards Scotland	Escherichia coli	PATH-SAFE project		NA	NA	NA	NA	NA						2023-05-11	2023-05-11	ESC_FB2398AA	Assembled	118.1	561228	4967537	Escherichia coli / Shigella;100.0%	37	507	5.1
ESC_JC6467AA_AS	ESC_FB2401AA	7431	Environment	Water/River	Wastewater	Water/River	Wastewater	wastewater	2022	8	10	NA	Europe	United Kingdom	Scotland	Scottish Borders	Skelly	NA	NA	NA	FSS - Food Standards Scotland	Escherichia coli	PATH-SAFE project		NA	NA	NA	NA	NA						2023-05-11	2023-05-11	ESC_FB2401AA	Assembled	140.8	147556	4755391	Escherichia coli / Shigella;96.67%	86	6270	5.1
ESC_JC6468AA_AS	ESC_FB2402AA	7438	Environment	Water/River	Wastewater	Water/River	Wastewater	wastewater	2022	8	10	NA	Europe	United Kingdom	Scotland	Clackmannanshire	Alva	NA	NA	NA	FSS - Food Standards Scotland	Escherichia coli	PATH-SAFE project		NA	NA	NA	NA	NA						2023-05-11	2023-05-11	ESC_FB2402AA	Assembled	142.3	507712	4955871	Escherichia coli / Shigella;100.0%	52	7594	5.1
ESC_JC6478AA_AS	ESC_FB2412AA	6240	Environment	Water/River	Wastewater	Water/River	Wastewater	wastewater	2022	6	24	NA	Europe	United Kingdom	Scotland	Glasgow City	Dalmarnock	NA	NA	NA	FSS - Food Standards Scotland	Escherichia coli	PATH-SAFE project		NA	NA	NA	NA	NA						2023-05-11	2023-05-11	ESC_FB2412AA	Assembled	34.6	185405	5083547	Escherichia coli / Shigella;93.55%	90	1961	5.1
ESC_JC6479AA_AS	ESC_FB2413AA	6275	Environment	Water/River	Wastewater	Water/River	Wastewater	wastewater	2022	6	27	NA	Europe	United Kingdom	Scotland	West Dunbartonshire	Dalmuir	NA	NA	NA	FSS - Food Standards Scotland	Escherichia coli	PATH-SAFE project		NA	NA	NA	NA	NA						2023-05-11	2023-05-11	ESC_FB2413AA	Assembled	63.7	312225	5180685	Escherichia coli / Shigella;100.0%	88	1437	5.1
ESC_JC6480AA_AS	ESC_FB2414AA	6325	Environment	Water/River	Wastewater	Water/River	Wastewater	wastewater	2022	6	28	NA	Europe	United Kingdom	Scotland	Aberdeenshire	Hatton	NA	NA	NA	FSS - Food Standards Scotland	Escherichia coli	PATH-SAFE project		NA	NA	NA	NA	NA						2023-05-11	2023-05-11	ESC_FB2414AA	Assembled	76.4	389868	5055684	Escherichia coli / Shigella;100.0%	78	1162	5.1
ESC_JC6481AA_AS	ESC_FB2415AA	6242	Environment	Water/River	Wastewater	Water/River	Wastewater	wastewater	2022	6	24	NA	Europe	United Kingdom	Scotland	South Ayrshire	Maybole	NA	NA	NA	FSS - Food Standards Scotland	Escherichia coli	PATH-SAFE project		NA	NA	NA	NA	NA						2023-05-11	2023-05-11	ESC_FB2415AA	Assembled	85	220462	4832145	Escherichia coli / Shigella;100.0%	50	444	5.1
ESC_JC6482AA_AS	ESC_FB2416AA	6171	Environment	Water/River	Wastewater	Water/River	Wastewater	wastewater	2022	6	22	NA	Europe	United Kingdom	Scotland	North Ayrshire	Irvine	NA	NA	NA	FSS - Food Standards Scotland	Escherichia coli	PATH-SAFE project		NA	NA	NA	NA	NA						2023-05-11	2023-05-11	ESC_FB2416AA	Assembled	86	283534	4889771	Escherichia coli / Shigella;97.56%	53	718	5.1
ESC_JC6483AA_AS	ESC_FB2417AA	6180	Environment	Water/River	Wastewater	Water/River	Wastewater	wastewater	2022	6	23	NA	Europe	United Kingdom	Scotland	Scottish Borders	Galashiels	NA	NA	NA	FSS - Food Standards Scotland	Escherichia coli	PATH-SAFE project		NA	NA	NA	NA	NA						2023-05-11	2023-05-11	ESC_FB2417AA	Assembled	93.2	738317	4823170	Escherichia coli / Shigella;100.0%	24	277	5.1
ESC_JC6484AA_AS	ESC_FB2418AA	6267	Environment	Water/River	Wastewater	Water/River	Wastewater	wastewater	2022	6	27	NA	Europe	United Kingdom	Scotland	Angus	Forfar	NA	NA	NA	FSS - Food Standards Scotland	Escherichia coli	PATH-SAFE project		NA	NA	NA	NA	NA						2023-05-11	2023-05-11	ESC_FB2418AA	Assembled	100.3	210831	4601645	Escherichia coli / Shigella;100.0%	84	1021	5.1
ESC_JC6485AA_AS	ESC_FB2419AA	6323	Environment	Water/River	Wastewater	Water/River	Wastewater	wastewater	2022	6	28	NA	Europe	United Kingdom	Scotland	North Ayrshire	Irvine	NA	NA	NA	FSS - Food Standards Scotland	Escherichia coli	PATH-SAFE project		NA	NA	NA	NA	NA						2023-05-11	2023-05-11	ESC_FB2419AA	Assembled	81.4	819187	4980008	Escherichia coli / Shigella;100.0%	22	510	5.1
ESC_JC6486AA_AS	ESC_FB2420AA	6211	Environment	Water/River	Wastewater	Water/River	Wastewater	wastewater	2022	6	23	NA	Europe	United Kingdom	Scotland	West Dunbartonshire	Dalmuir	NA	NA	NA	FSS - Food Standards Scotland	Escherichia coli	PATH-SAFE project		NA	NA	NA	NA	NA						2023-05-11	2023-05-11	ESC_FB2420AA	Assembled	85.8	309720	5123747	Escherichia coli / Shigella;96.97%	47	872	5.1
ESC_JC6487AA_AS	ESC_FB2421AA	6216	Environment	Water/River	Wastewater	Water/River	Wastewater	wastewater	2022	6	24	NA	Europe	United Kingdom	Scotland	West Lothian	Seafield	NA	NA	NA	FSS - Food Standards Scotland	Escherichia coli	PATH-SAFE project		NA	NA	NA	NA	NA						2023-05-11	2023-05-11	ESC_FB2421AA	Assembled	101.9	556956	5009055	Escherichia coli / Shigella;95.65%	28	292	5.1
ESC_JC6488AA_AS	ESC_FB2422AA	6241	Environment	Water/River	Wastewater	Water/River	Wastewater	wastewater	2022	6	24	NA	Europe	United Kingdom	Scotland	South Ayrshire	Girvan	NA	NA	NA	FSS - Food Standards Scotland	Escherichia coli	PATH-SAFE project		NA	NA	NA	NA	NA						2023-05-11	2023-05-11	ESC_FB2422AA	Assembled	97	297254	4765443	Escherichia coli / Shigella;100.0%	63	696	5.1
ESC_JC6489AA_AS	ESC_FB2423AA	6265	Environment	Water/River	Wastewater	Water/River	Wastewater	wastewater	2022	6	27	NA	Europe	United Kingdom	Scotland	Glasgow City	Shieldhall	NA	NA	NA	FSS - Food Standards Scotland	Escherichia coli	PATH-SAFE project		NA	NA	NA	NA	NA						2023-05-11	2023-05-11	ESC_FB2423AA	Assembled	107.7	258444	4688611	Escherichia coli / Shigella;100.0%	60	516	5.1
ESC_JC6490AA_AS	ESC_FB2424AA	6319	Environment	Water/River	Wastewater	Water/River	Wastewater	wastewater	2022	6	28	NA	Europe	United Kingdom	Scotland	Western Isles	Stornoway	NA	NA	NA	FSS - Food Standards Scotland	Escherichia coli	PATH-SAFE project		NA	NA	NA	NA	NA						2023-05-11	2023-05-11	ESC_FB2424AA	Assembled	109	440806	4832643	Escherichia coli / Shigella;100.0%	32	479	5.1
ESC_JC6491AA_AS	ESC_FB2425AA	6176	Environment	Water/River	Wastewater	Water/River	Wastewater	wastewater	2022	6	22	NA	Europe	United Kingdom	Scotland	Aberdeenshire	Hatton	NA	NA	NA	FSS - Food Standards Scotland	Escherichia coli	PATH-SAFE project		NA	NA	NA	NA	NA						2023-05-11	2023-05-11	ESC_FB2425AA	Assembled	104.5	279457	4806732	Escherichia coli / Shigella;100.0%	45	764	5.1
ESC_JC6492AA_AS	ESC_FB2426AA	6168	Environment	Water/River	Wastewater	Water/River	Wastewater	wastewater	2022	6	21	NA	Europe	United Kingdom	Scotland	Highland	Thurso	NA	NA	NA	FSS - Food Standards Scotland	Escherichia coli	PATH-SAFE project		NA	NA	NA	NA	NA						2023-05-11	2023-05-11	ESC_FB2426AA	Assembled	104.1	361576	5073477	Escherichia coli / Shigella;97.92%	68	675	5.1
ESC_JC6493AA_AS	ESC_FB2427AA	6247	Environment	Water/River	Wastewater	Water/River	Wastewater	wastewater	2022	6	24	NA	Europe	United Kingdom	Scotland	Aberdeenshire	Hatton	NA	NA	NA	FSS - Food Standards Scotland	Escherichia coli	PATH-SAFE project		NA	NA	NA	NA	NA						2023-05-11	2023-05-11	ESC_FB2427AA	Assembled	106.1	218808	5172932	Escherichia coli / Shigella;100.0%	55	905	5.1
ESC_JC6494AA_AS	ESC_FB2428AA	6331	Environment	Water/River	Wastewater	Water/River	Wastewater	wastewater	2022	6	29	NA	Europe	United Kingdom	Scotland	West Lothian	Seafield	NA	NA	NA	FSS - Food Standards Scotland	Escherichia coli	PATH-SAFE project		NA	NA	NA	NA	NA						2023-05-11	2023-05-11	ESC_FB2428AA	Assembled	109.3	269626	5051015	Escherichia coli / Shigella;97.78%	66	987	5.1
ESC_JC6495AA_AS	ESC_FB2429AA	6160	Environment	Water/River	Wastewater	Water/River	Wastewater	wastewater	2022	6	22	NA	Europe	United Kingdom	Scotland	West Lothian	Seafield	NA	NA	NA	FSS - Food Standards Scotland	Escherichia coli	PATH-SAFE project		NA	NA	NA	NA	NA						2023-05-11	2023-05-11	ESC_FB2429AA	Assembled	119.9	187707	4723604	Escherichia coli / Shigella;100.0%	63	193	5.1
ESC_JC6496AA_AS	ESC_FB2430AA	6245	Environment	Water/River	Wastewater	Water/River	Wastewater	wastewater	2022	6	24	NA	Europe	United Kingdom	Scotland	Angus	Forfar	NA	NA	NA	FSS - Food Standards Scotland	Escherichia coli	PATH-SAFE project		NA	NA	NA	NA	NA						2023-05-11	2023-05-11	ESC_FB2430AA	Assembled	124.2	280658	4727230	Escherichia coli / Shigella;100.0%	46	445	5.1
ESC_JC6497AA_AS	ESC_FB2431AA	6343	Environment	Water/River	Wastewater	Water/River	Wastewater	wastewater	2022	6	29	NA	Europe	United Kingdom	Scotland	Scottish Borders	Galashiels	NA	NA	NA	FSS - Food Standards Scotland	Escherichia coli	PATH-SAFE project		NA	NA	NA	NA	NA						2023-05-11	2023-05-11	ESC_FB2431AA	Assembled	144.9	286500	4652274	Escherichia coli / Shigella;97.3%	52	329	5.1
ESC_JC6508AA_AS	ESC_FB2433AA	6384	Environment	Water/River	Wastewater	Water/River	Wastewater	wastewater	2022	6	30	NA	Europe	United Kingdom	Scotland	Scottish Borders	Peebles	NA	NA	NA	FSS - Food Standards Scotland	Escherichia coli	PATH-SAFE project		NA	NA	NA	NA	NA						2023-05-11	2023-05-11	ESC_FB2433AA	Assembled	65	369920	5138796	Escherichia coli / Shigella;100.0%	50	690	5.1
ESC_JC6510AA_AS	ESC_FB2435AA	6398	Environment	Water/River	Wastewater	Water/River	Wastewater	wastewater	2022	6	30	NA	Europe	United Kingdom	Scotland	Glasgow City	Shieldhall	NA	NA	NA	FSS - Food Standards Scotland	Escherichia coli	PATH-SAFE project		NA	NA	NA	NA	NA						2023-05-11	2023-05-11	ESC_FB2435AA	Assembled	79.8	276564	4696356	Escherichia coli / Shigella;100.0%	47	306	5.1
ESC_JC6511AA_AS	ESC_FB2436AA	6370	Environment	Water/River	Wastewater	Water/River	Wastewater	wastewater	2022	6	29	NA	Europe	United Kingdom	Scotland	West Dunbartonshire	Dalmuir	NA	NA	NA	FSS - Food Standards Scotland	Escherichia coli	PATH-SAFE project		NA	NA	NA	NA	NA						2023-05-11	2023-05-11	ESC_FB2436AA	Assembled	86.3	90436	4758889	Escherichia coli / Shigella;97.8%	110	442	5.1
ESC_JC6512AA_AS	ESC_FB2437AA	6396	Environment	Water/River	Wastewater	Water/River	Wastewater	wastewater	2022	6	30	NA	Europe	United Kingdom	Scotland	Argyll and Bute	Helensburgh	NA	NA	NA	FSS - Food Standards Scotland	Escherichia coli	PATH-SAFE project		NA	NA	NA	NA	NA						2023-05-11	2023-05-11	ESC_FB2437AA	Assembled	88.6	561173	4751470	Escherichia coli / Shigella;94.45%	23	377	5.1
ESC_JC6513AA_AS	ESC_FB2438AA	6359	Environment	Water/River	Wastewater	Water/River	Wastewater	wastewater	2022	6	29	NA	Europe	United Kingdom	Scotland	Highland	Thurso	NA	NA	NA	FSS - Food Standards Scotland	Escherichia coli	PATH-SAFE project		NA	NA	NA	NA	NA						2023-05-11	2023-05-11	ESC_FB2438AA	Assembled	86.7	394435	4974103	Escherichia coli / Shigella;100.0%	38	625	5.1
ESC_JC6514AA_AS	ESC_FB2439AA	6308	Environment	Water/River	Wastewater	Water/River	Wastewater	wastewater	2022	6	29	NA	Europe	United Kingdom	Scotland	Glasgow City	Shieldhall	NA	NA	NA	FSS - Food Standards Scotland	Escherichia coli	PATH-SAFE project		NA	NA	NA	NA	NA						2023-05-11	2023-05-11	ESC_FB2439AA	Assembled	76.3	266505	5155855	Escherichia coli / Shigella;100.0%	76	1110	5.1
ESC_JC6515AA_AS	ESC_FB2440AA	6379	Environment	Water/River	Wastewater	Water/River	Wastewater	wastewater	2022	6	29	NA	Europe	United Kingdom	Scotland	Angus	Forfar	NA	NA	NA	FSS - Food Standards Scotland	Escherichia coli	PATH-SAFE project		NA	NA	NA	NA	NA						2023-05-11	2023-05-11	ESC_FB2440AA	Assembled	85.8	131443	5232471	Escherichia coli / Shigella;86.28%	152	866	5.1
ESC_JC6516AA_AS	ESC_FB2441AA	6374	Environment	Water/River	Wastewater	Water/River	Wastewater	wastewater	2022	6	29	NA	Europe	United Kingdom	Scotland	South Ayrshire	Maybole	NA	NA	NA	FSS - Food Standards Scotland	Escherichia coli	PATH-SAFE project		NA	NA	NA	NA	NA						2023-05-11	2023-05-11	ESC_FB2441AA	Assembled	94.8	172630	4670918	Escherichia coli / Shigella;100.0%	68	557	5.1
ESC_JC6517AA_AS	ESC_FB2442AA	6383	Environment	Water/River	Wastewater	Water/River	Wastewater	wastewater	2022	6	30	NA	Europe	United Kingdom	Scotland	Midlothian	Penicuik	NA	NA	NA	FSS - Food Standards Scotland	Escherichia coli	PATH-SAFE project		NA	NA	NA	NA	NA						2023-05-11	2023-05-11	ESC_FB2442AA	Assembled	83.1	371111	4986763	Escherichia coli / Shigella;100.0%	48	1055	5.1
ESC_JC6518AA_AS	ESC_FB2443AA	6388	Environment	Water/River	Wastewater	Water/River	Wastewater	wastewater	2022	6	30	NA	Europe	United Kingdom	Scotland	West Dunbartonshire	Dumbarton	NA	NA	NA	FSS - Food Standards Scotland	Escherichia coli	PATH-SAFE project		NA	NA	NA	NA	NA						2023-05-11	2023-05-11	ESC_FB2443AA	Assembled	96.5	314686	5053418	Escherichia coli / Shigella;100.0%	68	1019	5.1
ESC_JC6519AA_AS	ESC_FB2444AA	6392	Environment	Water/River	Wastewater	Water/River	Wastewater	wastewater	2022	6	30	NA	Europe	United Kingdom	Scotland	South Lanarkshire	East Kilbride	NA	NA	NA	FSS - Food Standards Scotland	Escherichia coli	PATH-SAFE project		NA	NA	NA	NA	NA						2023-05-11	2023-05-11	ESC_FB2444AA	Assembled	106	217250	4780708	Escherichia coli / Shigella;95.12%	55	374	5.1
ESC_JC6520AA_AS	ESC_FB2445AA	6357	Environment	Water/River	Wastewater	Water/River	Wastewater	wastewater	2022	6	29	NA	Europe	United Kingdom	Scotland	Glasgow City	Dalmarnock	NA	NA	NA	FSS - Food Standards Scotland	Escherichia coli	PATH-SAFE project		NA	NA	NA	NA	NA						2023-05-11	2023-05-11	ESC_FB2445AA	Assembled	98.9	315163	5050418	Escherichia coli / Shigella;100.0%	78	1122	5.1
ESC_JC6521AA_AS	ESC_FB2446AA	6382	Environment	Water/River	Wastewater	Water/River	Wastewater	wastewater	2022	6	30	NA	Europe	United Kingdom	Scotland	Scottish Borders	Hawick	NA	NA	NA	FSS - Food Standards Scotland	Escherichia coli	PATH-SAFE project		NA	NA	NA	NA	NA						2023-05-11	2023-05-11	ESC_FB2446AA	Assembled	101.7	329667	4840965	Escherichia coli / Shigella;100.0%	37	296	5.1
ESC_JC6522AA_AS	ESC_FB2447AA	6381	Environment	Water/River	Wastewater	Water/River	Wastewater	wastewater	2022	6	30	NA	Europe	United Kingdom	Scotland	Scottish Borders	Galashiels	NA	NA	NA	FSS - Food Standards Scotland	Escherichia coli	PATH-SAFE project		NA	NA	NA	NA	NA						2023-05-11	2023-05-11	ESC_FB2447AA	Assembled	107.7	220080	4727406	Escherichia coli / Shigella;100.0%	39	641	5.1
ESC_JC6523AA_AS	ESC_FB2448AA	6393	Environment	Water/River	Wastewater	Water/River	Wastewater	wastewater	2022	6	30	NA	Europe	United Kingdom	Scotland	Scottish Borders	Skelly	NA	NA	NA	FSS - Food Standards Scotland	Escherichia coli	PATH-SAFE project		NA	NA	NA	NA	NA						2023-05-11	2023-05-11	ESC_FB2448AA	Assembled	118.3	334930	4576857	Escherichia coli / Shigella;100.0%	28	341	5.1
ESC_JC6524AA_AS	ESC_FB2449AA	6373	Environment	Water/River	Wastewater	Water/River	Wastewater	wastewater	2022	6	29	NA	Europe	United Kingdom	Scotland	South Ayrshire	Girvan	NA	NA	NA	FSS - Food Standards Scotland	Escherichia coli	PATH-SAFE project		NA	NA	NA	NA	NA						2023-05-11	2023-05-11	ESC_FB2449AA	Assembled	102.7	104607	5217876	Escherichia coli / Shigella;89.71%	159	778	5.1
ESC_JC6525AA_AS	ESC_FB2450AA	6395	Environment	Water/River	Wastewater	Water/River	Wastewater	wastewater	2022	6	30	NA	Europe	United Kingdom	Scotland	East Renfrewshire	Neilston	NA	NA	NA	FSS - Food Standards Scotland	Escherichia coli	PATH-SAFE project		NA	NA	NA	NA	NA						2023-05-11	2023-05-11	ESC_FB2450AA	Assembled	118.6	706979	4746527	Escherichia coli / Shigella;100.0%	22	321	5.1
ESC_JC6526AA_AS	ESC_FB2451AA	6386	Environment	Water/River	Wastewater	Water/River	Wastewater	wastewater	2022	6	30	NA	Europe	United Kingdom	Scotland	West Lothian	Winchburgh	NA	NA	NA	FSS - Food Standards Scotland	Escherichia coli	PATH-SAFE project		NA	NA	NA	NA	NA						2023-05-11	2023-05-11	ESC_FB2451AA	Assembled	113.2	169801	4806681	Escherichia coli / Shigella;97.68%	55	545	5.1
ESC_JC6527AA_AS	ESC_FB2452AA	6399	Environment	Water/River	Wastewater	Water/River	Wastewater	wastewater	2022	6	29	NA	Europe	United Kingdom	Scotland	Highland	Nairn	NA	NA	NA	FSS - Food Standards Scotland	Escherichia coli	PATH-SAFE project		NA	NA	NA	NA	NA						2023-05-11	2023-05-11	ESC_FB2452AA	Assembled	134.7	211440	4637313	Escherichia coli / Shigella;100.0%	59	606	5.1
ESC_JC6528AA_AS	ESC_FB2453AA	7123	Environment	Water/River	Wastewater	Water/River	Wastewater	wastewater	2022	7	29	NA	Europe	United Kingdom	Scotland	Fife	Methil	NA	NA	NA	FSS - Food Standards Scotland	Escherichia coli	PATH-SAFE project		NA	NA	NA	NA	NA						2023-05-11	2023-05-11	ESC_FB2453AA	Assembled	64.2	268150	5279833	Escherichia coli / Shigella;97.88%	65	959	5.1
ESC_JC6529AA_AS	ESC_FB2454AA	7121	Environment	Water/River	Wastewater	Water/River	Wastewater	wastewater	2022	7	29	NA	Europe	United Kingdom	Scotland	Clackmannanshire	Alva	NA	NA	NA	FSS - Food Standards Scotland	Escherichia coli	PATH-SAFE project		NA	NA	NA	NA	NA						2023-05-11	2023-05-11	ESC_FB2454AA	Assembled	80.9	179846	4928939	Escherichia coli / Shigella;96.73%	82	1041	5.1
ESC_JC6530AA_AS	ESC_FB2455AA	7114	Environment	Water/River	Wastewater	Water/River	Wastewater	wastewater	2022	7	29	NA	Europe	United Kingdom	Scotland	Scottish Borders	Hawick	NA	NA	NA	FSS - Food Standards Scotland	Escherichia coli	PATH-SAFE project		NA	NA	NA	NA	NA						2023-05-11	2023-05-11	ESC_FB2455AA	Assembled	77.1	1193979	5068011	Escherichia coli / Shigella;100.0%	16	294	5.1
ESC_JC6531AA_AS	ESC_FB2456AA	7126	Environment	Water/River	Wastewater	Water/River	Wastewater	wastewater	2022	7	29	NA	Europe	United Kingdom	Scotland	Glasgow City	Dalmarnock	NA	NA	NA	FSS - Food Standards Scotland	Escherichia coli	PATH-SAFE project		NA	NA	NA	NA	NA						2023-05-11	2023-05-11	ESC_FB2456AA	Assembled	89.3	288747	4666383	Escherichia coli / Shigella;97.44%	52	118	5.1
ESC_JC6532AA_AS	ESC_FB2457AA	7437	Environment	Water/River	Wastewater	Water/River	Wastewater	wastewater	2022	8	10	NA	Europe	United Kingdom	Scotland	North Ayrshire	Irvine	NA	NA	NA	FSS - Food Standards Scotland	Escherichia coli	PATH-SAFE project		NA	NA	NA	NA	NA						2023-05-11	2023-05-11	ESC_FB2457AA	Assembled	95.2	164729	4523336	Escherichia coli / Shigella;100.0%	51	206	5.1
ESC_JC6533AA_AS	ESC_FB2458AA	7118	Environment	Water/River	Wastewater	Water/River	Wastewater	wastewater	2022	7	29	NA	Europe	United Kingdom	Scotland	Glasgow City	Shieldhall	NA	NA	NA	FSS - Food Standards Scotland	Escherichia coli	PATH-SAFE project		NA	NA	NA	NA	NA						2023-05-11	2023-05-11	ESC_FB2458AA	Assembled	88.1	178636	4834354	Escherichia coli / Shigella;100.0%	76	391	5.1
ESC_JC6534AA_AS	ESC_FB2459AA	7113	Environment	Water/River	Wastewater	Water/River	Wastewater	wastewater	2022	7	29	NA	Europe	United Kingdom	Scotland	Scottish Borders	Peebles	NA	NA	NA	FSS - Food Standards Scotland	Escherichia coli	PATH-SAFE project		NA	NA	NA	NA	NA						2023-05-11	2023-05-11	ESC_FB2459AA	Assembled	88.1	149201	4709478	Escherichia coli / Shigella;98.36%	78	423	5.1
ESC_JC6535AA_AS	ESC_FB2460AA	6405	Environment	Water/River	Wastewater	Water/River	Wastewater	wastewater	2022	6	30	NA	Europe	United Kingdom	Scotland	Clackmannanshire	Alloa	NA	NA	NA	FSS - Food Standards Scotland	Escherichia coli	PATH-SAFE project		NA	NA	NA	NA	NA						2023-05-11	2023-05-11	ESC_FB2460AA	Assembled	97.2	168903	4684896	Escherichia coli / Shigella;100.0%	70	407	5.1
ESC_JC6536AA_AS	ESC_FB2461AA	7137	Environment	Water/River	Wastewater	Water/River	Wastewater	wastewater	2022	7	29	NA	Europe	United Kingdom	Scotland	Perth and Kinross	Perth	NA	NA	NA	FSS - Food Standards Scotland	Escherichia coli	PATH-SAFE project		NA	NA	NA	NA	NA						2023-05-11	2023-05-11	ESC_FB2461AA	Assembled	85.9	298810	4937244	Escherichia coli / Shigella;100.0%	45	1152	5.1
ESC_JC6537AA_AS	ESC_FB2462AA	7138	Environment	Water/River	Wastewater	Water/River	Wastewater	wastewater	2022	7	29	NA	Europe	United Kingdom	Scotland	Highland	Nigg	NA	NA	NA	FSS - Food Standards Scotland	Escherichia coli	PATH-SAFE project		NA	NA	NA	NA	NA						2023-05-11	2023-05-11	ESC_FB2462AA	Assembled	106.5	172771	4670795	Escherichia coli / Shigella;100.0%	67	572	5.1
ESC_JC6538AA_AS	ESC_FB2463AA	7440	Environment	Water/River	Wastewater	Water/River	Wastewater	wastewater	2022	8	10	NA	Europe	United Kingdom	Scotland	West Lothian	Whitburn	NA	NA	NA	FSS - Food Standards Scotland	Escherichia coli	PATH-SAFE project		NA	NA	NA	NA	NA						2023-05-11	2023-05-11	ESC_FB2463AA	Assembled	103.3	317842	4982906	Escherichia coli / Shigella;100.0%	59	1296	5.1
ESC_JC6539AA_AS	ESC_FB2464AA	7122	Environment	Water/River	Wastewater	Water/River	Wastewater	wastewater	2022	7	29	NA	Europe	United Kingdom	Scotland	Clackmannanshire	Alloa	NA	NA	NA	FSS - Food Standards Scotland	Escherichia coli	PATH-SAFE project		NA	NA	NA	NA	NA						2023-05-11	2023-05-11	ESC_FB2464AA	Assembled	109.5	122565	4946014	Escherichia coli / Shigella;98.75%	114	534	5.1
ESC_JC6540AA_AS	ESC_FB2465AA	6404	Environment	Water/River	Wastewater	Water/River	Wastewater	wastewater	2022	6	30	NA	Europe	United Kingdom	Scotland	Clackmannanshire	Alva	NA	NA	NA	FSS - Food Standards Scotland	Escherichia coli	PATH-SAFE project		NA	NA	NA	NA	NA						2023-05-11	2023-05-11	ESC_FB2465AA	Assembled	107.3	500433	4711735	Escherichia coli / Shigella;100.0%	28	187	5.1
ESC_JC6541AA_AS	ESC_FB2466AA	6400	Environment	Water/River	Wastewater	Water/River	Wastewater	wastewater	2022	6	29	NA	Europe	United Kingdom	Scotland	Moray	Forres	NA	NA	NA	FSS - Food Standards Scotland	Escherichia coli	PATH-SAFE project		NA	NA	NA	NA	NA						2023-05-11	2023-05-11	ESC_FB2466AA	Assembled	119.8	326482	4678693	Escherichia coli / Shigella;96.97%	52	311	5.1
ESC_JC6542AA_AS	ESC_FB2467AA	7119	Environment	Water/River	Wastewater	Water/River	Wastewater	wastewater	2022	7	29	NA	Europe	United Kingdom	Scotland	West Dunbartonshire	Dumbarton	NA	NA	NA	FSS - Food Standards Scotland	Escherichia coli	PATH-SAFE project		NA	NA	NA	NA	NA						2023-05-11	2023-05-11	ESC_FB2467AA	Assembled	113.1	233318	4725804	Escherichia coli / Shigella;97.56%	63	231	5.1
ESC_JC6543AA_AS	ESC_FB2468AA	7139	Environment	Water/River	Wastewater	Water/River	Wastewater	wastewater	2022	7	29	NA	Europe	United Kingdom	Scotland	Aberdeenshire	Turriff	NA	NA	NA	FSS - Food Standards Scotland	Escherichia coli	PATH-SAFE project		NA	NA	NA	NA	NA						2023-05-11	2023-05-11	ESC_FB2468AA	Assembled	117.3	415369	5173009	Escherichia coli / Shigella;100.0%	45	848	5.1
ESC_JC6544AA_AS	ESC_FB2469AA	6403	Environment	Water/River	Wastewater	Water/River	Wastewater	wastewater	2022	6	30	NA	Europe	United Kingdom	Scotland	Falkirk	Falkirk	NA	NA	NA	FSS - Food Standards Scotland	Escherichia coli	PATH-SAFE project		NA	NA	NA	NA	NA						2023-05-11	2023-05-11	ESC_FB2469AA	Assembled	126.2	360143	4832059	Escherichia coli / Shigella;100.0%	51	466	5.1
ESC_JC6545AA_AS	ESC_FB2470AA	6401	Environment	Water/River	Wastewater	Water/River	Wastewater	wastewater	2022	6	30	NA	Europe	United Kingdom	Scotland	Fife	Methil	NA	NA	NA	FSS - Food Standards Scotland	Escherichia coli	PATH-SAFE project		NA	NA	NA	NA	NA						2023-05-11	2023-05-11	ESC_FB2470AA	Assembled	128.1	217960	5063937	Escherichia coli / Shigella;88.23%	76	622	5.1
ESC_JC6546AA_AS	ESC_FB2471AA	7135	Environment	Water/River	Wastewater	Water/River	Wastewater	wastewater	2022	7	29	NA	Europe	United Kingdom	Scotland	Aberdeenshire	Fraserburgh	NA	NA	NA	FSS - Food Standards Scotland	Escherichia coli	PATH-SAFE project		NA	NA	NA	NA	NA						2023-05-11	2023-05-11	ESC_FB2471AA	Assembled	132	157984	4910491	Escherichia coli / Shigella;95.53%	94	612	5.1
ESC_JC6547AA_AS	ESC_FB2472AA	7117	Environment	Water/River	Wastewater	Water/River	Wastewater	wastewater	2022	7	29	NA	Europe	United Kingdom	Scotland	North Ayrshire	Largs	NA	NA	NA	FSS - Food Standards Scotland	Escherichia coli	PATH-SAFE project		NA	NA	NA	NA	NA						2023-05-11	2023-05-11	ESC_FB2472AA	Assembled	133.3	181807	5247821	Escherichia coli / Shigella;100.0%	93	1030	5.1
ESC_JC6548AA_AS	ESC_FB2473AA	7136	Environment	Water/River	Wastewater	Water/River	Wastewater	wastewater	2022	7	29	NA	Europe	United Kingdom	Scotland	Aberdeen City	Aberdeen	NA	NA	NA	FSS - Food Standards Scotland	Escherichia coli	PATH-SAFE project		NA	NA	NA	NA	NA						2023-05-11	2023-05-11	ESC_FB2473AA	Assembled	146.7	345958	5114783	Escherichia coli / Shigella;98.0%	87	1200	5.1
ESC_JC6549AA_AS	ESC_FB2474AA	6376	Environment	Water/River	Wastewater	Water/River	Wastewater	wastewater	2022	6	29	NA	Europe	United Kingdom	Scotland	Aberdeenshire	Hatton	NA	NA	NA	FSS - Food Standards Scotland	Escherichia coli	PATH-SAFE project		NA	NA	NA	NA	NA						2023-05-11	2023-05-11	ESC_FB2474AA	Assembled	97.1	206275	5110850	Escherichia coli / Shigella;100.0%	135	1134	5.1
ESC_JC6550AA_AS	ESC_FB2475AA	5931	Environment	Water/River	Wastewater	Water/River	Wastewater	wastewater	2022	6	13	NA	Europe	United Kingdom	Scotland	North Ayrshire	Irvine	NA	NA	NA	FSS - Food Standards Scotland	Escherichia coli	PATH-SAFE project		NA	NA	NA	NA	NA						2023-05-11	2023-05-11	ESC_FB2475AA	Assembled	40.2	203509	5233783	Escherichia coli / Shigella;100.0%	63	4633	5.1
ESC_JC6551AA_AS	ESC_FB2476AA	5920	Environment	Water/River	Wastewater	Water/River	Wastewater	wastewater	2022	6	13	NA	Europe	United Kingdom	Scotland	Highland	Fort William	NA	NA	NA	FSS - Food Standards Scotland	Escherichia coli	PATH-SAFE project		NA	NA	NA	NA	NA						2023-05-11	2023-05-11	ESC_FB2476AA	Assembled	48.6	56853	5054647	Escherichia coli / Shigella;96.75%	186	6303	5.1
ESC_JC6552AA_AS	ESC_FB2477AA	5910	Environment	Water/River	Wastewater	Water/River	Wastewater	wastewater	2022	6	13	NA	Europe	United Kingdom	Scotland	West Dunbartonshire	Dalmuir	NA	NA	NA	FSS - Food Standards Scotland	Escherichia coli	PATH-SAFE project		NA	NA	NA	NA	NA						2023-05-11	2023-05-11	ESC_FB2477AA	Assembled	61.2	43391	4901667	Escherichia coli / Shigella;98.61%	269	5064	5.1
ESC_JC6553AA_AS	ESC_FB2478AA	5892	Environment	Water/River	Wastewater	Water/River	Wastewater	wastewater	2022	6	10	NA	Europe	United Kingdom	Scotland	Aberdeenshire	Turriff	NA	NA	NA	FSS - Food Standards Scotland	Escherichia coli	PATH-SAFE project		NA	NA	NA	NA	NA						2023-05-11	2023-05-11	ESC_FB2478AA	Assembled	64	165030	5036916	Escherichia coli / Shigella;100.0%	99	2744	5.1
ESC_JC6554AA_AS	ESC_FB2479AA	5908	Environment	Water/River	Wastewater	Water/River	Wastewater	wastewater	2022	6	13	NA	Europe	United Kingdom	Scotland	Glasgow City	Shieldhall	NA	NA	NA	FSS - Food Standards Scotland	Escherichia coli	PATH-SAFE project		NA	NA	NA	NA	NA						2023-05-11	2023-05-11	ESC_FB2479AA	Assembled	62.5	95200	5255797	Escherichia coli / Shigella;100.0%	153	4586	5.1
ESC_JC6555AA_AS	ESC_FB2480AA	5895	Environment	Water/River	Wastewater	Water/River	Wastewater	wastewater	2022	6	10	NA	Europe	United Kingdom	Scotland	Aberdeenshire	Hatton	NA	NA	NA	FSS - Food Standards Scotland	Escherichia coli	PATH-SAFE project		NA	NA	NA	NA	NA						2023-05-11	2023-05-11	ESC_FB2480AA	Assembled	79.3	59709	4852158	Escherichia coli / Shigella;74.5%	157	1081	5.1
ESC_JC6557AA_AS	ESC_FB2500AA	6721	Environment	Water/River	Wastewater	Water/River	Wastewater	wastewater	2022	7	14	NA	Europe	United Kingdom	Scotland	Scottish Borders	Selkirk	NA	NA	NA	FSS - Food Standards Scotland	Escherichia coli	PATH-SAFE project		NA	NA	NA	NA	NA						2023-05-11	2023-05-11	ESC_FB2500AA	Assembled	89.2	141065	5046136	Escherichia coli / Shigella;90.23%	131	725	5.1
ESC_JC6558AA_AS	ESC_FB2501AA	6720	Environment	Water/River	Wastewater	Water/River	Wastewater	wastewater	2022	7	14	NA	Europe	United Kingdom	Scotland	Midlothian	Penicuik	NA	NA	NA	FSS - Food Standards Scotland	Escherichia coli	PATH-SAFE project		NA	NA	NA	NA	NA						2023-05-11	2023-05-11	ESC_FB2501AA	Assembled	106.9	288023	4800182	Escherichia coli / Shigella;100.0%	60	753	5.1
ESC_JC6559AA_AS	ESC_FB2502AA	6723	Environment	Water/River	Wastewater	Water/River	Wastewater	wastewater	2022	7	14	NA	Europe	United Kingdom	Scotland	Scottish Borders	Hawick	NA	NA	NA	FSS - Food Standards Scotland	Escherichia coli	PATH-SAFE project		NA	NA	NA	NA	NA						2023-05-11	2023-05-11	ESC_FB2502AA	Assembled	121.6	138526	4617867	Escherichia coli / Shigella;100.0%	83	845	5.1
ESC_JC6560AA_AS	ESC_FB2503AA	6727	Environment	Water/River	Wastewater	Water/River	Wastewater	wastewater	2022	7	14	NA	Europe	United Kingdom	Scotland	North Ayrshire	Irvine	NA	NA	NA	FSS - Food Standards Scotland	Escherichia coli	PATH-SAFE project		NA	NA	NA	NA	NA						2023-05-11	2023-05-11	ESC_FB2503AA	Assembled	136.4	236065	4745065	Escherichia coli / Shigella;100.0%	55	927	5.1
ESC_JC6561AA_AS	ESC_FB2504AA	6732	Environment	Water/River	Wastewater	Water/River	Wastewater	wastewater	2022	7	14	NA	Europe	United Kingdom	Scotland	North Lanarkshire	Wishaw	NA	NA	NA	FSS - Food Standards Scotland	Escherichia coli	PATH-SAFE project		NA	NA	NA	NA	NA						2023-05-11	2023-05-11	ESC_FB2504AA	Assembled	132.6	205409	5082464	Escherichia coli / Shigella;100.0%	94	1133	5.1
ESC_JC6562AA_AS	ESC_FB2505AA	6728	Environment	Water/River	Wastewater	Water/River	Wastewater	wastewater	2022	7	14	NA	Europe	United Kingdom	Scotland	North Ayrshire	Largs	NA	NA	NA	FSS - Food Standards Scotland	Escherichia coli	PATH-SAFE project		NA	NA	NA	NA	NA						2023-05-11	2023-05-11	ESC_FB2505AA	Assembled	164.6	434372	4680030	Escherichia coli / Shigella;100.0%	24	435	5.1
ESC_JC6563AA_AS	ESC_FB2506AA	6722	Environment	Water/River	Wastewater	Water/River	Wastewater	wastewater	2022	7	14	NA	Europe	United Kingdom	Scotland	Dumfries and Galloway	Langholm	NA	NA	NA	FSS - Food Standards Scotland	Escherichia coli	PATH-SAFE project		NA	NA	NA	NA	NA						2023-05-11	2023-05-11	ESC_FB2506AA	Assembled	155.1	546757	5043828	Escherichia coli / Shigella;100.0%	30	932	5.1
ESC_JC6571AA_AS	ESC_FB2514AA	78400390761	Food	Composite Food	Food	Food	Composite Food	Coronation chicken sandwich	2022	9	NA	NA	Europe	United Kingdom				NA	NA	NA	FSS - Food Standards Scotland	Escherichia coli	PATH-SAFE project		NA	NA	NA	NA	NA						2023-05-11	2023-05-11	ESC_FB2514AA	Assembled	77.8	101672	5032057	Escherichia coli / Shigella;95.45%	168	1701	5.1
ESC_JC6572AA_AS	ESC_FB2515AA	76100791794	Food	Composite Food	Food	Food	Composite Food	Ham salad	2022	9	NA	NA	Europe	United Kingdom				NA	NA	NA	FSS - Food Standards Scotland	Escherichia coli	PATH-SAFE project		NA	NA	NA	NA	NA						2023-05-11	2023-05-11	ESC_FB2515AA	Assembled	89.9	83633	5093720	Escherichia coli / Shigella;86.69%	173	962	5.1
ESC_JC6573AA_AS	ESC_FB2516AA	76001290326	Food	Deer (Cervidae)	Food	Food	Deer (Cervidae)	Venison burger	2022	9	NA	NA	Europe	United Kingdom				NA	NA	NA	FSS - Food Standards Scotland	Escherichia coli	PATH-SAFE project		NA	NA	NA	NA	NA						2023-05-11	2023-05-11	ESC_FB2516AA	Assembled	89.8	178014	5213606	Escherichia coli / Shigella;99.04%	186	1893	5.1
ESC_JC6574AA_AS	ESC_FB2517AA	76001290333	Food	Deer (Cervidae)	Food	Food	Deer (Cervidae)	Venison burger	2022	9	NA	NA	Europe	United Kingdom				NA	NA	NA	FSS - Food Standards Scotland	Escherichia coli	PATH-SAFE project		NA	NA	NA	NA	NA						2023-05-11	2023-05-11	ESC_FB2517AA	Assembled	86.8	154003	5289491	Escherichia coli / Shigella;100.0%	114	1860	5.1
ESC_JC6808AA_AS	ESC_FB2518AA	76001290329	Food	Deer (Cervidae)	Food	Food	Deer (Cervidae)	Venison steak burger	2022	9	NA	NA	Europe	United Kingdom				NA	NA	NA	FSS - Food Standards Scotland	Escherichia coli	PATH-SAFE project		NA	NA	NA	NA	NA						2023-05-11	2023-05-11	ESC_FB2518AA	Assembled	104	683245	5225798	Escherichia coli / Shigella;100.0%	37	558	5.1
ESC_KC0295AA_AS	ESC_FB5425AA	5223	Environment	Water/River	Wastewater	Water/River	Wastewater	wastewater	2022	5	16	NA	Europe	United Kingdom	Scotland	Glasgow City	Dalmarnock	NA	NA	NA	FSS - Food Standards Scotland	Escherichia coli	PATH-SAFE project		NA	NA	NA	NA	NA						2023-06-14	2023-06-14	ESC_FB5425AA	Assembled	20.5	50957	4477869	Escherichia coli / Shigella;100.0%	166	140578	5.1
ESC_KC0296AA_AS	ESC_FB5426AA	5465	Environment	Water/River	Wastewater	Water/River	Wastewater	wastewater	2022	5	24	NA	Europe	United Kingdom	Scotland	Argyll and Bute	Helensburgh	NA	NA	NA	FSS - Food Standards Scotland	Escherichia coli	PATH-SAFE project		NA	NA	NA	NA	NA						2023-06-14	2023-06-14	ESC_FB5426AA	Assembled	87.6	291261	4824467	Escherichia coli / Shigella;99.79%	45	2100	5.1
ESC_KC0297AA_AS	ESC_FB5427AA	5201	Environment	Water/River	Wastewater	Water/River	Wastewater	wastewater	2022	5	13	NA	Europe	United Kingdom	Scotland	Scottish Borders	Skelly	NA	NA	NA	FSS - Food Standards Scotland	Escherichia coli	PATH-SAFE project		NA	NA	NA	NA	NA						2023-06-14	2023-06-14	ESC_FB5427AA	Assembled	86.3	368146	5036795	Escherichia coli / Shigella;99.4%	50	17290	5.1
ESC_KC0298AA_AS	ESC_FB5428AA	5283	Environment	Water/River	Wastewater	Water/River	Wastewater	wastewater	2022	5	17	NA	Europe	United Kingdom	Scotland	West Lothian	Seafield	NA	NA	NA	FSS - Food Standards Scotland	Escherichia coli	PATH-SAFE project		NA	NA	NA	NA	NA						2023-06-14	2023-06-14	ESC_FB5428AA	Assembled	90.8	252196	4799365	Escherichia coli / Shigella;100.0%	48	630	5.1
ESC_KC0299AA_AS	ESC_FB5429AA	6747	Environment	Water/River	Wastewater	Water/River	Wastewater	wastewater	2022	7	14	NA	Europe	United Kingdom	Scotland	Perth and Kinross	Perth	NA	NA	NA	FSS - Food Standards Scotland	Escherichia coli	PATH-SAFE project		NA	NA	NA	NA	NA						2023-06-14	2023-06-14	ESC_FB5429AA	Assembled	92.5	125918	5160428	Escherichia coli / Shigella;100.0%	130	53450	5.1
ESC_KC0300AA_AS	ESC_FB5430AA	6413	Environment	Water/River	Wastewater	Water/River	Wastewater	wastewater	2022	6	30	NA	Europe	United Kingdom	Scotland	Aberdeenshire	Peterhead	NA	NA	NA	FSS - Food Standards Scotland	Escherichia coli	PATH-SAFE project		NA	NA	NA	NA	NA						2023-06-14	2023-06-14	ESC_FB5430AA	Assembled	88.6	259891	4837412	Escherichia coli / Shigella;99.79%	47	986	5.1
ESC_KC0301AA_AS	ESC_FB5431AA	5190	Environment	Water/River	Wastewater	Water/River	Wastewater	wastewater	2022	5	13	NA	Europe	United Kingdom	Scotland	Fife	Dunfermline	NA	NA	NA	FSS - Food Standards Scotland	Escherichia coli	PATH-SAFE project		NA	NA	NA	NA	NA						2023-06-14	2023-06-14	ESC_FB5431AA	Assembled	107.8	513042	4683531	Escherichia coli / Shigella;100.0%	40	522	5.1
ESC_KC0302AA_AS	ESC_FB5432AA	5203	Environment	Water/River	Wastewater	Water/River	Wastewater	wastewater	2022	5	13	NA	Europe	United Kingdom	Scotland	North Ayrshire	Stevenston	NA	NA	NA	FSS - Food Standards Scotland	Escherichia coli	PATH-SAFE project		NA	NA	NA	NA	NA						2023-06-14	2023-06-14	ESC_FB5432AA	Assembled	103.1	182984	5023175	Escherichia coli / Shigella;99.18%	97	6102	5.1
ESC_KC0303AA_AS	ESC_FB5433AA	6746	Environment	Water/River	Wastewater	Water/River	Wastewater	wastewater	2022	7	14	NA	Europe	United Kingdom	Scotland	Aberdeenshire	Huntly	NA	NA	NA	FSS - Food Standards Scotland	Escherichia coli	PATH-SAFE project		NA	NA	NA	NA	NA						2023-06-14	2023-06-14	ESC_FB5433AA	Assembled	110.1	120368	4679099	Escherichia coli / Shigella;100.0%	112	60598	5.1
ESC_KC0304AA_AS	ESC_FB5434AA	5192	Environment	Water/River	Wastewater	Water/River	Wastewater	wastewater	2022	5	13	NA	Europe	United Kingdom	Scotland	Stirling	Stirling	NA	NA	NA	FSS - Food Standards Scotland	Escherichia coli	PATH-SAFE project		NA	NA	NA	NA	NA						2023-06-14	2023-06-14	ESC_FB5434AA	Assembled	103.4	183736	5020856	Escherichia coli / Shigella;99.18%	100	3480	5.1
ESC_KC0305AA_AS	ESC_FB5435AA	6740	Environment	Water/River	Wastewater	Water/River	Wastewater	wastewater	2022	7	14	NA	Europe	United Kingdom	Scotland	West Dunbartonshire	Dalmuir	NA	NA	NA	FSS - Food Standards Scotland	Escherichia coli	PATH-SAFE project		NA	NA	NA	NA	NA						2023-06-14	2023-06-14	ESC_FB5435AA	Assembled	107.7	98150	4884118	Escherichia coli / Shigella;100.0%	105	78493	5.1
ESC_KC0306AA_AS	ESC_FB5436AA	5181	Environment	Water/River	Wastewater	Water/River	Wastewater	wastewater	2022	5	12	NA	Europe	United Kingdom	Scotland	Aberdeenshire	Turriff	NA	NA	NA	FSS - Food Standards Scotland	Escherichia coli	PATH-SAFE project		NA	NA	NA	NA	NA						2023-06-14	2023-06-14	ESC_FB5436AA	Assembled	113.4	2666160	4872660	Escherichia coli / Shigella;100.0%	17	1760	5.1
ESC_KC0307AA_AS	ESC_FB5437AA	5165	Environment	Water/River	Wastewater	Water/River	Wastewater	wastewater	2022	5	12	NA	Europe	United Kingdom	Scotland	Glasgow City	Shieldhall	NA	NA	NA	FSS - Food Standards Scotland	Escherichia coli	PATH-SAFE project		NA	NA	NA	NA	NA						2023-06-14	2023-06-14	ESC_FB5437AA	Assembled	106.3	251261	4950436	Escherichia coli / Shigella;88.14%	86	1261	5.1
ESC_KC0308AA_AS	ESC_FB5438AA	6750	Environment	Water/River	Wastewater	Water/River	Wastewater	wastewater	2022	7	14	NA	Europe	United Kingdom	Scotland	Aberdeen City	Aberdeen	NA	NA	NA	FSS - Food Standards Scotland	Escherichia coli	PATH-SAFE project		NA	NA	NA	NA	NA						2023-06-14	2023-06-14	ESC_FB5438AA	Assembled	115.8	149475	4828648	Escherichia coli / Shigella;98.49%	105	29239	5.1
ESC_KC0309AA_AS	ESC_FB5439AA	5294	Environment	Water/River	Wastewater	Water/River	Wastewater	wastewater	2022	5	17	NA	Europe	United Kingdom	Scotland	Aberdeenshire	Hatton	NA	NA	NA	FSS - Food Standards Scotland	Escherichia coli	PATH-SAFE project		NA	NA	NA	NA	NA						2023-06-14	2023-06-14	ESC_FB5439AA	Assembled	111	281158	5284040	Escherichia coli / Shigella;100.0%	85	1084	5.1
ESC_KC0310AA_AS	ESC_FB5440AA	5216	Environment	Water/River	Wastewater	Water/River	Wastewater	wastewater	2022	5	13	NA	Europe	United Kingdom	Scotland	Aberdeen City	Aberdeen	NA	57.1776	-2.15402	FSS - Food Standards Scotland	Escherichia coli	PATH-SAFE project		NA	NA	NA	NA	NA						2023-06-14	2023-06-14	ESC_FB5440AA	Assembled	110.4	337913	5119658	Escherichia coli / Shigella;97.37%	53	28832	5.1
ESC_KC0311AA_AS	ESC_FB5441AA	5193	Environment	Water/River	Wastewater	Water/River	Wastewater	wastewater	2022	5	13	NA	Europe	United Kingdom	Scotland	Fife	Methil	NA	NA	NA	FSS - Food Standards Scotland	Escherichia coli	PATH-SAFE project		NA	NA	NA	NA	NA						2023-06-14	2023-06-14	ESC_FB5441AA	Assembled	137.4	660746	4649297	Escherichia coli / Shigella;100.0%	23	718	5.1
ESC_KC0312AA_AS	ESC_FB5442AA	6751	Environment	Water/River	Wastewater	Water/River	Wastewater	wastewater	2022	7	14	NA	Europe	United Kingdom	Scotland	Moray	Lossiemouth	NA	NA	NA	FSS - Food Standards Scotland	Escherichia coli	PATH-SAFE project		NA	NA	NA	NA	NA						2023-06-14	2023-06-14	ESC_FB5442AA	Assembled	134.8	78726	4871804	Escherichia coli / Shigella;95.76%	176	39584	5.1
ESC_KC0313AA_AS	ESC_FB5443AA	5217	Environment	Water/River	Wastewater	Water/River	Wastewater	wastewater	2022	5	13	NA	Europe	United Kingdom	Scotland	Aberdeenshire	Hatton	NA	NA	NA	FSS - Food Standards Scotland	Escherichia coli	PATH-SAFE project		NA	NA	NA	NA	NA						2023-06-14	2023-06-14	ESC_FB5443AA	Assembled	128.6	89727	4805392	Escherichia coli / Shigella;94.63%	174	38079	5.1
ESC_KC0314AA_AS	ESC_FB5444AA	6735	Environment	Water/River	Wastewater	Water/River	Wastewater	wastewater	2022	7	14	NA	Europe	United Kingdom	Scotland	West Dunbartonshire	Dumbarton	NA	NA	NA	FSS - Food Standards Scotland	Escherichia coli	PATH-SAFE project		NA	NA	NA	NA	NA						2023-06-14	2023-06-14	ESC_FB5444AA	Assembled	136.7	252484	4844209	Escherichia coli / Shigella;99.79%	59	887	5.1
ESC_KC0315AA_AS	ESC_FB5445AA	70731569	Food	Shellfish	Food	Food	Shellfish	Barra Cockles	2023	3	NA	NA	Europe	United Kingdom				NA	NA	NA	FSS - Food Standards Scotland	Escherichia coli	PATH-SAFE project		NA	NA	NA	NA	NA						2023-06-14	2023-06-14	ESC_FB5445AA	Assembled	74.6	252491	5384976	Escherichia coli / Shigella;99.11%	144	4401	5.1
ESC_KC0316AA_AS	ESC_FB5446AA	7472	Environment	Water/River	Wastewater	Water/River	Wastewater	wastewater	2022	8	12	NA	Europe	United Kingdom	Scotland	South Lanarkshire	East Kilbride	NA	NA	NA	FSS - Food Standards Scotland	Escherichia coli	PATH-SAFE project		NA	NA	NA	NA	NA						2023-06-14	2023-06-14	ESC_FB5446AA	Assembled	83.4	319795	4874348	Escherichia coli / Shigella;99.79%	41	695	5.1
ESC_KC0318AA_AS	ESC_FB5448AA	7476	Environment	Water/River	Wastewater	Water/River	Wastewater	wastewater	2022	8	12	NA	Europe	United Kingdom	Scotland	East Ayrshire	Cumnock	NA	NA	NA	FSS - Food Standards Scotland	Escherichia coli	PATH-SAFE project		NA	NA	NA	NA	NA						2023-06-14	2023-06-14	ESC_FB5448AA	Assembled	82.9	426340	5025114	Escherichia coli / Shigella;98.39%	56	862	5.1
ESC_KC0319AA_AS	ESC_FB5449AA	7465	Environment	Water/River	Wastewater	Water/River	Wastewater	wastewater	2022	8	12	NA	Europe	United Kingdom	Scotland	Glasgow City	Shieldhall	NA	NA	NA	FSS - Food Standards Scotland	Escherichia coli	PATH-SAFE project		NA	NA	NA	NA	NA						2023-06-14	2023-06-14	ESC_FB5449AA	Assembled	86.6	279933	4820234	Escherichia coli / Shigella;100.0%	55	612	5.1
ESC_KC0320AA_AS	ESC_FB5450AA	5214	Environment	Water/River	Wastewater	Water/River	Wastewater	wastewater	2022	5	13	NA	Europe	United Kingdom	Scotland	Aberdeenshire	Fraserburgh	NA	NA	NA	FSS - Food Standards Scotland	Escherichia coli	PATH-SAFE project		NA	NA	NA	NA	NA						2023-06-14	2023-06-14	ESC_FB5450AA	Assembled	100.8	151670	4638937	Escherichia coli / Shigella;98.63%	113	25221	5.1
ESC_KC0321AA_AS	ESC_FB5451AA	7457	Environment	Water/River	Wastewater	Water/River	Wastewater	wastewater	2022	8	12	NA	Europe	United Kingdom	Scotland	Fife	Guardbridge	NA	NA	NA	FSS - Food Standards Scotland	Escherichia coli	PATH-SAFE project		NA	NA	NA	NA	NA						2023-06-14	2023-06-14	ESC_FB5451AA	Assembled	90	248392	4944673	Escherichia coli / Shigella;97.69%	86	462	5.1
ESC_KC0322AA_AS	ESC_FB5452AA	6539	Environment	Water/River	Wastewater	Water/River	Wastewater	wastewater	2022	7	6	NA	Europe	United Kingdom	Scotland	Aberdeenshire	Fraserburgh	NA	NA	NA	FSS - Food Standards Scotland	Escherichia coli	PATH-SAFE project		NA	NA	NA	NA	NA						2023-06-14	2023-06-14	ESC_FB5452AA	Assembled	93.3	317962	4786009	Escherichia coli / Shigella;98.5%	45	22260	5.1
ESC_KC0323AA_AS	ESC_FB5453AA	7475	Environment	Water/River	Wastewater	Water/River	Wastewater	wastewater	2022	8	12	NA	Europe	United Kingdom	Scotland	West Lothian	Seafield	NA	NA	NA	FSS - Food Standards Scotland	Escherichia coli	PATH-SAFE project		NA	NA	NA	NA	NA						2023-06-14	2023-06-14	ESC_FB5453AA	Assembled	108.6	193220	4764930	Escherichia coli / Shigella;96.09%	64	290	5.1
ESC_KC0324AA_AS	ESC_FB5454AA	7488	Environment	Water/River	Wastewater	Water/River	Wastewater	wastewater	2022	8	12	NA	Europe	United Kingdom	Scotland	Clackmannanshire	Alloa	NA	NA	NA	FSS - Food Standards Scotland	Escherichia coli	PATH-SAFE project		NA	NA	NA	NA	NA						2023-06-14	2023-06-14	ESC_FB5454AA	Assembled	97.2	95887	4900805	Escherichia coli / Shigella;99.6%	162	82380	5.1
ESC_KC0325AA_AS	ESC_FB5455AA	5205	Environment	Water/River	Wastewater	Water/River	Wastewater	wastewater	2022	5	13	NA	Europe	United Kingdom	Scotland	Glasgow City	Shieldhall	NA	NA	NA	FSS - Food Standards Scotland	Escherichia coli	PATH-SAFE project		NA	NA	NA	NA	NA						2023-06-14	2023-06-14	ESC_FB5455AA	Assembled	107	348477	5090570	Escherichia coli / Shigella;96.79%	69	3069	5.1
ESC_KC0326AA_AS	ESC_FB5456AA	6676	Environment	Water/River	Wastewater	Water/River	Wastewater	wastewater	2022	7	12	NA	Europe	United Kingdom	Scotland	Aberdeenshire	Hatton	NA	NA	NA	FSS - Food Standards Scotland	Escherichia coli	PATH-SAFE project		NA	NA	NA	NA	NA						2023-06-14	2023-06-14	ESC_FB5456AA	Assembled	114.5	209124	4756086	Escherichia coli / Shigella;98.92%	55	7821	5.1
ESC_KC0327AA_AS	ESC_FB5457AA	6644	Environment	Water/River	Wastewater	Water/River	Wastewater	wastewater	2022	7	12	NA	Europe	United Kingdom	Scotland	West Dunbartonshire	Dalmuir	NA	NA	NA	FSS - Food Standards Scotland	Escherichia coli	PATH-SAFE project		NA	NA	NA	NA	NA						2023-06-14	2023-06-14	ESC_FB5457AA	Assembled	134.3	58456	4418614	Escherichia coli / Shigella;100.0%	175	1657	5.1
ESC_KC0328AA_AS	ESC_FB5458AA	5213	Environment	Water/River	Wastewater	Water/River	Wastewater	wastewater	2022	5	13	NA	Europe	United Kingdom	Scotland	Moray	Buckie	NA	NA	NA	FSS - Food Standards Scotland	Escherichia coli	PATH-SAFE project		NA	NA	NA	NA	NA						2023-06-14	2023-06-14	ESC_FB5458AA	Assembled	111.9	362808	5112072	Escherichia coli / Shigella;99.61%	75	11927	5.1
ESC_KC0329AA_AS	ESC_FB5459AA	6573	Environment	Water/River	Wastewater	Water/River	Wastewater	wastewater	2022	7	7	NA	Europe	United Kingdom	Scotland	Aberdeenshire	Turriff	NA	NA	NA	FSS - Food Standards Scotland	Escherichia coli	PATH-SAFE project		NA	NA	NA	NA	NA						2023-06-14	2023-06-14	ESC_FB5459AA	Assembled	124.7	354344	5063415	Escherichia coli / Shigella;99.8%	64	8399	5.1
ESC_KC0330AA_AS	ESC_FB5460AA	7487	Environment	Water/River	Wastewater	Water/River	Wastewater	wastewater	2022	8	12	NA	Europe	United Kingdom	Scotland	Falkirk	Falkirk	NA	NA	NA	FSS - Food Standards Scotland	Escherichia coli	PATH-SAFE project		NA	NA	NA	NA	NA						2023-06-14	2023-06-14	ESC_FB5460AA	Assembled	135.4	150950	4575683	Escherichia coli / Shigella;100.0%	76	15510	5.1
ESC_KC0332AA_AS	ESC_FB5462AA	70731570	Food	Shellfish	Food	Food	Shellfish	Uist Cockles	2023	3	NA	NA	Europe	United Kingdom				NA	NA	NA	FSS - Food Standards Scotland	Escherichia coli	PATH-SAFE project		NA	NA	NA	NA	NA						2023-06-14	2023-06-14	ESC_FB5462AA	Assembled	119.9	241523	5384190	Escherichia coli / Shigella;99.27%	150	11748	5.1
ESC_KC0333AA_AS	ESC_FB5463AA	5211	Environment	Water/River	Wastewater	Water/River	Wastewater	wastewater	2022	5	13	NA	Europe	United Kingdom	Scotland	West Lothian	Seafield	NA	NA	NA	FSS - Food Standards Scotland	Escherichia coli	PATH-SAFE project		NA	NA	NA	NA	NA						2023-06-14	2023-06-14	ESC_FB5463AA	Assembled	132.4	267151	5173083	Escherichia coli / Shigella;100.0%	100	1483	5.1
ESC_KC0334AA_AS	ESC_FB5464AA	5215	Environment	Water/River	Wastewater	Water/River	Wastewater	wastewater	2022	5	13	NA	Europe	United Kingdom	Scotland	Highland	Nigg	NA	NA	NA	FSS - Food Standards Scotland	Escherichia coli	PATH-SAFE project		NA	NA	NA	NA	NA						2023-06-14	2023-06-14	ESC_FB5464AA	Assembled	148.2	170735	4948555	Escherichia coli / Shigella;98.95%	99	52883	5.1
ESC_KC0335AA_AS	ESC_FB5465AA	6737	Environment	Water/River	Wastewater	Water/River	Wastewater	wastewater	2022	7	13	NA	Europe	United Kingdom	Scotland	Highland	Alness	NA	NA	NA	FSS - Food Standards Scotland	Escherichia coli	PATH-SAFE project		NA	NA	NA	NA	NA						2023-06-14	2023-06-14	ESC_FB5465AA	Assembled	31.2	67819	4699435	Escherichia coli / Shigella;99.11%	138	103178	5.1
ESC_KC0336AA_AS	ESC_FB5466AA	70731950	Food	Dairy	Food	Food	Dairy	Strawberry smoothie	2023	3	NA	NA	Europe	United Kingdom				NA	NA	NA	FSS - Food Standards Scotland	Escherichia coli	PATH-SAFE project		NA	NA	NA	NA	NA						2023-06-14	2023-06-14	ESC_FB5466AA	Assembled	61.7	81988	4935182	Escherichia coli / Shigella;96.22%	159	15770	5.1
ESC_KC0337AA_AS	ESC_FB5467AA	70731809	Food	Ovine/Goat (Caprinae)	Food	Food	Ovine/Goat (Caprinae)	Lamb mince	2023	3	NA	NA	Europe	United Kingdom				NA	NA	NA	FSS - Food Standards Scotland	Escherichia coli	PATH-SAFE project		NA	NA	NA	NA	NA						2023-06-14	2023-06-14	ESC_FB5467AA	Assembled	64.5	137243	4970366	Escherichia coli / Shigella;100.0%	130	47951	5.1
ESC_KC0338AA_AS	ESC_FB5468AA	70731810	Food	Ovine/Goat (Caprinae)	Food	Food	Ovine/Goat (Caprinae)	Lamb mince	2023	3	NA	NA	Europe	United Kingdom				NA	NA	NA	FSS - Food Standards Scotland	Escherichia coli	PATH-SAFE project		NA	NA	NA	NA	NA						2023-06-14	2023-06-14	ESC_FB5468AA	Assembled	84.5	198849	5041713	Escherichia coli / Shigella;98.39%	89	6135	5.1
ESC_KC0339AA_AS	ESC_FB5469AA	6738	Environment	Water/River	Wastewater	Water/River	Wastewater	wastewater	2022	7	13	NA	Europe	United Kingdom	Scotland	Highland	Wick	NA	NA	NA	FSS - Food Standards Scotland	Escherichia coli	PATH-SAFE project		NA	NA	NA	NA	NA						2023-06-14	2023-06-14	ESC_FB5469AA	Assembled	85.5	713092	5046301	Escherichia coli / Shigella;99.8%	26	238	5.1
ESC_KC0340AA_AS	ESC_FB5470AA	7482	Environment	Water/River	Wastewater	Water/River	Wastewater	wastewater	2022	8	12	NA	Europe	United Kingdom	Scotland	Highland	Nigg	NA	NA	NA	FSS - Food Standards Scotland	Escherichia coli	PATH-SAFE project		NA	NA	NA	NA	NA						2023-06-14	2023-06-14	ESC_FB5470AA	Assembled	83.3	131142	4724547	Escherichia coli / Shigella;99.78%	96	729	5.1
ESC_KC0341AA_AS	ESC_FB5471AA	7456	Environment	Water/River	Wastewater	Water/River	Wastewater	wastewater	2022	8	12	NA	Europe	United Kingdom	Scotland	Fife	Newburgh	NA	NA	NA	FSS - Food Standards Scotland	Escherichia coli	PATH-SAFE project		NA	NA	NA	NA	NA						2023-06-14	2023-06-14	ESC_FB5471AA	Assembled	89.4	413434	4686663	Escherichia coli / Shigella;100.0%	28	499	5.1
ESC_KC0342AA_AS	ESC_FB5472AA	7449	Environment	Water/River	Wastewater	Water/River	Wastewater	wastewater	2022	8	10	NA	Europe	United Kingdom	Scotland	Aberdeen City	Aberdeen	NA	NA	NA	FSS - Food Standards Scotland	Escherichia coli	PATH-SAFE project		NA	NA	NA	NA	NA						2023-06-14	2023-06-14	ESC_FB5472AA	Assembled	96.5	177514	4679917	Escherichia coli / Shigella;98.45%	65	235	5.1
ESC_KC0343AA_AS	ESC_FB5473AA	7455	Environment	Water/River	Wastewater	Water/River	Wastewater	wastewater	2022	8	12	NA	Europe	United Kingdom	Scotland	Fife	Newport-on-Tay	NA	NA	NA	FSS - Food Standards Scotland	Escherichia coli	PATH-SAFE project		NA	NA	NA	NA	NA						2023-06-14	2023-06-14	ESC_FB5473AA	Assembled	99.2	716789	4870849	Escherichia coli / Shigella;100.0%	28	515	5.1
ESC_KC0344AA_AS	ESC_FB5474AA	7481	Environment	Water/River	Wastewater	Water/River	Wastewater	wastewater	2022	8	12	NA	Europe	United Kingdom	Scotland	Aberdeenshire	Fraserburgh	NA	NA	NA	FSS - Food Standards Scotland	Escherichia coli	PATH-SAFE project		NA	NA	NA	NA	NA						2023-06-14	2023-06-14	ESC_FB5474AA	Assembled	103.8	336186	4737701	Escherichia coli / Shigella;100.0%	40	719	5.1
ESC_KC0345AA_AS	ESC_FB5475AA	7454	Environment	Water/River	Wastewater	Water/River	Wastewater	wastewater	2022	8	12	NA	Europe	United Kingdom	Scotland	Fife	Cupar	NA	NA	NA	FSS - Food Standards Scotland	Escherichia coli	PATH-SAFE project		NA	NA	NA	NA	NA						2023-06-14	2023-06-14	ESC_FB5475AA	Assembled	105.9	224945	4628426	Escherichia coli / Shigella;100.0%	55	504	5.1
ESC_KC0346AA_AS	ESC_FB5476AA	7414	Environment	Water/River	Wastewater	Water/River	Wastewater	wastewater	2022	8	10	NA	Europe	United Kingdom	Scotland	Scottish Borders	Galashiels	NA	NA	NA	FSS - Food Standards Scotland	Escherichia coli	PATH-SAFE project		NA	NA	NA	NA	NA						2023-06-14	2023-06-14	ESC_FB5476AA	Assembled	112.5	286442	4729300	Escherichia coli / Shigella;100.0%	51	431	5.1
ESC_KC0347AA_AS	ESC_FB5477AA	7479	Environment	Water/River	Wastewater	Water/River	Wastewater	wastewater	2022	8	12	NA	Europe	United Kingdom	Scotland	Angus	Forfar	NA	NA	NA	FSS - Food Standards Scotland	Escherichia coli	PATH-SAFE project		NA	NA	NA	NA	NA						2023-06-14	2023-06-14	ESC_FB5477AA	Assembled	124.8	224946	4628680	Escherichia coli / Shigella;98.65%	52	623	5.1
ESC_KC0348AA_AS	ESC_FB5478AA	7485	Environment	Water/River	Wastewater	Water/River	Wastewater	wastewater	2022	8	12	NA	Europe	United Kingdom	Scotland	Stirling	Stirling	NA	NA	NA	FSS - Food Standards Scotland	Escherichia coli	PATH-SAFE project		NA	NA	NA	NA	NA						2023-06-14	2023-06-14	ESC_FB5478AA	Assembled	110.8	158467	5181784	Escherichia coli / Shigella;97.31%	110	17674	5.1
ESC_KC0349AA_AS	ESC_FB5479AA	7484	Environment	Water/River	Wastewater	Water/River	Wastewater	wastewater	2022	8	12	NA	Europe	United Kingdom	Scotland	Fife	Methil	NA	NA	NA	FSS - Food Standards Scotland	Escherichia coli	PATH-SAFE project		NA	NA	NA	NA	NA						2023-06-14	2023-06-14	ESC_FB5479AA	Assembled	135.4	120184	5139598	Escherichia coli / Shigella;94.35%	126	33139	5.1
ESC_KC0350AA_AS	ESC_FB5480AA	7483	Environment	Water/River	Wastewater	Water/River	Wastewater	wastewater	2022	8	12	NA	Europe	United Kingdom	Scotland	Aberdeenshire	Hatton	NA	NA	NA	FSS - Food Standards Scotland	Escherichia coli	PATH-SAFE project		NA	NA	NA	NA	NA						2023-06-14	2023-06-14	ESC_FB5480AA	Assembled	151.7	150754	4927652	Escherichia coli / Shigella;96.54%	120	30261	5.1
ESC_KC0795AA_AS	ESC_FB5925AA	10237170	Food	Poultry	Food	Food	Poultry	Breaded Chicken Nuggets	2023	2	1	NA	Europe	United Kingdom				NA	NA	NA	FSS - Food Standards Scotland	Escherichia coli	PATH-SAFE project		NA	NA	NA	NA	NA						2023-06-14	2023-06-14	ESC_FB5925AA	Assembled	35.6	231705	5106806	Escherichia coli / Shigella;99.6%	66	1452	5.1
ESC_KC0796AA_AS	ESC_FB5926AA	76100791986	Food	Dairy	Food	Food	Dairy	Unpasteurised cow's milk cheese	2022	12	1	NA	Europe	United Kingdom				NA	NA	NA	FSS - Food Standards Scotland	Escherichia coli	PATH-SAFE project		NA	NA	NA	NA	NA						2023-06-14	2023-06-14	ESC_FB5926AA	Assembled	67	156557	4751238	Escherichia coli / Shigella;99.34%	77	474	5.1
ESC_KC0797AA_AS	ESC_FB5927AA	10237617	Food	Dairy	Food	Food	Dairy	Cottage Cheese (cow's milk)	2023	3	1	NA	Europe	United Kingdom				NA	NA	NA	FSS - Food Standards Scotland	Escherichia coli	PATH-SAFE project		NA	NA	NA	NA	NA						2023-06-14	2023-06-14	ESC_FB5927AA	Assembled	65.5	226001	5053662	Escherichia coli / Shigella;96.93%	100	1087	5.1
ESC_KC0798AA_AS	ESC_FB5928AA	76100791953	Food	Shellfish	Food	Food	Shellfish	Dressed crab	2022	11	1	NA	Europe	United Kingdom				NA	NA	NA	FSS - Food Standards Scotland	Escherichia coli	PATH-SAFE project		NA	NA	NA	NA	NA						2023-06-14	2023-06-14	ESC_FB5928AA	Assembled	67.3	202536	4865872	Escherichia coli / Shigella;96.61%	113	1233	5.1
ESC_KC0799AA_AS	ESC_FB5929AA	10237369	Food	Deer (Cervidae)	Food	Food	Deer (Cervidae)	Venison burger	2023	3	1	NA	Europe	United Kingdom				NA	NA	NA	FSS - Food Standards Scotland	Escherichia coli	PATH-SAFE project		NA	NA	NA	NA	NA						2023-06-14	2023-06-14	ESC_FB5929AA	Assembled	77.4	268641	4661155	Escherichia coli / Shigella;100.0%	47	890	5.1
ESC_KC0800AA_AS	ESC_FB5930AA	10237073	Animal Feed	Bovine	Animal Feed	Animal Feed	Bovine	Raw Pet Food - Beef	2023	2	1	NA	Europe	United Kingdom				NA	NA	NA	FSS - Food Standards Scotland	Escherichia coli	PATH-SAFE project		NA	NA	NA	NA	NA						2023-06-14	2023-06-14	ESC_FB5930AA	Assembled	76.2	215156	4815062	Escherichia coli / Shigella;99.79%	73	516	5.1
ESC_KC0801AA_AS	ESC_FB5931AA	10236575	Food	Dairy	Food	Food	Dairy	Unpasteurised cheese	2023	2	1	NA	Europe	United Kingdom				NA	NA	NA	FSS - Food Standards Scotland	Escherichia coli	PATH-SAFE project		NA	NA	NA	NA	NA						2023-06-14	2023-06-14	ESC_FB5931AA	Assembled	82.3	329496	4664528	Escherichia coli / Shigella;99.57%	60	469	5.1
ESC_KC0802AA_AS	ESC_FB5932AA	10237325	Environment	Water/River	Water/River	Water/River	Water/River	Water from Granton-on-spey	2023	2	1	NA	Europe	United Kingdom				NA	NA	NA	FSS - Food Standards Scotland	Escherichia coli	PATH-SAFE project		NA	NA	NA	NA	NA						2023-06-14	2023-06-14	ESC_FB5932AA	Assembled	74.8	261590	5358090	Escherichia coli / Shigella;99.81%	104	1452	5.1
ESC_KC0803AA_AS	ESC_FB5933AA	10236576	Food	Dairy	Food	Food	Dairy	Unpasteurised cheese	2023	2	1	NA	Europe	United Kingdom				NA	NA	NA	FSS - Food Standards Scotland	Escherichia coli	PATH-SAFE project		NA	NA	NA	NA	NA						2023-06-14	2023-06-14	ESC_FB5933AA	Assembled	83.1	482099	4758497	Escherichia coli / Shigella;99.36%	54	618	5.1
ESC_KC0804AA_AS	ESC_FB5934AA	10238000	Environment	Water/River	Water/River	Water/River	Water/River	Water from Ellon	2023	3	1	NA	Europe	United Kingdom				NA	NA	NA	FSS - Food Standards Scotland	Escherichia coli	PATH-SAFE project		NA	NA	NA	NA	NA						2023-06-14	2023-06-14	ESC_FB5934AA	Assembled	76.5	120622	5090086	Escherichia coli / Shigella;98.57%	86	807	5.1
ESC_KC0805AA_AS	ESC_FB5935AA	10236466	Food	Poultry	Food	Food	Poultry	Raw Chicken Liver	2023	2	1	NA	Europe	United Kingdom				NA	NA	NA	FSS - Food Standards Scotland	Escherichia coli	PATH-SAFE project		NA	NA	NA	NA	NA						2023-06-14	2023-06-14	ESC_FB5935AA	Assembled	77.7	170210	5214378	Escherichia coli / Shigella;98.58%	82	1071	5.1
ESC_KC0806AA_AS	ESC_FB5936AA	10237024	Animal Feed	Ovine/Goat (Caprinae)	Animal Feed	Animal Feed	Ovine/Goat (Caprinae)	Raw Pet Food - Lamb	2023	2	1	NA	Europe	United Kingdom				NA	NA	NA	FSS - Food Standards Scotland	Escherichia coli	PATH-SAFE project		NA	NA	NA	NA	NA						2023-06-14	2023-06-14	ESC_FB5936AA	Assembled	84.4	209567	4889484	Escherichia coli / Shigella;99.79%	60	400	5.1
ESC_KC0807AA_AS	ESC_FB5937AA	10237616	Food	Ovine/Goat (Caprinae)	Food	Food	Ovine/Goat (Caprinae)	Lamb liver (imported)	2023	3	1	NA	Oceania	New Zealand				NA	NA	NA	FSS - Food Standards Scotland	Escherichia coli	PATH-SAFE project		NA	NA	NA	NA	NA						2023-06-14	2023-06-14	ESC_FB5937AA	Assembled	88.9	244001	4887718	Escherichia coli / Shigella;98.94%	95	973	5.1
ESC_KC0808AA_AS	ESC_FB5938AA	10235993	Environment	Water/River	Water/River	Water/River	Water/River	Water from Elgin	2023	1	1	NA	Europe	United Kingdom				NA	NA	NA	FSS - Food Standards Scotland	Escherichia coli	PATH-SAFE project		NA	NA	NA	NA	NA						2023-06-14	2023-06-14	ESC_FB5938AA	Assembled	84.3	208159	4964320	Escherichia coli / Shigella;100.0%	72	640	5.1
ESC_KC0809AA_AS	ESC_FB5939AA	10236891	Environment	Water/River	Water/River	Water/River	Water/River	Water from Alford	2023	2	1	NA	Europe	United Kingdom				NA	NA	NA	FSS - Food Standards Scotland	Escherichia coli	PATH-SAFE project		NA	NA	NA	NA	NA						2023-06-14	2023-06-14	ESC_FB5939AA	Assembled	86.1	166661	5185624	Escherichia coli / Shigella;99.43%	96	1155	5.1
ESC_KC0810AA_AS	ESC_FB5940AA	10237168	Food	Poultry	Food	Food	Poultry	Chicken Steaks	2023	2	1	NA	Europe	United Kingdom				NA	NA	NA	FSS - Food Standards Scotland	Escherichia coli	PATH-SAFE project		NA	NA	NA	NA	NA						2023-06-14	2023-06-14	ESC_FB5940AA	Assembled	78.2	373482	5125208	Escherichia coli / Shigella;100.0%	89	1394	5.1
ESC_KC0811AA_AS	ESC_FB5941AA	10237191	Environment	Water/River	Water/River	Water/River	Water/River	Water from Aberlour	2023	2	1	NA	Europe	United Kingdom				NA	NA	NA	FSS - Food Standards Scotland	Escherichia coli	PATH-SAFE project		NA	NA	NA	NA	NA						2023-06-14	2023-06-14	ESC_FB5941AA	Assembled	78.4	279793	5638001	Escherichia coli / Shigella;99.14%	180	2525	5.1
ESC_KC0812AA_AS	ESC_FB5942AA	10237167	Food	Poultry	Food	Food	Poultry	Breaded Chicken Nuggets	2023	2	1	NA	Europe	United Kingdom				NA	NA	NA	FSS - Food Standards Scotland	Escherichia coli	PATH-SAFE project		NA	NA	NA	NA	NA						2023-06-14	2023-06-14	ESC_FB5942AA	Assembled	80.1	229645	5076401	Escherichia coli / Shigella;98.56%	75	717	5.1
ESC_KC0813AA_AS	ESC_FB5943AA	10235999	Environment	Water/River	Water/River	Water/River	Water/River	Water from Elgin	2023	1	1	NA	Europe	United Kingdom				NA	NA	NA	FSS - Food Standards Scotland	Escherichia coli	PATH-SAFE project		NA	NA	NA	NA	NA						2023-06-14	2023-06-14	ESC_FB5943AA	Assembled	93.2	300011	4851131	Escherichia coli / Shigella;100.0%	36	688	5.1
ESC_KC0814AA_AS	ESC_FB5944AA	10237620	Animal Feed	Bovine	Animal Feed	Animal Feed	Bovine	Raw Pet Food - Beef	2023	3	1	NA	Europe	United Kingdom				NA	NA	NA	FSS - Food Standards Scotland	Escherichia coli	PATH-SAFE project		NA	NA	NA	NA	NA						2023-06-14	2023-06-14	ESC_FB5944AA	Assembled	95.1	214936	4762109	Escherichia coli / Shigella;99.79%	62	465	5.1
ESC_KC0815AA_AS	ESC_FB5945AA	10237858	Environment	Water/River	Water/River	Water/River	Water/River	Distillery Water	2023	3	1	NA	Europe	United Kingdom				NA	NA	NA	FSS - Food Standards Scotland	Escherichia coli	PATH-SAFE project		NA	NA	NA	NA	NA						2023-06-14	2023-06-14	ESC_FB5945AA	Assembled	99.2	215518	4880778	Escherichia coli / Shigella;100.0%	66	880	5.1
ESC_KC0816AA_AS	ESC_FB5946AA	10236003	Environment	Water/River	Water/River	Water/River	Water/River	Water from Elgin	2023	1	1	NA	Europe	United Kingdom				NA	NA	NA	FSS - Food Standards Scotland	Escherichia coli	PATH-SAFE project		NA	NA	NA	NA	NA						2023-06-14	2023-06-14	ESC_FB5946AA	Assembled	88.6	203641	4967752	Escherichia coli / Shigella;100.0%	72	804	5.1
ESC_KC0817AA_AS	ESC_FB5947AA	10237085	Environment	Water/River	Water/River	Water/River	Water/River	Water from Banff	2023	2	1	NA	Europe	United Kingdom				NA	NA	NA	FSS - Food Standards Scotland	Escherichia coli	PATH-SAFE project		NA	NA	NA	NA	NA						2023-06-14	2023-06-14	ESC_FB5947AA	Assembled	98.4	128532	5142963	Escherichia coli / Shigella;99.6%	103	1146	5.1
ESC_KC0818AA_AS	ESC_FB5948AA	10236408	Environment	Water/River	Water/River	Water/River	Water/River	Cooling Water - Moray	2023	2	1	NA	Europe	United Kingdom				NA	NA	NA	FSS - Food Standards Scotland	Escherichia coli	PATH-SAFE project		NA	NA	NA	NA	NA						2023-06-14	2023-06-14	ESC_FB5948AA	Assembled	94.5	399680	5080108	Escherichia coli / Shigella;99.39%	41	1091	5.1
ESC_KC0819AA_AS	ESC_FB5949AA	76100791958	Food	Shellfish	Food	Food	Shellfish	Lobster salad	2022	11	1	NA	Europe	United Kingdom				NA	NA	NA	FSS - Food Standards Scotland	Escherichia coli	PATH-SAFE project		NA	NA	NA	NA	NA						2023-06-14	2023-06-14	ESC_FB5949AA	Assembled	117.7	187178	4870882	Escherichia coli / Shigella;96.83%	101	764	5.1
ESC_KC1536AA_AS	ESC_FB6627AA	50574298	Food	Bovine	Food	Food	Bovine	Beef burger	2023	NA	NA	NA	Europe	United Kingdom				NA	NA	NA	FSS - Food Standards Scotland	Escherichia coli	PATH-SAFE project		NA	NA	NA	NA	NA						2023-06-26	2023-06-26	ESC_FB6627AA	Assembled	72.2	129152	4952916	Escherichia coli / Shigella;96.89%	132	1075	5.1
ESC_KC1537AA_AS	ESC_FB6628AA	50574297	Food	Ovine/Goat (Caprinae)	Food	Food	Ovine/Goat (Caprinae)	Lamb liver	2023	NA	NA	NA	Europe	United Kingdom				NA	NA	NA	FSS - Food Standards Scotland	Escherichia coli	PATH-SAFE project		NA	NA	NA	NA	NA						2023-06-26	2023-06-26	ESC_FB6628AA	Assembled	87.7	324222	4856113	Escherichia coli / Shigella;97.78%	62	984	5.1
ESC_KC1538AA_AS	ESC_FB6629AA	50573702	Food	Dairy	Food	Food	Dairy	Unpasteurised cow's milk cheese	2023	2	1	NA	Europe	France				NA	NA	NA	FSS - Food Standards Scotland	Escherichia coli	PATH-SAFE project		NA	NA	NA	NA	NA						2023-06-26	2023-06-26	ESC_FB6629AA	Assembled	91	117300	4865803	Escherichia coli / Shigella;94.99%	135	697	5.1
ESC_KC1539AA_AS	ESC_FB6630AA	50574853	Animal Feed	Poultry	Animal Feed	Animal Feed	Poultry	Frozen chicken pet food	2023	NA	NA	NA	Europe	United Kingdom				NA	NA	NA	FSS - Food Standards Scotland	Escherichia coli	PATH-SAFE project		NA	NA	NA	NA	NA						2023-06-26	2023-06-26	ESC_FB6630AA	Assembled	88.7	129547	5059279	Escherichia coli / Shigella;100.0%	145	1737	5.1
ESC_MC9807AA_AS	ESC_IB4023AA	10241190	Animal Feed	Poultry	Animal Feed	Animal Feed	Poultry	Raw chicken mince dog food	2023	6	13	NA	Europe	United Kingdom				NA	NA	NA	FSS - Food Standards Scotland	Escherichia coli	PATH-SAFE project		NA	NA	NA	NA	NA						2024-01-11	2024-01-11	ESC_IB4023AA	Assembled	54.1	85736	5048760	Escherichia coli / Shigella;99.59%	157	3332	5.1
ESC_KC1541AA_AS	ESC_FB6632AA	50574849	Food	Plant	Food	Food	Plant	salad	2023	NA	NA	NA	Europe	United Kingdom				NA	NA	NA	FSS - Food Standards Scotland	Escherichia coli	PATH-SAFE project		NA	NA	NA	NA	NA						2023-06-26	2023-06-26	ESC_FB6632AA	Assembled	97.8	172698	5088705	Escherichia coli / Shigella;98.78%	79	985	5.1
ESC_KC1542AA_AS	ESC_FB6633AA	50574983	Food	Deer (Cervidae)	Food	Food	Deer (Cervidae)	Venison kidney	2023	NA	NA	NA	Europe	United Kingdom				NA	NA	NA	FSS - Food Standards Scotland	Escherichia coli	PATH-SAFE project		NA	NA	NA	NA	NA						2023-06-26	2023-06-26	ESC_FB6633AA	Assembled	99.4	171626	5208281	Escherichia coli / Shigella;98.86%	148	1184	5.1
ESC_KC1544AA_AS	ESC_FB6635AA	50574307	Food	Dairy	Food	Food	Dairy	Cottage cheese	2023	2	1	NA	Europe	United Kingdom				NA	NA	NA	FSS - Food Standards Scotland	Escherichia coli	PATH-SAFE project		NA	NA	NA	NA	NA						2023-06-26	2023-06-26	ESC_FB6635AA	Assembled	137.5	205974	4962974	Escherichia coli / Shigella;96.17%	65	162	5.1
ESC_KC3679AA_AS	ESC_FB8756AA	221029	Aquatic Animal	Shellfish	Shellfish	Shellfish	Pacific Oysters	Pacific Oysters	2022	8	17	NA	Europe	United Kingdom	Scotland	Highland	Ross and Cromarty	NA	NA	NA	FSS - Food Standards Scotland	Escherichia coli	PATH-SAFE project		NA	NA	NA	NA	NA						2023-07-10	2023-07-10	ESC_FB8756AA	Assembled	78.8	288103	5222329	Escherichia coli / Shigella;99.04%	57	757	5.1
ESC_KC3680AA_AS	ESC_FB8757AA	221451A	Aquatic Animal	Shellfish	Shellfish	Shellfish	Pacific Oysters	Pacific Oysters	2022	11	8	NA	Europe	United Kingdom	Scotland	Argyll and Bute		NA	NA	NA	FSS - Food Standards Scotland	Escherichia coli	PATH-SAFE project		NA	NA	NA	NA	NA						2023-07-10	2023-07-10	ESC_FB8757AA	Assembled	94.6	178839	4945056	Escherichia coli / Shigella;98.51%	101	809	5.1
ESC_KC3681AA_AS	ESC_FB8758AA	221277A	Aquatic Animal	Shellfish	Shellfish	Shellfish	Mussels	Common mussels	2022	10	5	NA	Europe	United Kingdom	Scotland	Highland	Lochaber	NA	NA	NA	FSS - Food Standards Scotland	Escherichia coli	PATH-SAFE project		NA	NA	NA	NA	NA						2023-07-10	2023-07-10	ESC_FB8758AA	Assembled	106.8	520434	5158831	Escherichia coli / Shigella;100.0%	56	1000	5.1
ESC_KC3683AA_AS	ESC_FB8760AA	221187B	Aquatic Animal	Shellfish	Shellfish	Shellfish	Pacific Oysters	Pacific Oysters	2022	9	15	NA	Europe	United Kingdom	Scotland	Argyll and Bute		NA	NA	NA	FSS - Food Standards Scotland	Escherichia coli	PATH-SAFE project		NA	NA	NA	NA	NA						2023-07-10	2023-07-10	ESC_FB8760AA	Assembled	122.8	328255	4898180	Escherichia coli / Shigella;97.91%	52	273	5.1
ESC_KC3687AA_AS	ESC_FB8764AA	221132B	Aquatic Animal	Shellfish	Shellfish	Shellfish	Cockles	Common cockles	2022	9	13	NA	Europe	United Kingdom	Scotland	Argyll and Bute		NA	NA	NA	FSS - Food Standards Scotland	Escherichia coli	PATH-SAFE project		NA	NA	NA	NA	NA						2023-07-10	2023-07-10	ESC_FB8764AA	Assembled	136.6	216946	4685719	Escherichia coli / Shigella;100.0%	62	331	5.1
ESC_KC3688AA_AS	ESC_FB8765AA	221164B	Aquatic Animal	Shellfish	Shellfish	Shellfish	Pacific Oysters	Pacific Oysters	2022	9	NA	NA	Europe	United Kingdom	Scotland	Highland	Ross and Cromarty	NA	NA	NA	FSS - Food Standards Scotland	Escherichia coli	PATH-SAFE project		NA	NA	NA	NA	NA						2023-07-10	2023-07-10	ESC_FB8765AA	Assembled	129.1	114422	5224386	Escherichia coli / Shigella;99.04%	154	4878	5.1
ESC_KC3689AA_AS	ESC_FB8766AA	221474A	Aquatic Animal	Shellfish	Shellfish	Shellfish	Cockles	Common cockles	2022	11	9	NA	Europe	United Kingdom	Scotland	Argyll and Bute		NA	NA	NA	FSS - Food Standards Scotland	Escherichia coli	PATH-SAFE project		NA	NA	NA	NA	NA						2023-07-10	2023-07-10	ESC_FB8766AA	Assembled	137.2	211470	5079223	Escherichia coli / Shigella;98.11%	82	622	5.1
ESC_KC3690AA_AS	ESC_FB8767AA	221158B	Aquatic Animal	Shellfish	Shellfish	Shellfish	Pacific Oysters	Pacific Oysters	2022	9	15	NA	Europe	United Kingdom	Scotland	North Ayrshire		NA	NA	NA	FSS - Food Standards Scotland	Escherichia coli	PATH-SAFE project		NA	NA	NA	NA	NA						2023-07-10	2023-07-10	ESC_FB8767AA	Assembled	144.3	201963	5062386	Escherichia coli / Shigella;99.6%	77	995	5.1
ESC_KC3691AA_AS	ESC_FB8768AA	221504B	Aquatic Animal	Shellfish	Shellfish	Shellfish	Surf Clams	Surf Clams	2022	11	15	NA	Europe	United Kingdom	Scotland	Fife		NA	NA	NA	FSS - Food Standards Scotland	Escherichia coli	PATH-SAFE project		NA	NA	NA	NA	NA						2023-07-10	2023-07-10	ESC_FB8768AA	Assembled	177.3	284168	4712110	Escherichia coli / Shigella;99.79%	46	385	5.1
ESC_KC3692AA_AS	ESC_FB8769AA	221108B	Aquatic Animal	Shellfish	Shellfish	Shellfish	Cockles	Common cockles	2022	8	30	NA	Europe	United Kingdom	Scotland	Argyll and Bute		NA	NA	NA	FSS - Food Standards Scotland	Escherichia coli	PATH-SAFE project		NA	NA	NA	NA	NA						2023-07-10	2023-07-10	ESC_FB8769AA	Assembled	172.5	210805	4984045	Escherichia coli / Shigella;99.59%	73	609	5.1
ESC_KC3693AA_AS	ESC_FB8770AA	221328A	Aquatic Animal	Shellfish	Shellfish	Shellfish	Pacific Oysters	Pacific Oysters	2022	10	12	NA	Europe	United Kingdom	Scotland	North Ayrshire		NA	NA	NA	FSS - Food Standards Scotland	Escherichia coli	PATH-SAFE project		NA	NA	NA	NA	NA						2023-07-10	2023-07-10	ESC_FB8770AA	Assembled	71.5	135997	5258284	Escherichia coli / Shigella;99.24%	176	2871	5.1
ESC_KC3694AA_AS	ESC_FB8771AA	221143A	Aquatic Animal	Shellfish	Shellfish	Shellfish	Pacific Oysters	Pacific Oysters	2022	9	13	NA	Europe	United Kingdom	Scotland	Argyll and Bute		NA	NA	NA	FSS - Food Standards Scotland	Escherichia coli	PATH-SAFE project		NA	NA	NA	NA	NA						2023-07-10	2023-07-10	ESC_FB8771AA	Assembled	84.8	415885	4898839	Escherichia coli / Shigella;99.16%	44	373	5.1
ESC_KC3695AA_AS	ESC_FB8772AA	221110A	Aquatic Animal	Shellfish	Shellfish	Shellfish	Pacific Oysters	Pacific Oysters	2022	8	30	NA	Europe	United Kingdom	Scotland	Argyll and Bute		NA	NA	NA	FSS - Food Standards Scotland	Escherichia coli	PATH-SAFE project		NA	NA	NA	NA	NA						2023-07-10	2023-07-10	ESC_FB8772AA	Assembled	91.3	281541	4823533	Escherichia coli / Shigella;100.0%	41	487	5.1
ESC_KC3696AA_AS	ESC_FB8773AA	221043	Aquatic Animal	Shellfish	Shellfish	Shellfish	Mussels	Common mussels	2022	8	17	NA	Europe	United Kingdom	Scotland	Highland	Ross and Cromarty	NA	NA	NA	FSS - Food Standards Scotland	Escherichia coli	PATH-SAFE project		NA	NA	NA	NA	NA						2023-07-10	2023-07-10	ESC_FB8773AA	Assembled	100.5	107538	4924908	Escherichia coli / Shigella;99.28%	161	7392	5.1
ESC_KC3697AA_AS	ESC_FB8774AA	221565A	Aquatic Animal	Shellfish	Shellfish	Shellfish	Pacific Oysters	Pacific Oysters	2022	11	23	NA	Europe	United Kingdom	Scotland	Highland	Ross and Cromarty	NA	NA	NA	FSS - Food Standards Scotland	Escherichia coli	PATH-SAFE project		NA	NA	NA	NA	NA						2023-07-10	2023-07-10	ESC_FB8774AA	Assembled	137.3	135515	5416968	Escherichia coli / Shigella;99.64%	266	2159	5.1
ESC_KC3698AA_AS	ESC_FB8775AA	221581A	Aquatic Animal	Shellfish	Shellfish	Shellfish	Cockles	Common cockles	2022	11	24	NA	Europe	United Kingdom	Scotland	Argyll and Bute		NA	NA	NA	FSS - Food Standards Scotland	Escherichia coli	PATH-SAFE project		NA	NA	NA	NA	NA						2023-07-10	2023-07-10	ESC_FB8775AA	Assembled	24.3	75207	4768979	Escherichia coli / Shigella;99.32%	154	196362	5.1
ESC_KC3699AA_AS	ESC_FB8776AA	221310A	Aquatic Animal	Shellfish	Shellfish	Shellfish	Pacific Oysters	Pacific Oysters	2022	10	11	NA	Europe	United Kingdom	Scotland	Argyll and Bute		NA	NA	NA	FSS - Food Standards Scotland	Escherichia coli	PATH-SAFE project		NA	NA	NA	NA	NA						2023-07-10	2023-07-10	ESC_FB8776AA	Assembled	86.4	243592	4714239	Escherichia coli / Shigella;100.0%	47	811	5.1
ESC_KC3700AA_AS	ESC_FB8777AA	221506A	Aquatic Animal	Shellfish	Shellfish	Shellfish	Surf Clams	Surf Clams	2022	11	15	NA	Europe	United Kingdom	Scotland	Fife		NA	NA	NA	FSS - Food Standards Scotland	Escherichia coli	PATH-SAFE project		NA	NA	NA	NA	NA						2023-07-10	2023-07-10	ESC_FB8777AA	Assembled	102.9	279658	4792398	Escherichia coli / Shigella;99.14%	62	522	5.1
ESC_KC3701AA_AS	ESC_FB8778AA	221451B	Aquatic Animal	Shellfish	Shellfish	Shellfish	Pacific Oysters	Pacific Oysters	2022	11	8	NA	Europe	United Kingdom	Scotland	Argyll and Bute		NA	NA	NA	FSS - Food Standards Scotland	Escherichia coli	PATH-SAFE project		NA	NA	NA	NA	NA						2023-07-10	2023-07-10	ESC_FB8778AA	Assembled	108.1	275181	5031566	Escherichia coli / Shigella;98.99%	46	436	5.1
ESC_KC3702AA_AS	ESC_FB8779AA	221306A	Aquatic Animal	Shellfish	Shellfish	Shellfish	Pacific Oysters	Pacific Oysters	2022	10	11	NA	Europe	United Kingdom	Scotland	Argyll and Bute		NA	NA	NA	FSS - Food Standards Scotland	Escherichia coli	PATH-SAFE project		NA	NA	NA	NA	NA						2023-07-10	2023-07-10	ESC_FB8779AA	Assembled	111.6	156508	5145781	Escherichia coli / Shigella;99.02%	133	1056	5.1
ESC_KC3703AA_AS	ESC_FB8780AA	221159A	Aquatic Animal	Shellfish	Shellfish	Shellfish	Mussels	Common mussels	2022	9	15	NA	Europe	United Kingdom	Scotland	Highland	Lochaber	NA	NA	NA	FSS - Food Standards Scotland	Escherichia coli	PATH-SAFE project		NA	NA	NA	NA	NA						2023-07-10	2023-07-10	ESC_FB8780AA	Assembled	147.6	279783	4806982	Escherichia coli / Shigella;100.0%	51	963	5.1
ESC_KC3704AA_AS	ESC_FB8781AA	221474B	Aquatic Animal	Shellfish	Shellfish	Shellfish	Cockles	Common cockles	2022	11	9	NA	Europe	United Kingdom	Scotland	Argyll and Bute		NA	NA	NA	FSS - Food Standards Scotland	Escherichia coli	PATH-SAFE project		NA	NA	NA	NA	NA						2023-07-10	2023-07-10	ESC_FB8781AA	Assembled	138.8	211469	5082246	Escherichia coli / Shigella;98.41%	81	682	5.1
ESC_KC3705AA_AS	ESC_FB8782AA	221565B	Aquatic Animal	Shellfish	Shellfish	Shellfish	Pacific Oysters	Pacific Oysters	2022	11	23	NA	Europe	United Kingdom	Scotland	Highland	Ross and Cromarty	NA	NA	NA	FSS - Food Standards Scotland	Escherichia coli	PATH-SAFE project		NA	NA	NA	NA	NA						2023-07-10	2023-07-10	ESC_FB8782AA	Assembled	148.2	98363	4945330	Escherichia coli / Shigella;91.72%	157	838	5.1
ESC_KC3707AA_AS	ESC_FB8784AA	221277B	Aquatic Animal	Shellfish	Shellfish	Shellfish	Mussels	Common mussels	2022	10	5	NA	Europe	United Kingdom	Scotland	Highland	Lochaber	NA	NA	NA	FSS - Food Standards Scotland	Escherichia coli	PATH-SAFE project		NA	NA	NA	NA	NA						2023-07-10	2023-07-10	ESC_FB8784AA	Assembled	171	193418	4792048	Escherichia coli / Shigella;100.0%	59	485	5.1
ESC_KC3710AA_AS	ESC_FB8787AA	221566B	Aquatic Animal	Shellfish	Shellfish	Shellfish	Pacific Oysters	Pacific Oysters	2022	11	23	NA	Europe	United Kingdom	Scotland	Highland	Ross and Cromarty	NA	NA	NA	FSS - Food Standards Scotland	Escherichia coli	PATH-SAFE project		NA	NA	NA	NA	NA						2023-07-10	2023-07-10	ESC_FB8787AA	Assembled	25	100216	4717577	Escherichia coli / Shigella;99.56%	105	170095	5.1
ESC_KC3711AA_AS	ESC_FB8788AA	221301B	Aquatic Animal	Shellfish	Shellfish	Shellfish	Cockles	Common cockles	2022	10	11	NA	Europe	United Kingdom	Scotland	Highland	Skye	NA	NA	NA	FSS - Food Standards Scotland	Escherichia coli	PATH-SAFE project		NA	NA	NA	NA	NA						2023-07-10	2023-07-10	ESC_FB8788AA	Assembled	81.6	203727	5033228	Escherichia coli / Shigella;99.6%	96	2035	5.1
ESC_KC3712AA_AS	ESC_FB8789AA	221069	Aquatic Animal	Shellfish	Shellfish	Shellfish	Surf Clams	Surf Clams	2022	8	24	NA	Europe	United Kingdom	Scotland	Fife		NA	NA	NA	FSS - Food Standards Scotland	Escherichia coli	PATH-SAFE project		NA	NA	NA	NA	NA						2023-07-10	2023-07-10	ESC_FB8789AA	Assembled	92.6	390268	4876989	Escherichia coli / Shigella;100.0%	41	616	5.1
ESC_KC3714AA_AS	ESC_FB8791AA	221452B	Aquatic Animal	Shellfish	Shellfish	Shellfish	Cockles	Common cockles	2022	11	8	NA	Europe	United Kingdom	Scotland	Argyll and Bute		NA	NA	NA	FSS - Food Standards Scotland	Escherichia coli	PATH-SAFE project		NA	NA	NA	NA	NA						2023-07-10	2023-07-10	ESC_FB8791AA	Assembled	109.5	195365	4905512	Escherichia coli / Shigella;99.16%	61	518	5.1
ESC_KC3718AA_AS	ESC_FB8795AA	221046	Aquatic Animal	Shellfish	Shellfish	Shellfish	Pacific Oysters	Pacific Oysters	2022	8	18	NA	Europe	United Kingdom	Scotland	Highland	Ross and Cromarty	NA	NA	NA	FSS - Food Standards Scotland	Escherichia coli	PATH-SAFE project		NA	NA	NA	NA	NA						2023-07-10	2023-07-10	ESC_FB8795AA	Assembled	131.4	176366	4763340	Escherichia coli / Shigella;99.36%	71	271	5.1
ESC_KC3719AA_AS	ESC_FB8796AA	221452A	Aquatic Animal	Shellfish	Shellfish	Shellfish	Cockles	Common cockles	2022	11	8	NA	Europe	United Kingdom	Scotland	Argyll and Bute		NA	NA	NA	FSS - Food Standards Scotland	Escherichia coli	PATH-SAFE project		NA	NA	NA	NA	NA						2023-07-10	2023-07-10	ESC_FB8796AA	Assembled	134.7	366920	5181879	Escherichia coli / Shigella;97.44%	62	773	5.1
ESC_KC3721AA_AS	ESC_FB8798AA	221273A	Aquatic Animal	Shellfish	Shellfish	Shellfish	Surf Clams	Surf Clams	2022	10	5	NA	Europe	United Kingdom	Scotland	Fife		NA	NA	NA	FSS - Food Standards Scotland	Escherichia coli	PATH-SAFE project		NA	NA	NA	NA	NA						2023-07-10	2023-07-10	ESC_FB8798AA	Assembled	139.2	450232	5169918	Escherichia coli / Shigella;100.0%	56	1079	5.1
ESC_KC3722AA_AS	ESC_FB8799AA	221160A	Aquatic Animal	Shellfish	Shellfish	Shellfish	Mussels	Common mussels	2022	9	15	NA	Europe	United Kingdom	Scotland	Highland	Lochaber	NA	NA	NA	FSS - Food Standards Scotland	Escherichia coli	PATH-SAFE project		NA	NA	NA	NA	NA						2023-07-10	2023-07-10	ESC_FB8799AA	Assembled	135.7	75996	5409330	Escherichia coli / Shigella;99.66%	291	14636	5.1
ESC_KC3723AA_AS	ESC_FB8800AA	221513A	Aquatic Animal	Shellfish	Shellfish	Shellfish	Mussels	Common mussels	2022	11	16	NA	Europe	United Kingdom	Scotland	Highland		NA	NA	NA	FSS - Food Standards Scotland	Escherichia coli	PATH-SAFE project		NA	NA	NA	NA	NA						2023-07-10	2023-07-10	ESC_FB8800AA	Assembled	147.6	580555	4952797	Escherichia coli / Shigella;99.8%	47	573	5.1
ESC_KC3724AA_AS	ESC_FB8801AA	221482B	Aquatic Animal	Shellfish	Shellfish	Shellfish	Pacific Oysters	Pacific Oysters	2022	11	9	NA	Europe	United Kingdom	Scotland	Argyll and Bute		NA	NA	NA	FSS - Food Standards Scotland	Escherichia coli	PATH-SAFE project		NA	NA	NA	NA	NA						2023-07-10	2023-07-10	ESC_FB8801AA	Assembled	138.4	235506	5281009	Escherichia coli / Shigella;99.81%	133	1524	5.1
ESC_KC3725AA_AS	ESC_FB8802AA	221146A	Aquatic Animal	Shellfish	Shellfish	Shellfish	Surf Clams	Surf Clams	2022	9	14	NA	Europe	United Kingdom	Scotland	Fife		NA	NA	NA	FSS - Food Standards Scotland	Escherichia coli	PATH-SAFE project		NA	NA	NA	NA	NA						2023-07-10	2023-07-10	ESC_FB8802AA	Assembled	164.2	150413	4928009	Escherichia coli / Shigella;94.77%	83	492	5.1
ESC_KC3726AA_AS	ESC_FB8803AA	221143B	Aquatic Animal	Shellfish	Shellfish	Shellfish	Pacific Oysters	Pacific Oysters	2022	9	13	NA	Europe	United Kingdom	Scotland	Argyll and Bute		NA	NA	NA	FSS - Food Standards Scotland	Escherichia coli	PATH-SAFE project		NA	NA	NA	NA	NA						2023-07-10	2023-07-10	ESC_FB8803AA	Assembled	143.1	91661	5612722	Escherichia coli / Shigella;99.66%	246	8012	5.1
ESC_KC3727AA_AS	ESC_FB8804AA	221291B	Aquatic Animal	Shellfish	Shellfish	Shellfish	Pacific Oysters	Pacific Oysters	2022	10	6	NA	Europe	United Kingdom	Scotland	Argyll and Bute		NA	NA	NA	FSS - Food Standards Scotland	Escherichia coli	PATH-SAFE project		NA	NA	NA	NA	NA						2023-07-10	2023-07-10	ESC_FB8804AA	Assembled	160.6	197349	5126820	Escherichia coli / Shigella;98.23%	78	771	5.1
ESC_KC3728AA_AS	ESC_FB8805AA	221581B	Aquatic Animal	Shellfish	Shellfish	Shellfish	Cockles	Common cockles	2022	11	23	NA	Europe	United Kingdom	Scotland	Argyll and Bute		NA	NA	NA	FSS - Food Standards Scotland	Escherichia coli	PATH-SAFE project		NA	NA	NA	NA	NA						2023-07-10	2023-07-10	ESC_FB8805AA	Assembled	194.5	115611	4877957	Escherichia coli / Shigella;94.57%	135	969	5.1
ESC_KC3730AA_AS	ESC_FB8807AA	221482A	Aquatic Animal	Shellfish	Shellfish	Shellfish	Pacific Oysters	Pacific Oysters	2022	11	9	NA	Europe	United Kingdom	Scotland	Argyll and Bute		NA	NA	NA	FSS - Food Standards Scotland	Escherichia coli	PATH-SAFE project		NA	NA	NA	NA	NA						2023-07-10	2023-07-10	ESC_FB8807AA	Assembled	204.9	209902	5271168	Escherichia coli / Shigella;99.24%	112	1201	5.1
ESC_KC3731AA_AS	ESC_FB8808AA	221210B	Aquatic Animal	Shellfish	Shellfish	Shellfish	Pacific Oysters	Pacific Oysters	2022	9	22	NA	Europe	United Kingdom	Scotland	Argyll and Bute		NA	NA	NA	FSS - Food Standards Scotland	Escherichia coli	PATH-SAFE project		NA	NA	NA	NA	NA						2023-07-10	2023-07-10	ESC_FB8808AA	Assembled	238.4	209941	5101007	Escherichia coli / Shigella;96.49%	90	2068	5.1
ESC_KC3734AA_AS	ESC_FB8811AA	221483A	Aquatic Animal	Shellfish	Shellfish	Shellfish	Cockles	Common cockles	2022	11	9	NA	Europe	United Kingdom	Scotland	Argyll and Bute		NA	NA	NA	FSS - Food Standards Scotland	Escherichia coli	PATH-SAFE project		NA	NA	NA	NA	NA						2023-07-10	2023-07-10	ESC_FB8811AA	Assembled	30.6	86655	4859063	Escherichia coli / Shigella;99.34%	129	90848	5.1
ESC_KC3735AA_AS	ESC_FB8812AA	221575B	Aquatic Animal	Shellfish	Shellfish	Shellfish	Cockles	Common cockles	2022	11	24	NA	Europe	United Kingdom	Scotland	Highland	Lochaber	NA	NA	NA	FSS - Food Standards Scotland	Escherichia coli	PATH-SAFE project		NA	NA	NA	NA	NA						2023-07-10	2023-07-10	ESC_FB8812AA	Assembled	31.5	119503	4762382	Escherichia coli / Shigella;98.61%	107	21490	5.1
ESC_KC3736AA_AS	ESC_FB8813AA	221613B	Aquatic Animal	Shellfish	Shellfish	Shellfish	Pacific Oysters	Pacific Oysters	2022	11	30	NA	Europe	United Kingdom	Scotland	North Ayrshire		NA	NA	NA	FSS - Food Standards Scotland	Escherichia coli	PATH-SAFE project		NA	NA	NA	NA	NA						2023-07-10	2023-07-10	ESC_FB8813AA	Assembled	36.5	151090	4593139	Escherichia coli / Shigella;98.4%	67	20861	5.1
ESC_KC3737AA_AS	ESC_FB8814AA	221575A	Aquatic Animal	Shellfish	Shellfish	Shellfish	Cockles	Common cockles	2022	11	24	NA	Europe	United Kingdom	Scotland	Highland	Lochaber	NA	NA	NA	FSS - Food Standards Scotland	Escherichia coli	PATH-SAFE project		NA	NA	NA	NA	NA						2023-07-10	2023-07-10	ESC_FB8814AA	Assembled	52.6	150519	4759352	Escherichia coli / Shigella;99.57%	82	3089	5.1
ESC_KC3738AA_AS	ESC_FB8815AA	221067	Aquatic Animal	Shellfish	Shellfish	Shellfish	Surf Clams	Surf Clams	2022	8	24	NA	Europe	United Kingdom	Scotland	Fife		NA	NA	NA	FSS - Food Standards Scotland	Escherichia coli	PATH-SAFE project		NA	NA	NA	NA	NA						2023-07-10	2023-07-10	ESC_FB8815AA	Assembled	88.7	221723	4745460	Escherichia coli / Shigella;99.79%	46	977	5.1
ESC_KC3739AA_AS	ESC_FB8816AA	221147A	Aquatic Animal	Shellfish	Shellfish	Shellfish	Surf Clams	Surf Clams	2022	9	14	NA	Europe	United Kingdom	Scotland	Fife		NA	NA	NA	FSS - Food Standards Scotland	Escherichia coli	PATH-SAFE project		NA	NA	NA	NA	NA						2023-07-10	2023-07-10	ESC_FB8816AA	Assembled	88.2	199361	4810572	Escherichia coli / Shigella;100.0%	69	560	5.1
ESC_KC3740AA_AS	ESC_FB8817AA	221322A	Aquatic Animal	Shellfish	Shellfish	Shellfish	Cockles	Common cockles	2022	10	12	NA	Europe	United Kingdom	Scotland	Argyll and Bute		NA	NA	NA	FSS - Food Standards Scotland	Escherichia coli	PATH-SAFE project		NA	NA	NA	NA	NA						2023-07-10	2023-07-10	ESC_FB8817AA	Assembled	99	168624	5082962	Escherichia coli / Shigella;100.0%	95	839	5.1
ESC_KC3741AA_AS	ESC_FB8818AA	221471B	Aquatic Animal	Shellfish	Shellfish	Shellfish	Pacific Oysters	Pacific Oysters	2022	11	9	NA	Europe	United Kingdom	Scotland	Argyll and Bute		NA	NA	NA	FSS - Food Standards Scotland	Escherichia coli	PATH-SAFE project		NA	NA	NA	NA	NA						2023-07-10	2023-07-10	ESC_FB8818AA	Assembled	117.7	488329	4864871	Escherichia coli / Shigella;99.38%	38	540	5.1
ESC_KC3742AA_AS	ESC_FB8819AA	221310B	Aquatic Animal	Shellfish	Shellfish	Shellfish	Pacific Oysters	Pacific Oysters	2022	10	11	NA	Europe	United Kingdom	Scotland	Argyll and Bute		NA	NA	NA	FSS - Food Standards Scotland	Escherichia coli	PATH-SAFE project		NA	NA	NA	NA	NA						2023-07-10	2023-07-10	ESC_FB8819AA	Assembled	112	266178	5156122	Escherichia coli / Shigella;99.62%	96	877	5.1
ESC_KC3743AA_AS	ESC_FB8820AA	221402A	Aquatic Animal	Shellfish	Shellfish	Shellfish	Cockles	Common cockles	2022	10	27	NA	Europe	United Kingdom	Scotland	Argyll and Bute		NA	NA	NA	FSS - Food Standards Scotland	Escherichia coli	PATH-SAFE project		NA	NA	NA	NA	NA						2023-07-10	2023-07-10	ESC_FB8820AA	Assembled	123.8	337403	4989352	Escherichia coli / Shigella;97.92%	80	950	5.1
ESC_KC3746AA_AS	ESC_FB8823AA	221471A	Aquatic Animal	Shellfish	Shellfish	Shellfish	Pacific Oysters	Pacific Oysters	2022	11	9	NA	Europe	United Kingdom	Scotland	Argyll and Bute		NA	NA	NA	FSS - Food Standards Scotland	Escherichia coli	PATH-SAFE project		NA	NA	NA	NA	NA						2023-07-10	2023-07-10	ESC_FB8823AA	Assembled	138.5	500333	4854308	Escherichia coli / Shigella;99.58%	29	216	5.1
ESC_KC3747AA_AS	ESC_FB8824AA	221348A	Aquatic Animal	Shellfish	Shellfish	Shellfish	Pacific Oysters	Pacific Oysters	2022	10	19	NA	Europe	United Kingdom	Scotland	Highland	Ross and Cromarty	NA	NA	NA	FSS - Food Standards Scotland	Escherichia coli	PATH-SAFE project		NA	NA	NA	NA	NA						2023-07-10	2023-07-10	ESC_FB8824AA	Assembled	114.8	179251	5735703	Escherichia coli / Shigella;98.6%	184	1383	5.1
ESC_KC3748AA_AS	ESC_FB8825AA	221160B	Aquatic Animal	Shellfish	Shellfish	Shellfish	Mussels	Common mussels	2022	9	15	NA	Europe	United Kingdom	Scotland	Highland	Lochaber	NA	NA	NA	FSS - Food Standards Scotland	Escherichia coli	PATH-SAFE project		NA	NA	NA	NA	NA						2023-07-10	2023-07-10	ESC_FB8825AA	Assembled	138.3	284415	4904918	Escherichia coli / Shigella;100.0%	47	650	5.1
ESC_KC3749AA_AS	ESC_FB8826AA	221147B	Aquatic Animal	Shellfish	Shellfish	Shellfish	Surf Clams	Surf Clams	2022	9	14	NA	Europe	United Kingdom	Scotland	Fife		NA	NA	NA	FSS - Food Standards Scotland	Escherichia coli	PATH-SAFE project		NA	NA	NA	NA	NA						2023-07-10	2023-07-10	ESC_FB8826AA	Assembled	139.8	172607	5197302	Escherichia coli / Shigella;99.21%	88	918	5.1
ESC_KC3750AA_AS	ESC_FB8827AA	221163B	Aquatic Animal	Shellfish	Shellfish	Shellfish	Pacific Oysters	Pacific Oysters	2022	9	15	NA	Europe	United Kingdom	Scotland	Highland	Ross and Cromarty	NA	NA	NA	FSS - Food Standards Scotland	Escherichia coli	PATH-SAFE project		NA	NA	NA	NA	NA						2023-07-10	2023-07-10	ESC_FB8827AA	Assembled	143.3	158679	4756797	Escherichia coli / Shigella;99.79%	90	623	5.1
ESC_KC3751AA_AS	ESC_FB8828AA	221402B	Aquatic Animal	Shellfish	Shellfish	Shellfish	Cockles	Common cockles	2022	10	27	NA	Europe	United Kingdom	Scotland	Argyll and Bute		NA	NA	NA	FSS - Food Standards Scotland	Escherichia coli	PATH-SAFE project		NA	NA	NA	NA	NA						2023-07-10	2023-07-10	ESC_FB8828AA	Assembled	158.1	337403	4982651	Escherichia coli / Shigella;99.8%	82	676	5.1
ESC_KC3752AA_AS	ESC_FB8829AA	221273B	Aquatic Animal	Shellfish	Shellfish	Shellfish	Surf Clams	Surf Clams	2022	10	5	NA	Europe	United Kingdom	Scotland	Fife		NA	NA	NA	FSS - Food Standards Scotland	Escherichia coli	PATH-SAFE project		NA	NA	NA	NA	NA						2023-07-10	2023-07-10	ESC_FB8829AA	Assembled	158.6	140103	5069015	Escherichia coli / Shigella;100.0%	120	933	5.1
ESC_KC3753AA_AS	ESC_FB8830AA	221274A	Aquatic Animal	Shellfish	Shellfish	Shellfish	Surf Clams	Surf Clams	2022	10	5	NA	Europe	United Kingdom	Scotland	Fife		NA	NA	NA	FSS - Food Standards Scotland	Escherichia coli	PATH-SAFE project		NA	NA	NA	NA	NA						2023-07-10	2023-07-10	ESC_FB8830AA	Assembled	175.7	140217	4758289	Escherichia coli / Shigella;99.14%	108	313	5.1
ESC_KC3754AA_AS	ESC_FB8831AA	221146B	Aquatic Animal	Shellfish	Shellfish	Shellfish	Surf Clams	Surf Clams	2022	9	14	NA	Europe	United Kingdom	Scotland	Fife		NA	NA	NA	FSS - Food Standards Scotland	Escherichia coli	PATH-SAFE project		NA	NA	NA	NA	NA						2023-07-10	2023-07-10	ESC_FB8831AA	Assembled	174.1	706351	4795530	Escherichia coli / Shigella;100.0%	21	754	5.1
ESC_KC3756AA_AS	ESC_FB8833AA	221513B	Aquatic Animal	Shellfish	Shellfish	Shellfish	Mussels	Common mussels	2022	11	16	NA	Europe	United Kingdom	Scotland	Highland		NA	NA	NA	FSS - Food Standards Scotland	Escherichia coli	PATH-SAFE project		NA	NA	NA	NA	NA						2023-07-10	2023-07-10	ESC_FB8833AA	Assembled	224	212486	5301803	Escherichia coli / Shigella;99.62%	115	1714	5.1
ESC_KC3758AA_AS	ESC_FB8835AA	221500A	Aquatic Animal	Shellfish	Shellfish	Shellfish	Pacific Oysters	Pacific Oysters	2022	11	11	NA	Europe	United Kingdom	Scotland	North Ayrshire		NA	NA	NA	FSS - Food Standards Scotland	Escherichia coli	PATH-SAFE project		NA	NA	NA	NA	NA						2023-07-10	2023-07-10	ESC_FB8835AA	Assembled	76.7	96383	5114389	Escherichia coli / Shigella;89.28%	170	6031	5.1
ESC_KC3759AA_AS	ESC_FB8836AA	221186B	Aquatic Animal	Shellfish	Shellfish	Shellfish	Cockles	Common cockles	2022	9	15	NA	Europe	United Kingdom	Scotland	Argyll and Bute		NA	NA	NA	FSS - Food Standards Scotland	Escherichia coli	PATH-SAFE project		NA	NA	NA	NA	NA						2023-07-10	2023-07-10	ESC_FB8836AA	Assembled	66.4	218934	4712738	Escherichia coli / Shigella;100.0%	64	927	5.1
ESC_KC3760AA_AS	ESC_FB8837AA	221449A	Aquatic Animal	Shellfish	Shellfish	Shellfish	Cockles	Common cockles	2022	11	8	NA	Europe	United Kingdom	Scotland	Highland	Skye	NA	NA	NA	FSS - Food Standards Scotland	Escherichia coli	PATH-SAFE project		NA	NA	NA	NA	NA						2023-07-10	2023-07-10	ESC_FB8837AA	Assembled	72.5	269917	5001287	Escherichia coli / Shigella;99.6%	91	1275	5.1
ESC_KC3761AA_AS	ESC_FB8838AA	221472B	Aquatic Animal	Shellfish	Shellfish	Shellfish	Pacific Oysters	Pacific Oysters	2022	11	9	NA	Europe	United Kingdom	Scotland	Argyll and Bute		NA	NA	NA	FSS - Food Standards Scotland	Escherichia coli	PATH-SAFE project		NA	NA	NA	NA	NA						2023-07-10	2023-07-10	ESC_FB8838AA	Assembled	99.9	40074	4754290	Escherichia coli / Shigella;99.79%	237	3721	5.1
ESC_KC3762AA_AS	ESC_FB8839AA	221274B	Aquatic Animal	Shellfish	Shellfish	Shellfish	Surf Clams	Surf Clams	2022	10	5	NA	Europe	United Kingdom	Scotland	Fife		NA	NA	NA	FSS - Food Standards Scotland	Escherichia coli	PATH-SAFE project		NA	NA	NA	NA	NA						2023-07-10	2023-07-10	ESC_FB8839AA	Assembled	108.3	134276	4753295	Escherichia coli / Shigella;98.7%	115	349	5.1
ESC_KC3763AA_AS	ESC_FB8840AA	221580B	Aquatic Animal	Shellfish	Shellfish	Shellfish	Pacific Oysters	Pacific Oysters	2022	11	24	NA	Europe	United Kingdom	Scotland	Argyll and Bute		NA	NA	NA	FSS - Food Standards Scotland	Escherichia coli	PATH-SAFE project		NA	NA	NA	NA	NA						2023-07-10	2023-07-10	ESC_FB8840AA	Assembled	108.9	401035	4922271	Escherichia coli / Shigella;99.19%	67	472	5.1
ESC_KC3764AA_AS	ESC_FB8841AA	221295B	Aquatic Animal	Shellfish	Shellfish	Shellfish	Cockles	Common cockles	2022	10	11	NA	Europe	United Kingdom	Scotland	Argyll and Bute		NA	NA	NA	FSS - Food Standards Scotland	Escherichia coli	PATH-SAFE project		NA	NA	NA	NA	NA						2023-07-10	2023-07-10	ESC_FB8841AA	Assembled	102.1	111870	5300367	Escherichia coli / Shigella;98.66%	137	4789	5.1
ESC_KC3765AA_AS	ESC_FB8842AA	221108A	Aquatic Animal	Shellfish	Shellfish	Shellfish	Cockles	Common cockles	2022	8	30	NA	Europe	United Kingdom	Scotland	Argyll and Bute		NA	NA	NA	FSS - Food Standards Scotland	Escherichia coli	PATH-SAFE project		NA	NA	NA	NA	NA						2023-07-10	2023-07-10	ESC_FB8842AA	Assembled	111.4	279749	4961783	Escherichia coli / Shigella;99.6%	56	638	5.1
ESC_KC3766AA_AS	ESC_FB8843AA	221132A	Aquatic Animal	Shellfish	Shellfish	Shellfish	Cockles	Common cockles	2022	9	13	NA	Europe	United Kingdom	Scotland	Argyll and Bute		NA	NA	NA	FSS - Food Standards Scotland	Escherichia coli	PATH-SAFE project		NA	NA	NA	NA	NA						2023-07-10	2023-07-10	ESC_FB8843AA	Assembled	125.4	259647	4963822	Escherichia coli / Shigella;98.95%	55	283	5.1
ESC_KC3767AA_AS	ESC_FB8844AA	221158A	Aquatic Animal	Shellfish	Shellfish	Shellfish	Pacific Oysters	Pacific Oysters	2022	9	15	NA	Europe	United Kingdom	Scotland	North Ayrshire		NA	NA	NA	FSS - Food Standards Scotland	Escherichia coli	PATH-SAFE project		NA	NA	NA	NA	NA						2023-07-10	2023-07-10	ESC_FB8844AA	Assembled	121.1	153408	5101372	Escherichia coli / Shigella;97.13%	113	5378	5.1
ESC_KC3768AA_AS	ESC_FB8845AA	221580A	Aquatic Animal	Shellfish	Shellfish	Shellfish	Pacific Oysters	Pacific Oysters	2022	11	24	NA	Europe	United Kingdom	Scotland	Argyll and Bute		NA	NA	NA	FSS - Food Standards Scotland	Escherichia coli	PATH-SAFE project		NA	NA	NA	NA	NA						2023-07-10	2023-07-10	ESC_FB8845AA	Assembled	115	401310	4923816	Escherichia coli / Shigella;99.19%	62	538	5.1
ESC_KC3769AA_AS	ESC_FB8846AA	221514A	Aquatic Animal	Shellfish	Shellfish	Shellfish	Mussels	Common mussels	2022	11	16	NA	Europe	United Kingdom	Scotland	Highland	Lochaber	NA	NA	NA	FSS - Food Standards Scotland	Escherichia coli	PATH-SAFE project		NA	NA	NA	NA	NA						2023-07-10	2023-07-10	ESC_FB8846AA	Assembled	131.3	119435	5129800	Escherichia coli / Shigella;99.19%	148	1074	5.1
ESC_KC3770AA_AS	ESC_FB8847AA	221472A	Aquatic Animal	Shellfish	Shellfish	Shellfish	Pacific Oysters	Pacific Oysters	2022	11	9	NA	Europe	United Kingdom	Scotland	Argyll and Bute		NA	NA	NA	FSS - Food Standards Scotland	Escherichia coli	PATH-SAFE project		NA	NA	NA	NA	NA						2023-07-10	2023-07-10	ESC_FB8847AA	Assembled	125.6	133609	4951291	Escherichia coli / Shigella;99.4%	110	1300	5.1
ESC_KC3771AA_AS	ESC_FB8848AA	221514B	Aquatic Animal	Shellfish	Shellfish	Shellfish	Mussels	Common mussels	2022	11	16	NA	Europe	United Kingdom	Scotland	Highland	Lochaber	NA	NA	NA	FSS - Food Standards Scotland	Escherichia coli	PATH-SAFE project		NA	NA	NA	NA	NA						2023-07-10	2023-07-10	ESC_FB8848AA	Assembled	145.6	580555	4953739	Escherichia coli / Shigella;99.8%	44	613	5.1
ESC_KC3772AA_AS	ESC_FB8849AA	221449B	Aquatic Animal	Shellfish	Shellfish	Shellfish	Cockles	Common cockles	2022	11	8	NA	Europe	United Kingdom	Scotland	Highland	Skye	NA	NA	NA	FSS - Food Standards Scotland	Escherichia coli	PATH-SAFE project		NA	NA	NA	NA	NA						2023-07-10	2023-07-10	ESC_FB8849AA	Assembled	161.3	269917	4999712	Escherichia coli / Shigella;99.6%	87	816	5.1
ESC_KC3773AA_AS	ESC_FB8850AA	221276B	Aquatic Animal	Shellfish	Shellfish	Shellfish	Mussels	Common mussels	2022	10	5	NA	Europe	United Kingdom	Scotland	Highland	Lochaber	NA	NA	NA	FSS - Food Standards Scotland	Escherichia coli	PATH-SAFE project		NA	NA	NA	NA	NA						2023-07-10	2023-07-10	ESC_FB8850AA	Assembled	166	185882	4961912	Escherichia coli / Shigella;99.38%	94	676	5.1
ESC_KC3774AA_AS	ESC_FB8851AA	221164A	Aquatic Animal	Shellfish	Shellfish	Shellfish	Pacific Oysters	Pacific Oysters	2022	9	NA	NA	Europe	United Kingdom	Scotland	Highland	Ross and Cromarty	NA	NA	NA	FSS - Food Standards Scotland	Escherichia coli	PATH-SAFE project		NA	NA	NA	NA	NA						2023-07-10	2023-07-10	ESC_FB8851AA	Assembled	178.3	192704	5185258	Escherichia coli / Shigella;98.82%	88	701	5.1
ESC_KC3775AA_AS	ESC_FB8852AA	221506B	Aquatic Animal	Shellfish	Shellfish	Shellfish	Surf Clams	Surf Clams	2022	11	15	NA	Europe	United Kingdom	Scotland	Fife		NA	NA	NA	FSS - Food Standards Scotland	Escherichia coli	PATH-SAFE project		NA	NA	NA	NA	NA						2023-07-10	2023-07-10	ESC_FB8852AA	Assembled	171.5	208699	4793047	Escherichia coli / Shigella;98.92%	68	432	5.1
ESC_KC3792AA_AS	ESC_FB8863AA	221629B	Aquatic Animal	Shellfish	Shellfish	Shellfish	Cockles	Common cockles	2022	12	6	NA	Europe	United Kingdom	Scotland	Argyll and Bute		NA	NA	NA	FSS - Food Standards Scotland	Escherichia coli	PATH-SAFE project		NA	NA	NA	NA	NA						2023-07-10	2023-07-10	ESC_FB8863AA	Assembled	37.1	162959	4810514	Escherichia coli / Shigella;100.0%	68	75981	5.1
ESC_KC3793AA_AS	ESC_FB8864AA	23034B	Aquatic Animal	Shellfish	Shellfish	Shellfish	Pacific Oysters	Pacific Oysters	2023	NA	NA	NA	Europe	United Kingdom	Scotland	Highland	Ross and Cromarty	NA	NA	NA	FSS - Food Standards Scotland	Escherichia coli	PATH-SAFE project		NA	NA	NA	NA	NA						2023-07-10	2023-07-10	ESC_FB8864AA	Assembled	63.1	239302	5063077	Escherichia coli / Shigella;99.41%	92	1917	5.1
ESC_KC3795AA_AS	ESC_FB8866AA	23034A	Aquatic Animal	Shellfish	Shellfish	Shellfish	Pacific Oysters	Pacific Oysters	2023	NA	NA	NA	Europe	United Kingdom	Scotland	Highland	Ross and Cromarty	NA	NA	NA	FSS - Food Standards Scotland	Escherichia coli	PATH-SAFE project		NA	NA	NA	NA	NA						2023-07-10	2023-07-10	ESC_FB8866AA	Assembled	84.9	239302	5062104	Escherichia coli / Shigella;99.6%	80	1055	5.1
ESC_KC3796AA_AS	ESC_FB8867AA	23179A	Aquatic Animal	Shellfish	Shellfish	Shellfish	Mussels	Common mussels	2023	NA	NA	NA	Europe	United Kingdom	Scotland	Highland	Lochaber	NA	NA	NA	FSS - Food Standards Scotland	Escherichia coli	PATH-SAFE project		NA	NA	NA	NA	NA						2023-07-10	2023-07-10	ESC_FB8867AA	Assembled	82.6	203487	5154260	Escherichia coli / Shigella;96.28%	74	656	5.1
ESC_KC3797AA_AS	ESC_FB8868AA	23033B	Aquatic Animal	Shellfish	Shellfish	Shellfish	Pacific Oysters	Pacific Oysters	2023	NA	NA	NA	Europe	United Kingdom	Scotland	Highland	Ross and Cromarty	NA	NA	NA	FSS - Food Standards Scotland	Escherichia coli	PATH-SAFE project		NA	NA	NA	NA	NA						2023-07-10	2023-07-10	ESC_FB8868AA	Assembled	100.3	287285	5004550	Escherichia coli / Shigella;96.09%	57	606	5.1
ESC_KC3798AA_AS	ESC_FB8869AA	23022A	Aquatic Animal	Shellfish	Shellfish	Shellfish	Mussels	Common mussels	2023	NA	NA	NA	Europe	United Kingdom	Scotland	Highland	Lochaber	NA	NA	NA	FSS - Food Standards Scotland	Escherichia coli	PATH-SAFE project		NA	NA	NA	NA	NA						2023-07-10	2023-07-10	ESC_FB8869AA	Assembled	106.3	124771	4788878	Escherichia coli / Shigella;99.57%	124	932	5.1
ESC_KC3799AA_AS	ESC_FB8870AA	23208A	Aquatic Animal	Shellfish	Shellfish	Shellfish	Pacific Oysters	Pacific Oysters	2023	NA	NA	NA	Europe	United Kingdom	Scotland	Highland	Ross and Cromarty	NA	NA	NA	FSS - Food Standards Scotland	Escherichia coli	PATH-SAFE project		NA	NA	NA	NA	NA						2023-07-10	2023-07-10	ESC_FB8870AA	Assembled	102.6	258759	4771440	Escherichia coli / Shigella;99.57%	53	604	5.1
ESC_KC3800AA_AS	ESC_FB8871AA	23164B	Aquatic Animal	Shellfish	Shellfish	Shellfish	Pacific Oysters	Pacific Oysters	2023	NA	NA	NA	Europe	United Kingdom	Scotland	Argyll and Bute		NA	NA	NA	FSS - Food Standards Scotland	Escherichia coli	PATH-SAFE project		NA	NA	NA	NA	NA						2023-07-10	2023-07-10	ESC_FB8871AA	Assembled	103.4	148430	5087528	Escherichia coli / Shigella;100.0%	131	1545	5.1
ESC_KC3801AA_AS	ESC_FB8872AA	23098B	Aquatic Animal	Shellfish	Shellfish	Shellfish	Surf Clams	Surf Clams	2023	NA	NA	NA	Europe	United Kingdom	Scotland	Fife		NA	NA	NA	FSS - Food Standards Scotland	Escherichia coli	PATH-SAFE project		NA	NA	NA	NA	NA						2023-07-10	2023-07-10	ESC_FB8872AA	Assembled	109.1	342392	5134310	Escherichia coli / Shigella;99.41%	42	669	5.1
ESC_KC3802AA_AS	ESC_FB8873AA	22824	Aquatic Animal	Shellfish	Shellfish	Shellfish	Mussels	Common mussels	2022	7	6	NA	Europe	United Kingdom	Scotland	Highland	Lochaber	NA	NA	NA	FSS - Food Standards Scotland	Escherichia coli	PATH-SAFE project		NA	NA	NA	NA	NA						2023-07-10	2023-07-10	ESC_FB8873AA	Assembled	116.6	210545	4707136	Escherichia coli / Shigella;99.1%	70	216	5.1
ESC_KC3803AA_AS	ESC_FB8874AA	23023B	Aquatic Animal	Shellfish	Shellfish	Shellfish	Mussels	Common mussels	2023	NA	NA	NA	Europe	United Kingdom	Scotland	Highland	Lochaber	NA	NA	NA	FSS - Food Standards Scotland	Escherichia coli	PATH-SAFE project		NA	NA	NA	NA	NA						2023-07-10	2023-07-10	ESC_FB8874AA	Assembled	129.4	315433	5034965	Escherichia coli / Shigella;99.8%	59	654	5.1
ESC_KC3804AA_AS	ESC_FB8875AA	22979	Aquatic Animal	Shellfish	Shellfish	Shellfish	Pacific Oysters	Pacific Oysters	2022	8	4	NA	Europe	United Kingdom	Scotland	North Ayrshire		NA	NA	NA	FSS - Food Standards Scotland	Escherichia coli	PATH-SAFE project		NA	NA	NA	NA	NA						2023-07-10	2023-07-10	ESC_FB8875AA	Assembled	138.4	276668	4827123	Escherichia coli / Shigella;99.79%	48	607	5.1
ESC_KC3805AA_AS	ESC_FB8876AA	22964	Aquatic Animal	Shellfish	Shellfish	Shellfish	Cockles	Common cockles	2022	8	3	NA	Europe	United Kingdom	Scotland	Highland	Skye	NA	NA	NA	FSS - Food Standards Scotland	Escherichia coli	PATH-SAFE project		NA	NA	NA	NA	NA						2023-07-10	2023-07-10	ESC_FB8876AA	Assembled	145	255881	4800425	Escherichia coli / Shigella;100.0%	53	383	5.1
ESC_KC3806AA_AS	ESC_FB8877AA	221664B	Aquatic Animal	Shellfish	Shellfish	Shellfish	Mussels	Common mussels	2022	12	8	NA	Europe	United Kingdom	Scotland	Highland	Lochaber	NA	NA	NA	FSS - Food Standards Scotland	Escherichia coli	PATH-SAFE project		NA	NA	NA	NA	NA						2023-07-10	2023-07-10	ESC_FB8877AA	Assembled	142.2	119435	5054532	Escherichia coli / Shigella;99.8%	146	868	5.1
ESC_KC3807AA_AS	ESC_FB8878AA	22861	Aquatic Animal	Shellfish	Shellfish	Shellfish	Mussels	Common mussels	2022	7	13	NA	Europe	United Kingdom	Scotland	Highland	Ross and Cromarty	NA	NA	NA	FSS - Food Standards Scotland	Escherichia coli	PATH-SAFE project		NA	NA	NA	NA	NA						2023-07-10	2023-07-10	ESC_FB8878AA	Assembled	151.1	234333	4873178	Escherichia coli / Shigella;99.79%	82	621	5.1
ESC_KC3808AA_AS	ESC_FB8879AA	22876	Aquatic Animal	Shellfish	Shellfish	Shellfish	Pacific Oysters	Pacific Oysters	2022	7	14	NA	Europe	United Kingdom	Scotland	Highland	Ross and Cromarty	NA	NA	NA	FSS - Food Standards Scotland	Escherichia coli	PATH-SAFE project		NA	NA	NA	NA	NA						2023-07-10	2023-07-10	ESC_FB8879AA	Assembled	162.8	222370	5135697	Escherichia coli / Shigella;99.8%	61	936	5.1
ESC_KC3809AA_AS	ESC_FB8880AA	23207B	Aquatic Animal	Shellfish	Shellfish	Shellfish	Pacific Oysters	Pacific Oysters	2023	NA	NA	NA	Europe	United Kingdom	Scotland	Highland	Ross and Cromarty	NA	NA	NA	FSS - Food Standards Scotland	Escherichia coli	PATH-SAFE project		NA	NA	NA	NA	NA						2023-07-10	2023-07-10	ESC_FB8880AA	Assembled	163	356020	5093439	Escherichia coli / Shigella;100.0%	55	566	5.1
ESC_KC3810AA_AS	ESC_FB8881AA	23023A	Aquatic Animal	Shellfish	Shellfish	Shellfish	Mussels	Common mussels	2023	NA	NA	NA	Europe	United Kingdom	Scotland	Highland	Lochaber	NA	NA	NA	FSS - Food Standards Scotland	Escherichia coli	PATH-SAFE project		NA	NA	NA	NA	NA						2023-07-10	2023-07-10	ESC_FB8881AA	Assembled	168.9	188853	4973557	Escherichia coli / Shigella;97.93%	79	188	5.1
ESC_KC3811AA_AS	ESC_FB8882AA	23098A	Aquatic Animal	Shellfish	Shellfish	Shellfish	Surf Clams	Surf Clams	2023	NA	NA	NA	Europe	United Kingdom	Scotland	Fife		NA	NA	NA	FSS - Food Standards Scotland	Escherichia coli	PATH-SAFE project		NA	NA	NA	NA	NA						2023-07-10	2023-07-10	ESC_FB8882AA	Assembled	170.1	185475	5075632	Escherichia coli / Shigella;99.8%	74	532	5.1
ESC_KC3812AA_AS	ESC_FB8883AA	22991	Aquatic Animal	Shellfish	Shellfish	Shellfish	Pacific Oysters	Pacific Oysters	2022	8	10	NA	Europe	United Kingdom	Scotland	Argyll and Bute		NA	NA	NA	FSS - Food Standards Scotland	Escherichia coli	PATH-SAFE project		NA	NA	NA	NA	NA						2023-07-10	2023-07-10	ESC_FB8883AA	Assembled	177.7	262668	4795927	Escherichia coli / Shigella;99.79%	61	464	5.1
ESC_KC3813AA_AS	ESC_FB8884AA	221664A	Aquatic Animal	Shellfish	Shellfish	Shellfish	Mussels	Common mussels	2022	12	8	NA	Europe	United Kingdom	Scotland	Highland	Lochaber	NA	NA	NA	FSS - Food Standards Scotland	Escherichia coli	PATH-SAFE project		NA	NA	NA	NA	NA						2023-07-10	2023-07-10	ESC_FB8884AA	Assembled	173.1	119435	5058680	Escherichia coli / Shigella;99.8%	148	1127	5.1
ESC_KC3814AA_AS	ESC_FB8885AA	23090B	Aquatic Animal	Shellfish	Shellfish	Shellfish	Cockles	Common cockles	2023	NA	NA	NA	Europe	United Kingdom	Scotland	Argyll and Bute		NA	NA	NA	FSS - Food Standards Scotland	Escherichia coli	PATH-SAFE project		NA	NA	NA	NA	NA						2023-07-10	2023-07-10	ESC_FB8885AA	Assembled	284	102462	4910621	Escherichia coli / Shigella;99.19%	157	1239	5.1
ESC_KC3816AA_AS	ESC_FB8887AA	22834	Aquatic Animal	Shellfish	Shellfish	Shellfish	Cockles	Common cockles	2022	7	6	NA	Europe	United Kingdom	Scotland	Argyll and Bute		NA	NA	NA	FSS - Food Standards Scotland	Escherichia coli	PATH-SAFE project		NA	NA	NA	NA	NA						2023-07-10	2023-07-10	ESC_FB8887AA	Assembled	33.7	196056	4835931	Escherichia coli / Shigella;97.37%	56	1598	5.1
ESC_KC3817AA_AS	ESC_FB8888AA	221651B	Aquatic Animal	Shellfish	Shellfish	Shellfish	Cockles	Common cockles	2022	12	7	NA	Europe	United Kingdom	Scotland	Argyll and Bute		NA	NA	NA	FSS - Food Standards Scotland	Escherichia coli	PATH-SAFE project		NA	NA	NA	NA	NA						2023-07-10	2023-07-10	ESC_FB8888AA	Assembled	74.3	238450	5374557	Escherichia coli / Shigella;99.82%	149	4097	5.1
ESC_KC3818AA_AS	ESC_FB8889AA	23025A	Aquatic Animal	Shellfish	Shellfish	Shellfish	Pacific Oysters	Pacific Oysters	2023	NA	NA	NA	Europe	United Kingdom	Scotland	Argyll and Bute		NA	NA	NA	FSS - Food Standards Scotland	Escherichia coli	PATH-SAFE project		NA	NA	NA	NA	NA						2023-07-10	2023-07-10	ESC_FB8889AA	Assembled	79.3	240215	4747777	Escherichia coli / Shigella;99.79%	50	965	5.1
ESC_KC3820AA_AS	ESC_FB8891AA	221674B	Aquatic Animal	Shellfish	Shellfish	Shellfish	Surf Clams	Surf Clams	2022	12	8	NA	Europe	United Kingdom	Scotland	Fife		NA	NA	NA	FSS - Food Standards Scotland	Escherichia coli	PATH-SAFE project		NA	NA	NA	NA	NA						2023-07-10	2023-07-10	ESC_FB8891AA	Assembled	95.1	160090	4963569	Escherichia coli / Shigella;94.96%	88	792	5.1
ESC_KC3822AA_AS	ESC_FB8893AA	23104A	Aquatic Animal	Shellfish	Shellfish	Shellfish	Cockles	Common cockles	2023	NA	NA	NA	Europe	United Kingdom	Scotland	Argyll and Bute		NA	NA	NA	FSS - Food Standards Scotland	Escherichia coli	PATH-SAFE project		NA	NA	NA	NA	NA						2023-07-10	2023-07-10	ESC_FB8893AA	Assembled	121.2	345391	4883643	Escherichia coli / Shigella;100.0%	52	878	5.1
ESC_KC3824AA_AS	ESC_FB8895AA	23182A	Aquatic Animal	Shellfish	Shellfish	Shellfish	Cockles	Common cockles	2023	NA	NA	NA	Europe	United Kingdom	Scotland	Argyll and Bute		NA	NA	NA	FSS - Food Standards Scotland	Escherichia coli	PATH-SAFE project		NA	NA	NA	NA	NA						2023-07-10	2023-07-10	ESC_FB8895AA	Assembled	122.1	769716	4707835	Escherichia coli / Shigella;100.0%	15	418	5.1
ESC_KC3825AA_AS	ESC_FB8896AA	23182B	Aquatic Animal	Shellfish	Shellfish	Shellfish	Cockles	Common cockles	2023	NA	NA	NA	Europe	United Kingdom	Scotland	Argyll and Bute		NA	NA	NA	FSS - Food Standards Scotland	Escherichia coli	PATH-SAFE project		NA	NA	NA	NA	NA						2023-07-10	2023-07-10	ESC_FB8896AA	Assembled	141.4	769616	4708451	Escherichia coli / Shigella;100.0%	14	232	5.1
ESC_KC3826AA_AS	ESC_FB8897AA	23064B	Aquatic Animal	Shellfish	Shellfish	Shellfish	Surf Clams	Surf Clams	2023	NA	NA	NA	Europe	United Kingdom	Scotland	Fife		NA	NA	NA	FSS - Food Standards Scotland	Escherichia coli	PATH-SAFE project		NA	NA	NA	NA	NA						2023-07-10	2023-07-10	ESC_FB8897AA	Assembled	163.3	445086	5053828	Escherichia coli / Shigella;97.22%	62	1137	5.1
ESC_KC3827AA_AS	ESC_FB8898AA	221673B	Aquatic Animal	Shellfish	Shellfish	Shellfish	Surf Clams	Surf Clams	2022	12	8	NA	Europe	United Kingdom	Scotland	Fife		NA	NA	NA	FSS - Food Standards Scotland	Escherichia coli	PATH-SAFE project		NA	NA	NA	NA	NA						2023-07-10	2023-07-10	ESC_FB8898AA	Assembled	173.5	208587	4596908	Escherichia coli / Shigella;99.55%	55	239	5.1
ESC_KC3828AA_AS	ESC_FB8899AA	221646B	Aquatic Animal	Shellfish	Shellfish	Shellfish	Pacific Oysters	Pacific Oysters	2022	12	7	NA	Europe	United Kingdom	Scotland	Argyll and Bute		NA	NA	NA	FSS - Food Standards Scotland	Escherichia coli	PATH-SAFE project		NA	NA	NA	NA	NA						2023-07-10	2023-07-10	ESC_FB8899AA	Assembled	159.6	211002	5284488	Escherichia coli / Shigella;99.43%	95	1092	5.1
ESC_KC3829AA_AS	ESC_FB8900AA	23179B	Aquatic Animal	Shellfish	Shellfish	Shellfish	Mussels	Common mussels	2023	NA	NA	NA	Europe	United Kingdom	Scotland	Highland	Lochaber	NA	NA	NA	FSS - Food Standards Scotland	Escherichia coli	PATH-SAFE project		NA	NA	NA	NA	NA						2023-07-10	2023-07-10	ESC_FB8900AA	Assembled	164.4	201715	5156136	Escherichia coli / Shigella;95.86%	77	855	5.1
ESC_KC3830AA_AS	ESC_FB8901AA	23026A	Aquatic Animal	Shellfish	Shellfish	Shellfish	Cockles	Common cockles	2023	NA	NA	NA	Europe	United Kingdom	Scotland	Argyll and Bute		NA	NA	NA	FSS - Food Standards Scotland	Escherichia coli	PATH-SAFE project		NA	NA	NA	NA	NA						2023-07-10	2023-07-10	ESC_FB8901AA	Assembled	182.1	150794	4683299	Escherichia coli / Shigella;98.65%	103	689	5.1
ESC_KC3831AA_AS	ESC_FB8902AA	23104B	Aquatic Animal	Shellfish	Shellfish	Shellfish	Cockles	Common cockles	2023	NA	NA	NA	Europe	United Kingdom	Scotland	Argyll and Bute		NA	NA	NA	FSS - Food Standards Scotland	Escherichia coli	PATH-SAFE project		NA	NA	NA	NA	NA						2023-07-10	2023-07-10	ESC_FB8902AA	Assembled	162.3	183832	5369784	Escherichia coli / Shigella;98.9%	155	1310	5.1
ESC_KC3832AA_AS	ESC_FB8903AA	22994	Aquatic Animal	Shellfish	Shellfish	Shellfish	Mussels	Common mussels	2022	8	10	NA	Europe	United Kingdom	Scotland	Highland	Lochaber	NA	NA	NA	FSS - Food Standards Scotland	Escherichia coli	PATH-SAFE project		NA	NA	NA	NA	NA						2023-07-10	2023-07-10	ESC_FB8903AA	Assembled	167.4	567564	5006781	Escherichia coli / Shigella;100.0%	39	447	5.1
ESC_KC3833AA_AS	ESC_FB8904AA	22912	Aquatic Animal	Shellfish	Shellfish	Shellfish	Cockles	Common cockles	2022	7	20	NA	Europe	United Kingdom	Scotland	Highland	Ross and Cromarty	NA	NA	NA	FSS - Food Standards Scotland	Escherichia coli	PATH-SAFE project		NA	NA	NA	NA	NA						2023-07-10	2023-07-10	ESC_FB8904AA	Assembled	212.4	470743	4652541	Escherichia coli / Shigella;100.0%	31	521	5.1
ESC_KC3834AA_AS	ESC_FB8905AA	221663A	Aquatic Animal	Shellfish	Shellfish	Shellfish	Mussels	Common mussels	2022	12	7	NA	Europe	United Kingdom	Scotland	Highland	Lochaber	NA	NA	NA	FSS - Food Standards Scotland	Escherichia coli	PATH-SAFE project		NA	NA	NA	NA	NA						2023-07-10	2023-07-10	ESC_FB8905AA	Assembled	180.5	541157	5419002	Escherichia coli / Shigella;99.43%	45	462	5.1
ESC_KC3835AA_AS	ESC_FB8906AA	23080A	Aquatic Animal	Shellfish	Shellfish	Shellfish	Pacific Oysters	Pacific Oysters	2023	NA	NA	NA	Europe	United Kingdom	Scotland	Argyll and Bute		NA	NA	NA	FSS - Food Standards Scotland	Escherichia coli	PATH-SAFE project		NA	NA	NA	NA	NA						2023-07-10	2023-07-10	ESC_FB8906AA	Assembled	198.6	279676	4796296	Escherichia coli / Shigella;100.0%	62	724	5.1
ESC_KC3836AA_AS	ESC_FB8907AA	23208B	Aquatic Animal	Shellfish	Shellfish	Shellfish	Pacific Oysters	Pacific Oysters	2023	NA	NA	NA	Europe	United Kingdom	Scotland	Highland	Ross and Cromarty	NA	NA	NA	FSS - Food Standards Scotland	Escherichia coli	PATH-SAFE project		NA	NA	NA	NA	NA						2023-07-10	2023-07-10	ESC_FB8907AA	Assembled	227.2	269013	4762704	Escherichia coli / Shigella;100.0%	65	707	5.1
ESC_KC3837AA_AS	ESC_FB8908AA	23025B	Aquatic Animal	Shellfish	Shellfish	Shellfish	Pacific Oysters	Pacific Oysters	2023	NA	NA	NA	Europe	United Kingdom	Scotland	Argyll and Bute		NA	NA	NA	FSS - Food Standards Scotland	Escherichia coli	PATH-SAFE project		NA	NA	NA	NA	NA						2023-07-10	2023-07-10	ESC_FB8908AA	Assembled	267.9	240215	4745067	Escherichia coli / Shigella;99.58%	54	465	5.1
ESC_KC3838AA_AS	ESC_FB8909AA	23064A	Aquatic Animal	Shellfish	Shellfish	Shellfish	Surf Clams	Surf Clams	2023	NA	NA	NA	Europe	United Kingdom	Scotland	Fife		NA	NA	NA	FSS - Food Standards Scotland	Escherichia coli	PATH-SAFE project		NA	NA	NA	NA	NA						2023-07-10	2023-07-10	ESC_FB8909AA	Assembled	274.7	222060	4962711	Escherichia coli / Shigella;97.91%	78	586	5.1
ESC_KC3839AA_AS	ESC_FB8910AA	23013B	Aquatic Animal	Shellfish	Shellfish	Shellfish	Cockles	Common cockles	2023	NA	NA	NA	Europe	United Kingdom	Scotland	Highland	Skye	NA	NA	NA	FSS - Food Standards Scotland	Escherichia coli	PATH-SAFE project		NA	NA	NA	NA	NA						2023-07-10	2023-07-10	ESC_FB8910AA	Assembled	292.7	393880	5180960	Escherichia coli / Shigella;99.61%	71	1006	5.1
ESC_KC3841AA_AS	ESC_FB8912AA	22825	Aquatic Animal	Shellfish	Shellfish	Shellfish	Mussels	Common mussels	2022	7	6	NA	Europe	United Kingdom	Scotland	Highland	Lochaber	NA	NA	NA	FSS - Food Standards Scotland	Escherichia coli	PATH-SAFE project		NA	NA	NA	NA	NA						2023-07-10	2023-07-10	ESC_FB8912AA	Assembled	75.8	125995	4830641	Escherichia coli / Shigella;98.7%	67	159	5.1
ESC_KC3842AA_AS	ESC_FB8913AA	22936	Aquatic Animal	Shellfish	Shellfish	Shellfish	Pacific Oysters	Pacific Oysters	2022	7	27	NA	Europe	United Kingdom	Scotland	Argyll and Bute		NA	NA	NA	FSS - Food Standards Scotland	Escherichia coli	PATH-SAFE project		NA	NA	NA	NA	NA						2023-07-10	2023-07-10	ESC_FB8913AA	Assembled	97	312876	4804359	Escherichia coli / Shigella;100.0%	65	546	5.1
ESC_KC3843AA_AS	ESC_FB8914AA	23207A	Aquatic Animal	Shellfish	Shellfish	Shellfish	Pacific Oysters	Pacific Oysters	2023	NA	NA	NA	Europe	United Kingdom	Scotland	Highland	Ross and Cromarty	NA	NA	NA	FSS - Food Standards Scotland	Escherichia coli	PATH-SAFE project		NA	NA	NA	NA	NA						2023-07-10	2023-07-10	ESC_FB8914AA	Assembled	93.9	273063	5158034	Escherichia coli / Shigella;100.0%	49	569	5.1
ESC_KC3844AA_AS	ESC_FB8915AA	23026B	Aquatic Animal	Shellfish	Shellfish	Shellfish	Cockles	Common cockles	2023	NA	NA	NA	Europe	United Kingdom	Scotland	Argyll and Bute		NA	NA	NA	FSS - Food Standards Scotland	Escherichia coli	PATH-SAFE project		NA	NA	NA	NA	NA						2023-07-10	2023-07-10	ESC_FB8915AA	Assembled	103.7	108713	4953995	Escherichia coli / Shigella;100.0%	124	503	5.1
ESC_KC3845AA_AS	ESC_FB8916AA	23196B	Aquatic Animal	Shellfish	Shellfish	Shellfish	Surf Clams	Surf Clams	2023	NA	NA	NA	Europe	United Kingdom	Scotland	Fife		NA	NA	NA	FSS - Food Standards Scotland	Escherichia coli	PATH-SAFE project		NA	NA	NA	NA	NA						2023-07-10	2023-07-10	ESC_FB8916AA	Assembled	125	146497	4861891	Escherichia coli / Shigella;97.21%	92	387	5.1
ESC_KC3846AA_AS	ESC_FB8917AA	23196A	Aquatic Animal	Shellfish	Shellfish	Shellfish	Surf Clams	Surf Clams	2023	NA	NA	NA	Europe	United Kingdom	Scotland	Fife		NA	NA	NA	FSS - Food Standards Scotland	Escherichia coli	PATH-SAFE project		NA	NA	NA	NA	NA						2023-07-10	2023-07-10	ESC_FB8917AA	Assembled	129.3	133802	4865319	Escherichia coli / Shigella;97.0%	92	672	5.1
ESC_KC3847AA_AS	ESC_FB8918AA	23033A	Aquatic Animal	Shellfish	Shellfish	Shellfish	Pacific Oysters	Pacific Oysters	2023	NA	NA	NA	Europe	United Kingdom	Scotland	Highland	Ross and Cromarty	NA	NA	NA	FSS - Food Standards Scotland	Escherichia coli	PATH-SAFE project		NA	NA	NA	NA	NA						2023-07-10	2023-07-10	ESC_FB8918AA	Assembled	135.5	287285	5004404	Escherichia coli / Shigella;96.07%	59	764	5.1
ESC_KC3848AA_AS	ESC_FB8919AA	23019B	Aquatic Animal	Shellfish	Shellfish	Shellfish	Pacific Oysters	Pacific Oysters	2023	NA	NA	NA	Europe	United Kingdom	Scotland	North Ayrshire		NA	NA	NA	FSS - Food Standards Scotland	Escherichia coli	PATH-SAFE project		NA	NA	NA	NA	NA						2023-07-10	2023-07-10	ESC_FB8919AA	Assembled	151.4	249610	4654683	Escherichia coli / Shigella;99.32%	52	413	5.1
ESC_KC3849AA_AS	ESC_FB8920AA	22938	Aquatic Animal	Shellfish	Shellfish	Shellfish	Cockles	Common cockles	2022	7	27	NA	Europe	United Kingdom	Scotland	Argyll and Bute		NA	NA	NA	FSS - Food Standards Scotland	Escherichia coli	PATH-SAFE project		NA	NA	NA	NA	NA						2023-07-10	2023-07-10	ESC_FB8920AA	Assembled	132.7	168117	5217370	Escherichia coli / Shigella;98.86%	159	881	5.1
ESC_KC3850AA_AS	ESC_FB8921AA	23019A	Aquatic Animal	Shellfish	Shellfish	Shellfish	Pacific Oysters	Pacific Oysters	2023	NA	NA	NA	Europe	United Kingdom	Scotland	North Ayrshire		NA	NA	NA	FSS - Food Standards Scotland	Escherichia coli	PATH-SAFE project		NA	NA	NA	NA	NA						2023-07-10	2023-07-10	ESC_FB8921AA	Assembled	154.8	209007	4702389	Escherichia coli / Shigella;98.88%	73	356	5.1
ESC_KC3851AA_AS	ESC_FB8922AA	23163B	Aquatic Animal	Shellfish	Shellfish	Shellfish	Cockles	Common cockles	2023	NA	NA	NA	Europe	United Kingdom	Scotland	Argyll and Bute		NA	NA	NA	FSS - Food Standards Scotland	Escherichia coli	PATH-SAFE project		NA	NA	NA	NA	NA						2023-07-10	2023-07-10	ESC_FB8922AA	Assembled	158.8	310551	5064774	Escherichia coli / Shigella;99.4%	48	759	5.1
ESC_KC3852AA_AS	ESC_FB8923AA	22828	Aquatic Animal	Shellfish	Shellfish	Shellfish	Pacific Oysters	Pacific Oysters	2022	7	6	NA	Europe	United Kingdom	Scotland	North Ayrshire		NA	NA	NA	FSS - Food Standards Scotland	Escherichia coli	PATH-SAFE project		NA	NA	NA	NA	NA						2023-07-10	2023-07-10	ESC_FB8923AA	Assembled	169.3	309396	4771468	Escherichia coli / Shigella;99.79%	50	816	5.1
ESC_KC3853AA_AS	ESC_FB8924AA	23164A	Aquatic Animal	Shellfish	Shellfish	Shellfish	Pacific Oysters	Pacific Oysters	2023	NA	NA	NA	Europe	United Kingdom	Scotland	Argyll and Bute		NA	NA	NA	FSS - Food Standards Scotland	Escherichia coli	PATH-SAFE project		NA	NA	NA	NA	NA						2023-07-10	2023-07-10	ESC_FB8924AA	Assembled	161.4	147771	5079835	Escherichia coli / Shigella;100.0%	140	932	5.1
ESC_KC3855AA_AS	ESC_FB8926AA	23080B	Aquatic Animal	Shellfish	Shellfish	Shellfish	Pacific Oysters	Pacific Oysters	2023	NA	NA	NA	Europe	United Kingdom	Scotland	Argyll and Bute		NA	NA	NA	FSS - Food Standards Scotland	Escherichia coli	PATH-SAFE project		NA	NA	NA	NA	NA						2023-07-10	2023-07-10	ESC_FB8926AA	Assembled	185.1	305388	5119549	Escherichia coli / Shigella;100.0%	53	869	5.1
ESC_KC3856AA_AS	ESC_FB8927AA	23090A	Aquatic Animal	Shellfish	Shellfish	Shellfish	Cockles	Common cockles	2023	NA	NA	NA	Europe	United Kingdom	Scotland	Argyll and Bute		NA	NA	NA	FSS - Food Standards Scotland	Escherichia coli	PATH-SAFE project		NA	NA	NA	NA	NA						2023-07-10	2023-07-10	ESC_FB8927AA	Assembled	224.5	185667	4899591	Escherichia coli / Shigella;99.19%	99	1053	5.1
ESC_LC9310AA_AS	ESC_HB4214AA	5492	Environment	Water/River	Wastewater	Water/River	Wastewater	wastewater	2022	5	24	NA	Europe	United Kingdom	Scotland	Aberdeenshire	Peterhead	NA	NA	NA	FSS - Food Standards Scotland	Escherichia coli	PATH-SAFE project		NA	NA	NA	NA	NA						2023-10-16	2023-10-16	ESC_HB4214AA	Assembled	60.1	210620	4822266	Escherichia coli / Shigella;100.0%	74	1622	5.1
ESC_LC9311AA_AS	ESC_HB4215AA	5486	Environment	Water/River	Wastewater	Water/River	Wastewater	wastewater	2022	5	24	NA	Europe	United Kingdom	Scotland	East Ayrshire	Cumnock	NA	NA	NA	FSS - Food Standards Scotland	Escherichia coli	PATH-SAFE project		NA	NA	NA	NA	NA						2023-10-16	2023-10-16	ESC_HB4215AA	Assembled	58.7	765670	4982095	Escherichia coli / Shigella;99.19%	27	991	5.1
ESC_LC9312AA_AS	ESC_HB4216AA	5496	Environment	Water/River	Wastewater	Water/River	Wastewater	wastewater	2022	5	24	NA	Europe	United Kingdom	Scotland	Moray	Lossiemouth	NA	NA	NA	FSS - Food Standards Scotland	Escherichia coli	PATH-SAFE project		NA	NA	NA	NA	NA						2023-10-16	2023-10-16	ESC_HB4216AA	Assembled	74	70827	4919188	Escherichia coli / Shigella;96.6%	181	4762	5.1
ESC_LC9313AA_AS	ESC_HB4217AA	5490	Environment	Water/River	Wastewater	Water/River	Wastewater	wastewater	2022	5	24	NA	Europe	United Kingdom	Scotland	Highland	Nigg	NA	NA	NA	FSS - Food Standards Scotland	Escherichia coli	PATH-SAFE project		NA	NA	NA	NA	NA						2023-10-16	2023-10-16	ESC_HB4217AA	Assembled	78.2	339812	5042115	Escherichia coli / Shigella;100.0%	78	1767	5.1
ESC_LC9316AA_AS	ESC_HB4220AA	5593	Environment	Water/River	Wastewater	Water/River	Wastewater	wastewater	2022	5	27	NA	Europe	United Kingdom	Scotland	Aberdeenshire	Hatton	NA	NA	NA	FSS - Food Standards Scotland	Escherichia coli	PATH-SAFE project		NA	NA	NA	NA	NA						2023-10-16	2023-10-16	ESC_HB4220AA	Assembled	88.2	280654	4661412	Escherichia coli / Shigella;98.25%	48	750	5.1
ESC_LC9318AA_AS	ESC_HB4222AA	5485	Environment	Water/River	Wastewater	Water/River	Wastewater	wastewater	2022	5	24	NA	Europe	United Kingdom	Scotland	South Ayrshire	Girvan	NA	NA	NA	FSS - Food Standards Scotland	Escherichia coli	PATH-SAFE project		NA	NA	NA	NA	NA						2023-10-16	2023-10-16	ESC_HB4222AA	Assembled	87.2	207918	4878292	Escherichia coli / Shigella;99.79%	63	1221	5.1
ESC_LC9320AA_AS	ESC_HB4224AA	5499	Environment	Water/River	Wastewater	Water/River	Wastewater	wastewater	2022	5	25	NA	Europe	United Kingdom	Scotland	Scottish Borders	Galashiels	NA	NA	NA	FSS - Food Standards Scotland	Escherichia coli	PATH-SAFE project		NA	NA	NA	NA	NA						2023-10-16	2023-10-16	ESC_HB4224AA	Assembled	82.2	334509	5115602	Escherichia coli / Shigella;99.42%	67	1471	5.1
ESC_LC9321AA_AS	ESC_HB4225AA	5493	Environment	Water/River	Wastewater	Water/River	Wastewater	wastewater	2022	5	24	NA	Europe	United Kingdom	Scotland	Angus	Montrose	NA	NA	NA	FSS - Food Standards Scotland	Escherichia coli	PATH-SAFE project		NA	NA	NA	NA	NA						2023-10-16	2023-10-16	ESC_HB4225AA	Assembled	83	95102	5215120	Escherichia coli / Shigella;100.0%	211	22297	5.1
ESC_LC9322AA_AS	ESC_HB4226AA	5512	Environment	Water/River	Wastewater	Water/River	Wastewater	wastewater	2022	5	24	NA	Europe	United Kingdom	Scotland	Highland	Thurso	NA	NA	NA	FSS - Food Standards Scotland	Escherichia coli	PATH-SAFE project		NA	NA	NA	NA	NA						2023-10-16	2023-10-16	ESC_HB4226AA	Assembled	98.1	196205	4739179	Escherichia coli / Shigella;99.57%	72	783	5.1
ESC_LC9323AA_AS	ESC_HB4227AA	5487	Environment	Water/River	Wastewater	Water/River	Wastewater	wastewater	2022	5	24	NA	Europe	United Kingdom	Scotland	North Ayrshire	Irvine	NA	NA	NA	FSS - Food Standards Scotland	Escherichia coli	PATH-SAFE project		NA	NA	NA	NA	NA						2023-10-16	2023-10-16	ESC_HB4227AA	Assembled	84.3	319830	5049896	Escherichia coli / Shigella;99.6%	31	4888	5.1
ESC_LC9324AA_AS	ESC_HB4228AA	5526	Environment	Water/River	Wastewater	Water/River	Wastewater	wastewater	2022	5	25	NA	Europe	United Kingdom	Scotland	Angus	Forfar	NA	NA	NA	FSS - Food Standards Scotland	Escherichia coli	PATH-SAFE project		NA	NA	NA	NA	NA						2023-10-16	2023-10-16	ESC_HB4228AA	Assembled	96.8	136523	4941204	Escherichia coli / Shigella;97.3%	122	1457	5.1
ESC_LC9325AA_AS	ESC_HB4229AA	5531	Environment	Water/River	Wastewater	Water/River	Wastewater	wastewater	2022	5	25	NA	Europe	United Kingdom	Scotland	Aberdeenshire	Turriff	NA	NA	NA	FSS - Food Standards Scotland	Escherichia coli	PATH-SAFE project		NA	NA	NA	NA	NA						2023-10-16	2023-10-16	ESC_HB4229AA	Assembled	95.8	86595	5011243	Escherichia coli / Shigella;97.3%	154	1440	5.1
ESC_LC9326AA_AS	ESC_HB4230AA	5494	Environment	Water/River	Wastewater	Water/River	Wastewater	wastewater	2022	5	24	NA	Europe	United Kingdom	Scotland	Angus	Forfar	NA	NA	NA	FSS - Food Standards Scotland	Escherichia coli	PATH-SAFE project		NA	NA	NA	NA	NA						2023-10-16	2023-10-16	ESC_HB4230AA	Assembled	102.9	195503	4923035	Escherichia coli / Shigella;99.58%	102	1331	5.1
ESC_LC9327AA_AS	ESC_HB4231AA	5597	Environment	Water/River	Wastewater	Water/River	Wastewater	wastewater	2022	5	30	NA	Europe	United Kingdom	Scotland	Aberdeenshire	Peterhead	NA	NA	NA	FSS - Food Standards Scotland	Escherichia coli	PATH-SAFE project		NA	NA	NA	NA	NA						2023-10-16	2023-10-16	ESC_HB4231AA	Assembled	100.5	99900	4947148	Escherichia coli / Shigella;97.51%	122	1965	5.1
ESC_LC9328AA_AS	ESC_HB4232AA	5491	Environment	Water/River	Wastewater	Water/River	Wastewater	wastewater	2022	5	24	NA	Europe	United Kingdom	Scotland	Moray	Buckie	NA	NA	NA	FSS - Food Standards Scotland	Escherichia coli	PATH-SAFE project		NA	NA	NA	NA	NA						2023-10-16	2023-10-16	ESC_HB4232AA	Assembled	110.5	682398	5122935	Escherichia coli / Shigella;99.42%	49	1151	5.1
ESC_LC9330AA_AS	ESC_HB4234AA	5489	Environment	Water/River	Wastewater	Water/River	Wastewater	wastewater	2022	5	24	NA	Europe	United Kingdom	Scotland	Aberdeen City	Aberdeen	NA	NA	NA	FSS - Food Standards Scotland	Escherichia coli	PATH-SAFE project		NA	NA	NA	NA	NA						2023-10-16	2023-10-16	ESC_HB4234AA	Assembled	136.2	687494	4663875	Escherichia coli / Shigella;100.0%	26	340	5.1
ESC_LC9479AA_AS	ESC_HB4381AA	5614	Environment	Water/River	Wastewater	Water/River	Wastewater	wastewater	2022	5	30	NA	Europe	United Kingdom	Scotland	Fife	Methil	NA	NA	NA	FSS - Food Standards Scotland	Escherichia coli	PATH-SAFE project		NA	NA	NA	NA	NA						2023-10-16	2023-10-16	ESC_HB4381AA	Assembled	66.5	125557	5113213	Escherichia coli / Shigella;97.17%	161	1916	5.1
ESC_LC9480AA_AS	ESC_HB4382AA	5609	Environment	Water/River	Wastewater	Water/River	Wastewater	wastewater	2022	5	30	NA	Europe	United Kingdom	Scotland	North Ayrshire	Largs	NA	NA	NA	FSS - Food Standards Scotland	Escherichia coli	PATH-SAFE project		NA	NA	NA	NA	NA						2023-10-16	2023-10-16	ESC_HB4382AA	Assembled	73.3	775558	5042265	Escherichia coli / Shigella;99.6%	33	1384	5.1
ESC_LC9481AA_AS	ESC_HB4383AA	5606	Environment	Water/River	Wastewater	Water/River	Wastewater	wastewater	2022	5	30	NA	Europe	United Kingdom	Scotland	Argyll and Bute	Helensburgh	NA	NA	NA	FSS - Food Standards Scotland	Escherichia coli	PATH-SAFE project		NA	NA	NA	NA	NA						2023-10-16	2023-10-16	ESC_HB4383AA	Assembled	80.4	710623	4772265	Escherichia coli / Shigella;100.0%	19	417	5.1
ESC_LC9482AA_AS	ESC_HB4384AA	5615	Environment	Water/River	Wastewater	Water/River	Wastewater	wastewater	2022	5	30	NA	Europe	United Kingdom	Scotland	Fife	Kirkcaldy	NA	NA	NA	FSS - Food Standards Scotland	Escherichia coli	PATH-SAFE project		NA	NA	NA	NA	NA						2023-10-16	2023-10-16	ESC_HB4384AA	Assembled	83.9	185685	4779410	Escherichia coli / Shigella;99.78%	67	864	5.1
ESC_LC9484AA_AS	ESC_HB4386AA	5610	Environment	Water/River	Wastewater	Water/River	Wastewater	wastewater	2022	5	30	NA	Europe	United Kingdom	Scotland	West Dunbartonshire	Dumbarton	NA	NA	NA	FSS - Food Standards Scotland	Escherichia coli	PATH-SAFE project		NA	NA	NA	NA	NA						2023-10-16	2023-10-16	ESC_HB4386AA	Assembled	81.5	556741	4861077	Escherichia coli / Shigella;100.0%	28	982	5.1
ESC_LC9485AA_AS	ESC_HB4387AA	5505	Environment	Water/River	Wastewater	Water/River	Wastewater	wastewater	2022	5	25	NA	Europe	United Kingdom	Scotland	West Dunbartonshire	Dalmuir	NA	NA	NA	FSS - Food Standards Scotland	Escherichia coli	PATH-SAFE project		NA	NA	NA	NA	NA						2023-10-16	2023-10-16	ESC_HB4387AA	Assembled	93.7	411281	4693617	Escherichia coli / Shigella;100.0%	44	678	5.1
ESC_LC9486AA_AS	ESC_HB4388AA	5622	Environment	Water/River	Wastewater	Water/River	Wastewater	wastewater	2022	5	30	NA	Europe	United Kingdom	Scotland	North Ayrshire	Stevenston	NA	NA	NA	FSS - Food Standards Scotland	Escherichia coli	PATH-SAFE project		NA	NA	NA	NA	NA						2023-10-16	2023-10-16	ESC_HB4388AA	Assembled	84.1	280436	5263408	Escherichia coli / Shigella;99.61%	75	838	5.1
ESC_LC9487AA_AS	ESC_HB4389AA	5620	Environment	Water/River	Wastewater	Water/River	Wastewater	wastewater	2022	5	30	NA	Europe	United Kingdom	Scotland	Fife	Dunfermline	NA	NA	NA	FSS - Food Standards Scotland	Escherichia coli	PATH-SAFE project		NA	NA	NA	NA	NA						2023-10-16	2023-10-16	ESC_HB4389AA	Assembled	90.8	730228	5081330	Escherichia coli / Shigella;99.6%	50	1155	5.1
ESC_LC9488AA_AS	ESC_HB4390AA	5601	Environment	Water/River	Wastewater	Water/River	Wastewater	wastewater	2022	5	30	NA	Europe	United Kingdom	Scotland	Fife	Newport-on-Tay	NA	NA	NA	FSS - Food Standards Scotland	Escherichia coli	PATH-SAFE project		NA	NA	NA	NA	NA						2023-10-16	2023-10-16	ESC_HB4390AA	Assembled	102.2	363156	4770056	Escherichia coli / Shigella;99.58%	65	1413	5.1
ESC_LC9489AA_AS	ESC_HB4391AA	5618	Environment	Water/River	Wastewater	Water/River	Wastewater	wastewater	2022	5	30	NA	Europe	United Kingdom	Scotland	Falkirk	Falkirk	NA	NA	NA	FSS - Food Standards Scotland	Escherichia coli	PATH-SAFE project		NA	NA	NA	NA	NA						2023-10-16	2023-10-16	ESC_HB4391AA	Assembled	97.9	140655	5114366	Escherichia coli / Shigella;97.31%	104	1953	5.1
ESC_LC9490AA_AS	ESC_HB4392AA	5605	Environment	Water/River	Wastewater	Water/River	Wastewater	wastewater	2022	5	30	NA	Europe	United Kingdom	Scotland	Inverclyde	Inverclyde	NA	NA	NA	FSS - Food Standards Scotland	Escherichia coli	PATH-SAFE project		NA	NA	NA	NA	NA						2023-10-16	2023-10-16	ESC_HB4392AA	Assembled	106	166425	5010831	Escherichia coli / Shigella;99.2%	88	1530	5.1
ESC_LC9495AA_AS	ESC_HB4394AA	5688	Environment	Water/River	Wastewater	Water/River	Wastewater	wastewater	2022	5	31	NA	Europe	United Kingdom	Scotland	West Dunbartonshire	Dalmuir	NA	NA	NA	FSS - Food Standards Scotland	Escherichia coli	PATH-SAFE project		NA	NA	NA	NA	NA						2023-10-16	2023-10-16	ESC_HB4394AA	Assembled	75	129961	5027638	Escherichia coli / Shigella;96.61%	143	2011	5.1
ESC_LC9496AA_AS	ESC_HB4395AA	5645	Environment	Water/River	Wastewater	Water/River	Wastewater	wastewater	2022	6	1	NA	Europe	United Kingdom	Scotland	West Dunbartonshire	Dalmuir	NA	NA	NA	FSS - Food Standards Scotland	Escherichia coli	PATH-SAFE project		NA	NA	NA	NA	NA						2023-10-16	2023-10-16	ESC_HB4395AA	Assembled	80.9	320927	4916283	Escherichia coli / Shigella;99.15%	59	1339	5.1
ESC_LC9497AA_AS	ESC_HB4396AA	5694	Environment	Water/River	Wastewater	Water/River	Wastewater	wastewater	2022	5	31	NA	Europe	United Kingdom	Scotland	Western Isles	Stornoway	NA	NA	NA	FSS - Food Standards Scotland	Escherichia coli	PATH-SAFE project		NA	NA	NA	NA	NA						2023-10-16	2023-10-16	ESC_HB4396AA	Assembled	77.5	377200	5076212	Escherichia coli / Shigella;99.6%	71	1843	5.1
ESC_LC9498AA_AS	ESC_HB4397AA	5683	Environment	Water/River	Wastewater	Water/River	Wastewater	wastewater	2022	6	1	NA	Europe	United Kingdom	Scotland	Aberdeenshire	Hatton	NA	NA	NA	FSS - Food Standards Scotland	Escherichia coli	PATH-SAFE project		NA	NA	NA	NA	NA						2023-10-16	2023-10-16	ESC_HB4397AA	Assembled	87	280455	4666046	Escherichia coli / Shigella;98.46%	40	1090	5.1
ESC_LC9499AA_AS	ESC_HB4398AA	5624	Environment	Water/River	Wastewater	Water/River	Wastewater	wastewater	2022	5	30	NA	Europe	United Kingdom	Scotland	Aberdeen City	Aberdeen	NA	NA	NA	FSS - Food Standards Scotland	Escherichia coli	PATH-SAFE project		NA	NA	NA	NA	NA						2023-10-16	2023-10-16	ESC_HB4398AA	Assembled	80.7	210881	5306112	Escherichia coli / Shigella;99.62%	86	2001	5.1
ESC_LC9500AA_AS	ESC_HB4399AA	5692	Environment	Water/River	Wastewater	Water/River	Wastewater	wastewater	2022	5	31	NA	Europe	United Kingdom	Scotland	West Lothian	Seafield	NA	NA	NA	FSS - Food Standards Scotland	Escherichia coli	PATH-SAFE project		NA	NA	NA	NA	NA						2023-10-16	2023-10-16	ESC_HB4399AA	Assembled	89.4	560097	4973829	Escherichia coli / Shigella;99.8%	36	594	5.1
ESC_LC9501AA_AS	ESC_HB4400AA	5671	Environment	Water/River	Wastewater	Water/River	Wastewater	wastewater	2022	6	1	NA	Europe	United Kingdom	Scotland	West Lothian	Seafield	NA	NA	NA	FSS - Food Standards Scotland	Escherichia coli	PATH-SAFE project		NA	NA	NA	NA	NA						2023-10-16	2023-10-16	ESC_HB4400AA	Assembled	83.4	126847	5151784	Escherichia coli / Shigella;99.59%	103	1894	5.1
ESC_LC9502AA_AS	ESC_HB4401AA	5623	Environment	Water/River	Wastewater	Water/River	Wastewater	wastewater	2022	5	30	NA	Europe	United Kingdom	Scotland	North Ayrshire	Irvine	NA	NA	NA	FSS - Food Standards Scotland	Escherichia coli	PATH-SAFE project		NA	NA	NA	NA	NA						2023-10-16	2023-10-16	ESC_HB4401AA	Assembled	90.9	135163	5176549	Escherichia coli / Shigella;100.0%	140	1458	5.1
ESC_LC9503AA_AS	ESC_HB4402AA	5687	Environment	Water/River	Wastewater	Water/River	Wastewater	wastewater	2022	5	31	NA	Europe	United Kingdom	Scotland	Glasgow City	Shieldhall	NA	NA	NA	FSS - Food Standards Scotland	Escherichia coli	PATH-SAFE project		NA	NA	NA	NA	NA						2023-10-16	2023-10-16	ESC_HB4402AA	Assembled	87.3	315192	5451711	Escherichia coli / Shigella;99.45%	161	3731	5.1
ESC_LC9504AA_AS	ESC_HB4403AA	5673	Environment	Water/River	Wastewater	Water/River	Wastewater	wastewater	2022	6	1	NA	Europe	United Kingdom	Scotland	North Ayrshire	Irvine	NA	NA	NA	FSS - Food Standards Scotland	Escherichia coli	PATH-SAFE project		NA	NA	NA	NA	NA						2023-10-16	2023-10-16	ESC_HB4403AA	Assembled	93.4	100228	5144041	Escherichia coli / Shigella;96.18%	248	12622	5.1
ESC_LC9505AA_AS	ESC_HB4404AA	5699	Environment	Water/River	Wastewater	Water/River	Wastewater	wastewater	2022	5	31	NA	Europe	United Kingdom	Scotland	Aberdeenshire	Hatton	NA	NA	NA	FSS - Food Standards Scotland	Escherichia coli	PATH-SAFE project		NA	NA	NA	NA	NA						2023-10-16	2023-10-16	ESC_HB4404AA	Assembled	90.1	85059	5074368	Escherichia coli / Shigella;93.25%	174	1181	5.1
ESC_LC9507AA_AS	ESC_HB4406AA	5625	Environment	Water/River	Wastewater	Water/River	Wastewater	wastewater	2022	5	30	NA	Europe	United Kingdom	Scotland	Highland	Nigg	NA	NA	NA	FSS - Food Standards Scotland	Escherichia coli	PATH-SAFE project		NA	NA	NA	NA	NA						2023-10-16	2023-10-16	ESC_HB4406AA	Assembled	104.4	337067	4672418	Escherichia coli / Shigella;99.35%	51	1524	5.1
ESC_LC9508AA_AS	ESC_HB4407AA	5682	Environment	Water/River	Wastewater	Water/River	Wastewater	wastewater	2022	6	1	NA	Europe	United Kingdom	Scotland	Angus	Forfar	NA	NA	NA	FSS - Food Standards Scotland	Escherichia coli	PATH-SAFE project		NA	NA	NA	NA	NA						2023-10-16	2023-10-16	ESC_HB4407AA	Assembled	103.9	97172	5010455	Escherichia coli / Shigella;97.55%	146	1371	5.1
ESC_LC9509AA_AS	ESC_HB4408AA	5626	Environment	Water/River	Wastewater	Water/River	Wastewater	wastewater	2022	5	30	NA	Europe	United Kingdom	Scotland	Aberdeenshire	Peterhead	NA	NA	NA	FSS - Food Standards Scotland	Escherichia coli	PATH-SAFE project		NA	NA	NA	NA	NA						2023-10-16	2023-10-16	ESC_HB4408AA	Assembled	108.6	96736	5026735	Escherichia coli / Shigella;94.74%	187	1856	5.1
ESC_LC9510AA_AS	ESC_HB4409AA	5748	Environment	Water/River	Wastewater	Water/River	Wastewater	wastewater	2022	7	6	NA	Europe	United Kingdom	Scotland	South Ayrshire	Maybole	NA	NA	NA	FSS - Food Standards Scotland	Escherichia coli	PATH-SAFE project		NA	NA	NA	NA	NA						2023-10-16	2023-10-16	ESC_HB4409AA	Assembled	49.9	572899	4992155	Escherichia coli / Shigella;99.4%	49	2238	5.1
ESC_LC9511AA_AS	ESC_HB4410AA	5755	Environment	Water/River	Wastewater	Water/River	Wastewater	wastewater	2022	6	6	NA	Europe	United Kingdom	Scotland	Western Isles	Stornoway	NA	NA	NA	FSS - Food Standards Scotland	Escherichia coli	PATH-SAFE project		NA	NA	NA	NA	NA						2023-10-16	2023-10-16	ESC_HB4410AA	Assembled	65.7	353885	5263881	Escherichia coli / Shigella;99.63%	92	2516	5.1
ESC_LC9512AA_AS	ESC_HB4411AA	5706	Environment	Water/River	Wastewater	Water/River	Wastewater	wastewater	2022	6	6	NA	Europe	United Kingdom	Scotland	Glasgow City	Dalmarnock	NA	NA	NA	FSS - Food Standards Scotland	Escherichia coli	PATH-SAFE project		NA	NA	NA	NA	NA						2023-10-16	2023-10-16	ESC_HB4411AA	Assembled	75.2	208873	4850282	Escherichia coli / Shigella;99.79%	55	726	5.1
ESC_LC9513AA_AS	ESC_HB4412AA	5769	Environment	Water/River	Wastewater	Water/River	Wastewater	wastewater	2022	7	6	NA	Europe	United Kingdom	Scotland	Glasgow City	Dalmarnock	NA	NA	NA	FSS - Food Standards Scotland	Escherichia coli	PATH-SAFE project		NA	NA	NA	NA	NA						2023-10-16	2023-10-16	ESC_HB4412AA	Assembled	74.1	541665	5107386	Escherichia coli / Shigella;99.8%	53	1358	5.1
ESC_LC9514AA_AS	ESC_HB4413AA	5736	Environment	Water/River	Wastewater	Water/River	Wastewater	wastewater	2022	6	6	NA	Europe	United Kingdom	Scotland	North Ayrshire	Irvine	NA	NA	NA	FSS - Food Standards Scotland	Escherichia coli	PATH-SAFE project		NA	NA	NA	NA	NA						2023-10-16	2023-10-16	ESC_HB4413AA	Assembled	98.5	137127	4643254	Escherichia coli / Shigella;98.42%	77	734	5.1
ESC_LC9515AA_AS	ESC_HB4414AA	5714	Environment	Water/River	Wastewater	Water/River	Wastewater	wastewater	2022	6	6	NA	Europe	United Kingdom	Scotland	West Dunbartonshire	Dalmuir	NA	NA	NA	FSS - Food Standards Scotland	Escherichia coli	PATH-SAFE project		NA	NA	NA	NA	NA						2023-10-16	2023-10-16	ESC_HB4414AA	Assembled	98.1	203210	4685014	Escherichia coli / Shigella;99.56%	49	587	5.1
ESC_LC9516AA_AS	ESC_HB4415AA	5772	Environment	Water/River	Wastewater	Water/River	Wastewater	wastewater	2022	7	6	NA	Europe	United Kingdom	Scotland	Glasgow City	Shieldhall	NA	NA	NA	FSS - Food Standards Scotland	Escherichia coli	PATH-SAFE project		NA	NA	NA	NA	NA						2023-10-16	2023-10-16	ESC_HB4415AA	Assembled	95.1	244743	4931019	Escherichia coli / Shigella;100.0%	87	2040	5.1
ESC_LC9517AA_AS	ESC_HB4416AA	6755	Environment	Water/River	Wastewater	Water/River	Wastewater	wastewater	2022	7	14	NA	Europe	United Kingdom	Scotland	Clackmannanshire	Alloa	NA	NA	NA	FSS - Food Standards Scotland	Escherichia coli	PATH-SAFE project		NA	NA	NA	NA	NA						2023-10-16	2023-10-16	ESC_HB4416AA	Assembled	95.9	389542	4849959	Escherichia coli / Shigella;99.16%	69	1239	5.1
ESC_LC9518AA_AS	ESC_HB4417AA	6752	Environment	Water/River	Wastewater	Water/River	Wastewater	wastewater	2022	7	14	NA	Europe	United Kingdom	Scotland	Highland	Nigg	NA	NA	NA	FSS - Food Standards Scotland	Escherichia coli	PATH-SAFE project		NA	NA	NA	NA	NA						2023-10-16	2023-10-16	ESC_HB4417AA	Assembled	95.8	690333	4948084	Escherichia coli / Shigella;99.6%	30	418	5.1
ESC_LC9519AA_AS	ESC_HB4418AA	5784	Environment	Water/River	Wastewater	Water/River	Wastewater	wastewater	2022	6	8	NA	Europe	United Kingdom	Scotland	South Lanarkshire	East Kilbride	NA	55.7773	-4.23054	FSS - Food Standards Scotland	Escherichia coli	PATH-SAFE project		NA	NA	NA	NA	NA						2023-10-16	2023-10-16	ESC_HB4418AA	Assembled	103.1	233898	4711151	Escherichia coli / Shigella;100.0%	58	867	5.1
ESC_LC9520AA_AS	ESC_HB4419AA	5782	Environment	Water/River	Wastewater	Water/River	Wastewater	wastewater	2022	6	8	NA	Europe	United Kingdom	Scotland	Glasgow City	Shieldhall	NA	NA	NA	FSS - Food Standards Scotland	Escherichia coli	PATH-SAFE project		NA	NA	NA	NA	NA						2023-10-16	2023-10-16	ESC_HB4419AA	Assembled	99.8	118578	5123166	Escherichia coli / Shigella;96.92%	135	1204	5.1
ESC_LC9522AA_AS	ESC_HB4421AA	5781	Environment	Water/River	Wastewater	Water/River	Wastewater	wastewater	2022	6	8	NA	Europe	United Kingdom	Scotland	West Dunbartonshire	Dalmuir	NA	NA	NA	FSS - Food Standards Scotland	Escherichia coli	PATH-SAFE project		NA	NA	NA	NA	NA						2023-10-16	2023-10-16	ESC_HB4421AA	Assembled	96.3	739936	5167387	Escherichia coli / Shigella;99.8%	31	1175	5.1
ESC_LC9523AA_AS	ESC_HB4422AA	5728	Environment	Water/River	Wastewater	Water/River	Wastewater	wastewater	2022	6	6	NA	Europe	United Kingdom	Scotland	Angus	Forfar	NA	NA	NA	FSS - Food Standards Scotland	Escherichia coli	PATH-SAFE project		NA	NA	NA	NA	NA						2023-10-16	2023-10-16	ESC_HB4422AA	Assembled	106.9	90149	5002921	Escherichia coli / Shigella;97.3%	141	2428	5.1
ESC_LC9524AA_AS	ESC_HB4423AA	5741	Environment	Water/River	Wastewater	Water/River	Wastewater	wastewater	2022	7	6	NA	Europe	United Kingdom	Scotland	South Ayrshire	Girvan	NA	NA	NA	FSS - Food Standards Scotland	Escherichia coli	PATH-SAFE project		NA	NA	NA	NA	NA						2023-10-16	2023-10-16	ESC_HB4423AA	Assembled	120	134815	5061090	Escherichia coli / Shigella;99.39%	94	521	5.1
ESC_LC9525AA_AS	ESC_HB4424AA	6803	Environment	Water/River	Wastewater	Water/River	Wastewater	wastewater	2022	7	18	NA	Europe	United Kingdom	Scotland	South Ayrshire	Maybole	NA	NA	NA	FSS - Food Standards Scotland	Escherichia coli	PATH-SAFE project		NA	NA	NA	NA	NA						2023-10-16	2023-10-16	ESC_HB4424AA	Assembled	58.4	553223	4984795	Escherichia coli / Shigella;99.8%	52	1737	5.1
ESC_LC9526AA_AS	ESC_HB4425AA	6767	Environment	Water/River	Wastewater	Water/River	Wastewater	wastewater	2022	7	15	NA	Europe	United Kingdom	Scotland	South Lanarkshire	Hamilton	NA	NA	NA	FSS - Food Standards Scotland	Escherichia coli	PATH-SAFE project		NA	NA	NA	NA	NA						2023-10-16	2023-10-16	ESC_HB4425AA	Assembled	83.6	101963	4889979	Escherichia coli / Shigella;97.66%	131	651	5.1
ESC_LC9527AA_AS	ESC_HB4426AA	6787	Environment	Water/River	Wastewater	Water/River	Wastewater	wastewater	2022	7	NA	NA	Europe	United Kingdom	Scotland	Moray	Buckie	NA	NA	NA	FSS - Food Standards Scotland	Escherichia coli	PATH-SAFE project		NA	NA	NA	NA	NA						2023-10-16	2023-10-16	ESC_HB4426AA	Assembled	84.3	103335	4808795	Escherichia coli / Shigella;95.59%	158	16786	5.1
ESC_LC9528AA_AS	ESC_HB4427AA	6778	Environment	Water/River	Wastewater	Water/River	Wastewater	wastewater	2022	7	15	NA	Europe	United Kingdom	Scotland	Fife	Methil	NA	NA	NA	FSS - Food Standards Scotland	Escherichia coli	PATH-SAFE project		NA	NA	NA	NA	NA						2023-10-16	2023-10-16	ESC_HB4427AA	Assembled	86.1	622707	4740612	Escherichia coli / Shigella;99.57%	38	759	5.1
ESC_LC9529AA_AS	ESC_HB4428AA	6761	Environment	Water/River	Wastewater	Water/River	Wastewater	wastewater	2022	7	15	NA	Europe	United Kingdom	Scotland	Scottish Borders	Peebles	NA	NA	NA	FSS - Food Standards Scotland	Escherichia coli	PATH-SAFE project		NA	NA	NA	NA	NA						2023-10-16	2023-10-16	ESC_HB4428AA	Assembled	87.2	584260	5005401	Escherichia coli / Shigella;99.6%	48	1252	5.1
ESC_LC9530AA_AS	ESC_HB4429AA	6759	Environment	Water/River	Wastewater	Water/River	Wastewater	wastewater	2022	7	15	NA	Europe	United Kingdom	Scotland	Midlothian	Penicuik	NA	NA	NA	FSS - Food Standards Scotland	Escherichia coli	PATH-SAFE project		NA	NA	NA	NA	NA						2023-10-16	2023-10-16	ESC_HB4429AA	Assembled	86	271700	4924088	Escherichia coli / Shigella;99.79%	54	741	5.1
ESC_LC9531AA_AS	ESC_HB4430AA	6757	Environment	Water/River	Wastewater	Water/River	Wastewater	wastewater	2022	7	14	NA	Europe	United Kingdom	Scotland	Stirling	Stirling	NA	NA	NA	FSS - Food Standards Scotland	Escherichia coli	PATH-SAFE project		NA	NA	NA	NA	NA						2023-10-16	2023-10-16	ESC_HB4430AA	Assembled	87.2	657116	4923314	Escherichia coli / Shigella;99.8%	28	893	5.1
ESC_LC9532AA_AS	ESC_HB4431AA	6772	Environment	Water/River	Wastewater	Water/River	Wastewater	wastewater	2022	7	15	NA	Europe	United Kingdom	Scotland	Glasgow City	Shieldhall	NA	NA	NA	FSS - Food Standards Scotland	Escherichia coli	PATH-SAFE project		NA	NA	NA	NA	NA						2023-10-16	2023-10-16	ESC_HB4431AA	Assembled	91.5	642244	4834807	Escherichia coli / Shigella;99.17%	35	776	5.1
ESC_LC9533AA_AS	ESC_HB4432AA	6769	Environment	Water/River	Wastewater	Water/River	Wastewater	wastewater	2022	7	15	NA	Europe	United Kingdom	Scotland	Scottish Borders	Skelly	NA	NA	NA	FSS - Food Standards Scotland	Escherichia coli	PATH-SAFE project		NA	NA	NA	NA	NA						2023-10-16	2023-10-16	ESC_HB4432AA	Assembled	79.6	377321	5111297	Escherichia coli / Shigella;99.62%	68	1663	5.1
ESC_LC9534AA_AS	ESC_HB4433AA	6775	Environment	Water/River	Wastewater	Water/River	Wastewater	wastewater	2022	7	14	NA	Europe	United Kingdom	Scotland	Highland	Nairn	NA	NA	NA	FSS - Food Standards Scotland	Escherichia coli	PATH-SAFE project		NA	NA	NA	NA	NA						2023-10-16	2023-10-16	ESC_HB4433AA	Assembled	91.9	156207	5017776	Escherichia coli / Shigella;97.52%	87	1097	5.1
ESC_LC9535AA_AS	ESC_HB4434AA	6785	Environment	Water/River	Wastewater	Water/River	Wastewater	wastewater	2022	7	15	NA	Europe	United Kingdom	Scotland	Aberdeenshire	Peterhead	NA	NA	NA	FSS - Food Standards Scotland	Escherichia coli	PATH-SAFE project		NA	NA	NA	NA	NA						2023-10-16	2023-10-16	ESC_HB4434AA	Assembled	89.7	127677	5324763	Escherichia coli / Shigella;93.13%	170	2324	5.1
ESC_LC9536AA_AS	ESC_HB4435AA	6802	Environment	Water/River	Wastewater	Water/River	Wastewater	wastewater	2022	7	18	NA	Europe	United Kingdom	Scotland	West Lothian	Seafield	NA	NA	NA	FSS - Food Standards Scotland	Escherichia coli	PATH-SAFE project		NA	NA	NA	NA	NA						2023-10-16	2023-10-16	ESC_HB4435AA	Assembled	97.4	733610	4765464	Escherichia coli / Shigella;99.58%	34	561	5.1
ESC_LC9537AA_AS	ESC_HB4436AA	6764	Environment	Water/River	Wastewater	Water/River	Wastewater	wastewater	2022	7	15	NA	Europe	United Kingdom	Scotland	North Ayrshire	Stevenston	NA	NA	NA	FSS - Food Standards Scotland	Escherichia coli	PATH-SAFE project		NA	NA	NA	NA	NA						2023-10-16	2023-10-16	ESC_HB4436AA	Assembled	86.7	163878	5084410	Escherichia coli / Shigella;99.19%	98	2211	5.1
ESC_LC9538AA_AS	ESC_HB4437AA	6779	Environment	Water/River	Wastewater	Water/River	Wastewater	wastewater	2022	7	15	NA	Europe	United Kingdom	Scotland	Falkirk	Bo'ness	NA	NA	NA	FSS - Food Standards Scotland	Escherichia coli	PATH-SAFE project		NA	NA	NA	NA	NA						2023-10-16	2023-10-16	ESC_HB4437AA	Assembled	93.4	126725	5117579	Escherichia coli / Shigella;99.61%	151	3395	5.1
ESC_LC9539AA_AS	ESC_HB4438AA	6762	Environment	Water/River	Wastewater	Water/River	Wastewater	wastewater	2022	7	15	NA	Europe	United Kingdom	Scotland	Scottish Borders	Hawick	NA	NA	NA	FSS - Food Standards Scotland	Escherichia coli	PATH-SAFE project		NA	NA	NA	NA	NA						2023-10-16	2023-10-16	ESC_HB4438AA	Assembled	90.5	208015	5157208	Escherichia coli / Shigella;97.62%	122	1511	5.1
ESC_LC9540AA_AS	ESC_HB4439AA	6789	Environment	Water/River	Wastewater	Water/River	Wastewater	wastewater	2022	7	14	NA	Europe	United Kingdom	Scotland	Highland	Allanfearn	NA	NA	NA	FSS - Food Standards Scotland	Escherichia coli	PATH-SAFE project		NA	NA	NA	NA	NA						2023-10-16	2023-10-16	ESC_HB4439AA	Assembled	87.8	399570	4801249	Escherichia coli / Shigella;98.5%	39	548	5.1
ESC_LC9541AA_AS	ESC_HB4440AA	6777	Environment	Water/River	Wastewater	Water/River	Wastewater	wastewater	2022	7	15	NA	Europe	United Kingdom	Scotland	Fife	Dunfermline	NA	NA	NA	FSS - Food Standards Scotland	Escherichia coli	PATH-SAFE project		NA	NA	NA	NA	NA						2023-10-16	2023-10-16	ESC_HB4440AA	Assembled	85.9	382005	5085597	Escherichia coli / Shigella;100.0%	80	1497	5.1
ESC_LC9542AA_AS	ESC_HB4441AA	6756	Environment	Water/River	Wastewater	Water/River	Wastewater	wastewater	2022	7	14	NA	Europe	United Kingdom	Scotland	Fife	Methil	NA	NA	NA	FSS - Food Standards Scotland	Escherichia coli	PATH-SAFE project		NA	NA	NA	NA	NA						2023-10-16	2023-10-16	ESC_HB4441AA	Assembled	94.7	497186	4810691	Escherichia coli / Shigella;99.58%	36	733	5.1
ESC_LC9543AA_AS	ESC_HB4442AA	6776	Environment	Water/River	Wastewater	Water/River	Wastewater	wastewater	2022	7	14	NA	Europe	United Kingdom	Scotland	Moray	Forres	NA	NA	NA	FSS - Food Standards Scotland	Escherichia coli	PATH-SAFE project		NA	NA	NA	NA	NA						2023-10-16	2023-10-16	ESC_HB4442AA	Assembled	99.7	220603	4664365	Escherichia coli / Shigella;99.78%	43	555	5.1
ESC_LC9544AA_AS	ESC_HB4443AA	6780	Environment	Water/River	Wastewater	Water/River	Wastewater	wastewater	2022	7	15	NA	Europe	United Kingdom	Scotland	Fife	Kirkcaldy	NA	NA	NA	FSS - Food Standards Scotland	Escherichia coli	PATH-SAFE project		NA	NA	NA	NA	NA						2023-10-16	2023-10-16	ESC_HB4443AA	Assembled	92.8	284984	4999889	Escherichia coli / Shigella;99.39%	61	1265	5.1
ESC_LC9545AA_AS	ESC_HB4444AA	6786	Environment	Water/River	Wastewater	Water/River	Wastewater	wastewater	2022	7	15	NA	Europe	United Kingdom	Scotland	Highland	Nigg	NA	NA	NA	FSS - Food Standards Scotland	Escherichia coli	PATH-SAFE project		NA	NA	NA	NA	NA						2023-10-16	2023-10-16	ESC_HB4444AA	Assembled	130.5	327110	4554115	Escherichia coli / Shigella;65.39%	39	896	5.1
ESC_LC9547AA_AS	ESC_HB4446AA	5613	Environment	Water/River	Wastewater	Water/River	Wastewater	wastewater	2022	5	30	NA	Europe	United Kingdom	Scotland	Angus	Montrose	NA	NA	NA	FSS - Food Standards Scotland	Escherichia coli	PATH-SAFE project		NA	NA	NA	NA	NA						2023-10-16	2023-10-16	ESC_HB4446AA	Assembled	78.3	295171	4996327	Escherichia coli / Shigella;100.0%	68	1667	5.1
ESC_LC9548AA_AS	ESC_HB4447AA	5612	Environment	Water/River	Wastewater	Water/River	Wastewater	wastewater	2022	5	30	NA	Europe	United Kingdom	Scotland	Angus	Forfar	NA	NA	NA	FSS - Food Standards Scotland	Escherichia coli	PATH-SAFE project		NA	NA	NA	NA	NA						2023-10-16	2023-10-16	ESC_HB4447AA	Assembled	84.7	294475	5126584	Escherichia coli / Shigella;100.0%	61	2967	5.1
ESC_LC9549AA_AS	ESC_HB4448AA	5617	Environment	Water/River	Wastewater	Water/River	Wastewater	wastewater	2022	5	30	NA	Europe	United Kingdom	Scotland	Falkirk	Bo'ness	NA	NA	NA	FSS - Food Standards Scotland	Escherichia coli	PATH-SAFE project		NA	NA	NA	NA	NA						2023-10-16	2023-10-16	ESC_HB4448AA	Assembled	100.5	167272	4975331	Escherichia coli / Shigella;99.8%	114	2051	5.1
ESC_LC9802AA_AS	ESC_HB4688AA	70722995	Food	Deer (Cervidae)	Food	Food	Deer (Cervidae)	Venison burger	2022	10	1	NA	Europe	United Kingdom				NA	NA	NA	FSS - Food Standards Scotland	Escherichia coli	PATH-SAFE project		NA	NA	NA	NA	NA						2023-10-17	2023-10-17	ESC_HB4688AA	Assembled	95.5	255703	4842651	Escherichia coli / Shigella;99.37%	68	1413	5.1
ESC_LC9803AA_AS	ESC_HB4689AA	70729394	Environment	Water/River	Water/River	Water/River	Water/River	Private Water - Argyll & Bute	2023	2	15	NA	Europe	United Kingdom	Scotland			NA	NA	NA	FSS - Food Standards Scotland	Escherichia coli	PATH-SAFE project		NA	NA	NA	NA	NA						2023-10-17	2023-10-17	ESC_HB4689AA	Assembled	96.8	75484	4997094	Escherichia coli / Shigella;96.86%	176	15415	5.1
ESC_LC9804AA_AS	ESC_HB4690AA	70728230	Food	Composite Food	Food	Food	Composite Food	Tempeh soy and fava bean	2023	3	1	NA	Europe	United Kingdom				NA	NA	NA	FSS - Food Standards Scotland	Escherichia coli	PATH-SAFE project		NA	NA	NA	NA	NA						2023-10-17	2023-10-17	ESC_HB4690AA	Assembled	108.3	215894	4981790	Escherichia coli / Shigella;96.86%	93	1042	5.1
ESC_LC9805AA_AS	ESC_HB4691AA	70730683	Food	Ovine/Goat (Caprinae)	Food	Food	Ovine/Goat (Caprinae)	Lamb liver	2023	2	1	NA	Europe	United Kingdom				NA	NA	NA	FSS - Food Standards Scotland	Escherichia coli	PATH-SAFE project		NA	NA	NA	NA	NA						2023-10-17	2023-10-17	ESC_HB4691AA	Assembled	121.8	462872	5056044	Escherichia coli / Shigella;99.8%	84	2447	5.1
ESC_LC9806AA_AS	ESC_HB4692AA	70730840	Food	Deer (Cervidae)	Food	Food	Deer (Cervidae)	Venison sausage	2023	2	1	NA	Europe	United Kingdom				NA	NA	NA	FSS - Food Standards Scotland	Escherichia coli	PATH-SAFE project		NA	NA	NA	NA	NA						2023-10-17	2023-10-17	ESC_HB4692AA	Assembled	106.6	290756	5503605	Escherichia coli / Shigella;99.82%	176	4105	5.1
ESC_LC9807AA_AS	ESC_HB4693AA	70729611	Food	Deer (Cervidae)	Food	Food	Deer (Cervidae)	Venison burger	2023	2	1	NA	Europe	United Kingdom				NA	NA	NA	FSS - Food Standards Scotland	Escherichia coli	PATH-SAFE project		NA	NA	NA	NA	NA						2023-10-17	2023-10-17	ESC_HB4693AA	Assembled	138.6	142478	5060202	Escherichia coli / Shigella;99.41%	139	1484	5.1
ESC_LC9810AA_AS	ESC_HB4696AA	70730863	Environment	Water/River	Water/River	Water/River	Water/River	Private Water - Argyll & Bute	2023	2	15	NA	Europe	United Kingdom	Scotland			NA	NA	NA	FSS - Food Standards Scotland	Escherichia coli	PATH-SAFE project		NA	NA	NA	NA	NA						2023-10-17	2023-10-17	ESC_HB4696AA	Assembled	140.8	280817	4823269	Escherichia coli / Shigella;100.0%	41	591	5.1
ESC_LC9811AA_AS	ESC_HB4697AA	70729401	Environment	Water/River	Water/River	Water/River	Water/River	Private Water - Argyll & Bute	2023	2	15	NA	Europe	United Kingdom	Scotland			NA	NA	NA	FSS - Food Standards Scotland	Escherichia coli	PATH-SAFE project		NA	NA	NA	NA	NA						2023-10-17	2023-10-17	ESC_HB4697AA	Assembled	173.7	371035	4860138	Escherichia coli / Shigella;99.58%	42	966	5.1
ESC_LC9812AA_AS	ESC_HB4698AA	70729177	Food	Dairy	Food	Food	Dairy	Unpasteurised cow's milk cheese	2023	1	1	NA	Europe	France				NA	NA	NA	FSS - Food Standards Scotland	Escherichia coli	PATH-SAFE project		NA	NA	NA	NA	NA						2023-10-17	2023-10-17	ESC_HB4698AA	Assembled	186.6	84093	4733938	Escherichia coli / Shigella;96.48%	178	15717	5.1
ESC_LC9813AA_AS	ESC_HB4699AA	70729393	Environment	Water/River	Water/River	Water/River	Water/River	Private Water - Argyll & Bute	2023	2	15	NA	Europe	United Kingdom	Scotland			NA	NA	NA	FSS - Food Standards Scotland	Escherichia coli	PATH-SAFE project		NA	NA	NA	NA	NA						2023-10-17	2023-10-17	ESC_HB4699AA	Assembled	155.4	100419	5545643	Escherichia coli / Shigella;100.0%	252	3889	5.1
ESC_LC9814AA_AS	ESC_HB4700AA	70731003	Environment	Water/River	Water/River	Water/River	Water/River	Private Water - Argyll & Bute	2023	2	15	NA	Europe	United Kingdom	Scotland			NA	NA	NA	FSS - Food Standards Scotland	Escherichia coli	PATH-SAFE project		NA	NA	NA	NA	NA						2023-10-17	2023-10-17	ESC_HB4700AA	Assembled	148.3	155205	5627990	Escherichia coli / Shigella;99.49%	209	4207	5.1
ESC_LC9815AA_AS	ESC_HB4701AA	70730874	Environment	Water/River	Water/River	Water/River	Water/River	Private Water - Argyll & Bute	2023	2	15	NA	Europe	United Kingdom	Scotland			NA	NA	NA	FSS - Food Standards Scotland	Escherichia coli	PATH-SAFE project		NA	NA	NA	NA	NA						2023-10-17	2023-10-17	ESC_HB4701AA	Assembled	171.7	531482	5191159	Escherichia coli / Shigella;100.0%	26	678	5.1
ESC_LC9816AA_AS	ESC_HB4702AA	70729601	Food	Deer (Cervidae)	Food	Food	Deer (Cervidae)	Venison burger	2023	2	1	NA	Europe	United Kingdom				NA	NA	NA	FSS - Food Standards Scotland	Escherichia coli	PATH-SAFE project		NA	NA	NA	NA	NA						2023-10-17	2023-10-17	ESC_HB4702AA	Assembled	153.4	111515	5347741	Escherichia coli / Shigella;99.44%	178	6086	5.1
ESC_LC9817AA_AS	ESC_HB4703AA	70722107	Food	Deer (Cervidae)	Food	Food	Deer (Cervidae)	Venison steaks	2022	10	1	NA	Oceania	New Zealand	Scotland			NA	NA	NA	FSS - Food Standards Scotland	Escherichia coli	PATH-SAFE project		NA	NA	NA	NA	NA						2023-10-17	2023-10-17	ESC_HB4703AA	Assembled	175	189589	5153369	Escherichia coli / Shigella;99.81%	137	2365	5.1
ESC_LC9819AA_AS	ESC_HB4705AA	70731126	Food	Ovine/Goat (Caprinae)	Food	Food	Ovine/Goat (Caprinae)	Lamb liver	2023	2	1	NA	Europe	United Kingdom				NA	NA	NA	FSS - Food Standards Scotland	Escherichia coli	PATH-SAFE project		NA	NA	NA	NA	NA						2023-10-17	2023-10-17	ESC_HB4705AA	Assembled	190.7	148727	5007577	Escherichia coli / Shigella;99.6%	116	21923	5.1
ESC_LC9820AA_AS	ESC_HB4706AA	70729613	Food	Ovine/Goat (Caprinae)	Food	Food	Ovine/Goat (Caprinae)	Lamb mince	2023	2	1	NA	Europe	United Kingdom				NA	NA	NA	FSS - Food Standards Scotland	Escherichia coli	PATH-SAFE project		NA	NA	NA	NA	NA						2023-10-17	2023-10-17	ESC_HB4706AA	Assembled	183.8	188249	5497972	Escherichia coli / Shigella;100.0%	144	7916	5.1
ESC_LC9821AA_AS	ESC_HB4707AA	70729399	Environment	Water/River	Water/River	Water/River	Water/River	Private Water - Argyll & Bute	2023	2	15	NA	Europe	United Kingdom	Scotland			NA	NA	NA	FSS - Food Standards Scotland	Escherichia coli	PATH-SAFE project		NA	NA	NA	NA	NA						2023-10-17	2023-10-17	ESC_HB4707AA	Assembled	206.6	196576	5002905	Escherichia coli / Shigella;99.18%	92	10324	5.1
ESC_LC9822AA_AS	ESC_HB4708AA	70730441	Environment	Water/River	Water/River	Water/River	Water/River	Private Water - East Ayrshire	2023	2	15	NA	Europe	United Kingdom	Scotland			NA	NA	NA	FSS - Food Standards Scotland	Escherichia coli	PATH-SAFE project		NA	NA	NA	NA	NA						2023-10-17	2023-10-17	ESC_HB4708AA	Assembled	236	499758	4711265	Escherichia coli / Shigella;99.78%	27	408	5.1
ESC_LC9975AA_AS	ESC_HB4877AA	6883	Environment	Water/River	Wastewater	Water/River	Wastewater	wastewater	2022	7	20	NA	Europe	United Kingdom	Scotland	Angus	Forfar	NA	NA	NA	FSS - Food Standards Scotland	Escherichia coli	PATH-SAFE project		NA	NA	NA	NA	NA						2023-10-18	2023-10-18	ESC_HB4877AA	Assembled	53.1	216283	4806395	Escherichia coli / Shigella;98.92%	55	1340	5.1
ESC_LC9976AA_AS	ESC_HB4878AA	7082	Environment	Water/River	Wastewater	Water/River	Wastewater	wastewater	2022	7	28	NA	Europe	United Kingdom	Scotland	Scottish Borders	Hawick	NA	NA	NA	FSS - Food Standards Scotland	Escherichia coli	PATH-SAFE project		NA	NA	NA	NA	NA						2023-10-18	2023-10-18	ESC_HB4878AA	Assembled	61.9	154858	4576251	Escherichia coli / Shigella;100.0%	55	596	5.1
ESC_LC9977AA_AS	ESC_HB4879AA	6898	Environment	Water/River	Wastewater	Water/River	Wastewater	wastewater	2022	7	21	NA	Europe	United Kingdom	Scotland	Glasgow City	Shieldhall	NA	NA	NA	FSS - Food Standards Scotland	Escherichia coli	PATH-SAFE project		NA	NA	NA	NA	NA						2023-10-18	2023-10-18	ESC_HB4879AA	Assembled	55	358168	5267218	Escherichia coli / Shigella;100.0%	94	3298	5.1
ESC_LC9978AA_AS	ESC_HB4880AA	6903	Environment	Water/River	Wastewater	Water/River	Wastewater	wastewater	2022	7	21	NA	Europe	United Kingdom	Scotland	North Ayrshire	Irvine	NA	NA	NA	FSS - Food Standards Scotland	Escherichia coli	PATH-SAFE project		NA	NA	NA	NA	NA						2023-10-18	2023-10-18	ESC_HB4880AA	Assembled	58.3	121749	5163658	Escherichia coli / Shigella;99.6%	125	2081	5.1
ESC_LC9979AA_AS	ESC_HB4881AA	7080	Environment	Water/River	Wastewater	Water/River	Wastewater	wastewater	2022	7	28	NA	Europe	United Kingdom	Scotland	Scottish Borders	Galashiels	NA	NA	NA	FSS - Food Standards Scotland	Escherichia coli	PATH-SAFE project		NA	NA	NA	NA	NA						2023-10-18	2023-10-18	ESC_HB4881AA	Assembled	56.3	104235	5284502	Escherichia coli / Shigella;100.0%	217	4096	5.1
ESC_LC9980AA_AS	ESC_HB4882AA	6880	Environment	Water/River	Wastewater	Water/River	Wastewater	wastewater	2022	7	20	NA	Europe	United Kingdom	Scotland	West Lothian	Seafield	NA	NA	NA	FSS - Food Standards Scotland	Escherichia coli	PATH-SAFE project		NA	NA	NA	NA	NA						2023-10-18	2023-10-18	ESC_HB4882AA	Assembled	49.6	139145	5275056	Escherichia coli / Shigella;99.23%	148	4655	5.1
ESC_LC9981AA_AS	ESC_HB4883AA	6897	Environment	Water/River	Wastewater	Water/River	Wastewater	wastewater	2022	7	21	NA	Europe	United Kingdom	Scotland	Glasgow City	Dalmarnock	NA	NA	NA	FSS - Food Standards Scotland	Escherichia coli	PATH-SAFE project		NA	NA	NA	NA	NA						2023-10-18	2023-10-18	ESC_HB4883AA	Assembled	56.7	163426	4945248	Escherichia coli / Shigella;96.27%	88	2090	5.1
ESC_LC9982AA_AS	ESC_HB4884AA	6895	Environment	Water/River	Wastewater	Water/River	Wastewater	wastewater	2022	7	20	NA	Europe	United Kingdom	Scotland	Highland	Thurso	NA	NA	NA	FSS - Food Standards Scotland	Escherichia coli	PATH-SAFE project		NA	NA	NA	NA	NA						2023-10-18	2023-10-18	ESC_HB4884AA	Assembled	62.3	309307	4953980	Escherichia coli / Shigella;100.0%	58	1951	5.1
ESC_LC9983AA_AS	ESC_HB4885AA	6885	Environment	Water/River	Wastewater	Water/River	Wastewater	wastewater	2022	7	20	NA	Europe	United Kingdom	Scotland	Aberdeenshire	Hatton	NA	NA	NA	FSS - Food Standards Scotland	Escherichia coli	PATH-SAFE project		NA	NA	NA	NA	NA						2023-10-18	2023-10-18	ESC_HB4885AA	Assembled	72.8	391670	4609693	Escherichia coli / Shigella;99.55%	36	755	5.1
ESC_LC9984AA_AS	ESC_HB4886AA	7083	Environment	Water/River	Wastewater	Water/River	Wastewater	wastewater	2022	7	28	NA	Europe	United Kingdom	Scotland	Scottish Borders	Jedburgh	NA	NA	NA	FSS - Food Standards Scotland	Escherichia coli	PATH-SAFE project		NA	NA	NA	NA	NA						2023-10-18	2023-10-18	ESC_HB4886AA	Assembled	60.2	284088	5058655	Escherichia coli / Shigella;99.6%	64	2472	5.1
ESC_LC9985AA_AS	ESC_HB4887AA	6820	Environment	Water/River	Wastewater	Water/River	Wastewater	wastewater	2022	7	18	NA	Europe	United Kingdom	Scotland	Aberdeenshire	Hatton	NA	NA	NA	FSS - Food Standards Scotland	Escherichia coli	PATH-SAFE project		NA	NA	NA	NA	NA						2023-10-18	2023-10-18	ESC_HB4887AA	Assembled	63	151503	5044118	Escherichia coli / Shigella;98.76%	116	2680	5.1
ESC_LC9986AA_AS	ESC_HB4888AA	6865	Environment	Water/River	Wastewater	Water/River	Wastewater	wastewater	2022	7	20	NA	Europe	United Kingdom	Scotland	West Dunbartonshire	Dalmuir	NA	NA	NA	FSS - Food Standards Scotland	Escherichia coli	PATH-SAFE project		NA	NA	NA	NA	NA						2023-10-18	2023-10-18	ESC_HB4888AA	Assembled	69.8	203315	5102811	Escherichia coli / Shigella;100.0%	68	1731	5.1
ESC_LC9987AA_AS	ESC_HB4889AA	7079	Environment	Water/River	Wastewater	Water/River	Wastewater	wastewater	2022	7	28	NA	Europe	United Kingdom	Scotland	Scottish Borders	Peebles	NA	NA	NA	FSS - Food Standards Scotland	Escherichia coli	PATH-SAFE project		NA	NA	NA	NA	NA						2023-10-18	2023-10-18	ESC_HB4889AA	Assembled	72.8	265612	5065010	Escherichia coli / Shigella;100.0%	72	1316	5.1
ESC_LC9988AA_AS	ESC_HB4890AA	6870	Environment	Water/River	Wastewater	Water/River	Wastewater	wastewater	2022	7	20	NA	Europe	United Kingdom	Scotland	Scottish Borders	Galashiels	NA	NA	NA	FSS - Food Standards Scotland	Escherichia coli	PATH-SAFE project		NA	NA	NA	NA	NA						2023-10-18	2023-10-18	ESC_HB4890AA	Assembled	67.8	244392	4963553	Escherichia coli / Shigella;100.0%	52	1567	5.1
ESC_LC9989AA_AS	ESC_HB4891AA	6841	Environment	Water/River	Wastewater	Water/River	Wastewater	wastewater	2022	7	19	NA	Europe	United Kingdom	Scotland	Glasgow City	Shieldhall	NA	NA	NA	FSS - Food Standards Scotland	Escherichia coli	PATH-SAFE project		NA	NA	NA	NA	NA						2023-10-18	2023-10-18	ESC_HB4891AA	Assembled	80.2	209923	4727650	Escherichia coli / Shigella;100.0%	55	748	5.1
ESC_LC9990AA_AS	ESC_HB4892AA	6849	Environment	Water/River	Wastewater	Water/River	Wastewater	wastewater	2022	7	19	NA	Europe	United Kingdom	Scotland	North Ayrshire	Irvine	NA	NA	NA	FSS - Food Standards Scotland	Escherichia coli	PATH-SAFE project		NA	NA	NA	NA	NA						2023-10-18	2023-10-18	ESC_HB4892AA	Assembled	71.2	819027	5039643	Escherichia coli / Shigella;99.8%	25	1261	5.1
ESC_LC9991AA_AS	ESC_HB4893AA	7081	Environment	Water/River	Wastewater	Water/River	Wastewater	wastewater	2022	7	28	NA	Europe	United Kingdom	Scotland	Scottish Borders	Selkirk	NA	NA	NA	FSS - Food Standards Scotland	Escherichia coli	PATH-SAFE project		NA	NA	NA	NA	NA						2023-10-18	2023-10-18	ESC_HB4893AA	Assembled	83.8	211166	4664340	Escherichia coli / Shigella;98.87%	60	925	5.1
ESC_LC9992AA_AS	ESC_HB4894AA	6818	Environment	Water/River	Wastewater	Water/River	Wastewater	wastewater	2022	7	18	NA	Europe	United Kingdom	Scotland	Angus	Forfar	NA	NA	NA	FSS - Food Standards Scotland	Escherichia coli	PATH-SAFE project		NA	NA	NA	NA	NA						2023-10-18	2023-10-18	ESC_HB4894AA	Assembled	84.2	282680	4883827	Escherichia coli / Shigella;98.76%	58	1625	5.1
ESC_LC9993AA_AS	ESC_HB4895AA	6804	Environment	Water/River	Wastewater	Water/River	Wastewater	wastewater	2022	7	18	NA	Europe	United Kingdom	Scotland	West Dunbartonshire	Dalmuir	NA	NA	NA	FSS - Food Standards Scotland	Escherichia coli	PATH-SAFE project		NA	NA	NA	NA	NA						2023-10-18	2023-10-18	ESC_HB4895AA	Assembled	85.5	488395	4881244	Escherichia coli / Shigella;98.95%	30	296	5.1
ESC_LC9994AA_AS	ESC_HB4896AA	6836	Environment	Water/River	Wastewater	Water/River	Wastewater	wastewater	2022	7	19	NA	Europe	United Kingdom	Scotland	Western Isles	Stornoway	NA	NA	NA	FSS - Food Standards Scotland	Escherichia coli	PATH-SAFE project		NA	NA	NA	NA	NA						2023-10-18	2023-10-18	ESC_HB4896AA	Assembled	128.3	147657	5049248	Escherichia coli / Shigella;98.75%	123	2029	5.1
ESC_LC9995AA_AS	ESC_HB4897AA	6858	Environment	Water/River	Wastewater	Water/River	Wastewater	wastewater	2022	7	19	NA	Europe	United Kingdom	Scotland	Highland	Fort William	NA	NA	NA	FSS - Food Standards Scotland	Escherichia coli	PATH-SAFE project		NA	NA	NA	NA	NA						2023-10-18	2023-10-18	ESC_HB4897AA	Assembled	122.3	715937	4994004	Escherichia coli / Shigella;98.8%	45	840	5.1
ESC_MC0052AA_AS	ESC_HB4930AA	7092	Environment	Water/River	Wastewater	Water/River	Wastewater	wastewater	2022	7	28	NA	Europe	United Kingdom	Scotland	Glasgow City	Shieldhall	NA	NA	NA	FSS - Food Standards Scotland	Escherichia coli	PATH-SAFE project		NA	NA	NA	NA	NA						2023-10-18	2023-10-18	ESC_HB4930AA	Assembled	33.4	280464	5033718	Escherichia coli / Shigella;100.0%	44	1577	5.1
ESC_MC0053AA_AS	ESC_HB4931AA	7100	Environment	Water/River	Wastewater	Water/River	Wastewater	wastewater	2022	7	28	NA	Europe	United Kingdom	Scotland	Falkirk	Falkirk	NA	NA	NA	FSS - Food Standards Scotland	Escherichia coli	PATH-SAFE project		NA	NA	NA	NA	NA						2023-10-18	2023-10-18	ESC_HB4931AA	Assembled	33.2	236364	4765546	Escherichia coli / Shigella;99.78%	56	2485	5.1
ESC_MC0054AA_AS	ESC_HB4932AA	7103	Environment	Water/River	Wastewater	Water/River	Wastewater	wastewater	2022	7	28	NA	Europe	United Kingdom	Scotland	East Renfrewshire	Neilston	NA	NA	NA	FSS - Food Standards Scotland	Escherichia coli	PATH-SAFE project		NA	NA	NA	NA	NA						2023-10-18	2023-10-18	ESC_HB4932AA	Assembled	35.5	304346	4779484	Escherichia coli / Shigella;99.35%	53	1603	5.1
ESC_MC0055AA_AS	ESC_HB4933AA	7411	Environment	Water/River	Wastewater	Water/River	Wastewater	wastewater	2022	8	10	NA	Europe	United Kingdom	Scotland	Scottish Borders	Peebles	NA	NA	NA	FSS - Food Standards Scotland	Escherichia coli	PATH-SAFE project		NA	NA	NA	NA	NA						2023-10-18	2023-10-18	ESC_HB4933AA	Assembled	42.7	200325	4688350	Escherichia coli / Shigella;99.78%	42	1280	5.1
ESC_MC0056AA_AS	ESC_HB4934AA	7412	Environment	Water/River	Wastewater	Water/River	Wastewater	wastewater	2022	8	10	NA	Europe	United Kingdom	Scotland	Scottish Borders	Hawick	NA	NA	NA	FSS - Food Standards Scotland	Escherichia coli	PATH-SAFE project		NA	NA	NA	NA	NA						2023-10-18	2023-10-18	ESC_HB4934AA	Assembled	43.5	547230	5018630	Escherichia coli / Shigella;98.81%	49	1637	5.1
ESC_MC0057AA_AS	ESC_HB4935AA	7102	Environment	Water/River	Wastewater	Water/River	Wastewater	wastewater	2022	7	28	NA	Europe	United Kingdom	Scotland	Fife	Kirkcaldy	NA	NA	NA	FSS - Food Standards Scotland	Escherichia coli	PATH-SAFE project		NA	NA	NA	NA	NA						2023-10-18	2023-10-18	ESC_HB4935AA	Assembled	46.4	377704	4889162	Escherichia coli / Shigella;99.79%	48	2478	5.1
ESC_MC0058AA_AS	ESC_HB4936AA	7108	Environment	Water/River	Wastewater	Water/River	Wastewater	wastewater	2022	7	28	NA	Europe	United Kingdom	Scotland	Aberdeenshire	Huntly	NA	NA	NA	FSS - Food Standards Scotland	Escherichia coli	PATH-SAFE project		NA	NA	NA	NA	NA						2023-10-18	2023-10-18	ESC_HB4936AA	Assembled	51.4	204665	4687272	Escherichia coli / Shigella;98.65%	59	1055	5.1
ESC_MC0059AA_AS	ESC_HB4937AA	7096	Environment	Water/River	Wastewater	Water/River	Wastewater	wastewater	2022	7	28	NA	Europe	United Kingdom	Scotland	Fife	Methil	NA	NA	NA	FSS - Food Standards Scotland	Escherichia coli	PATH-SAFE project		NA	NA	NA	NA	NA						2023-10-18	2023-10-18	ESC_HB4937AA	Assembled	46.4	322361	5150252	Escherichia coli / Shigella;99.81%	108	4652	5.1
ESC_MC0060AA_AS	ESC_HB4938AA	7124	Environment	Water/River	Wastewater	Water/River	Wastewater	wastewater	2022	7	29	NA	Europe	United Kingdom	Scotland	Stirling	Stirling	NA	NA	NA	FSS - Food Standards Scotland	Escherichia coli	PATH-SAFE project		NA	NA	NA	NA	NA						2023-10-18	2023-10-18	ESC_HB4938AA	Assembled	48.6	285420	4726466	Escherichia coli / Shigella;99.78%	63	1575	5.1
ESC_MC0061AA_AS	ESC_HB4939AA	7107	Environment	Water/River	Wastewater	Water/River	Wastewater	wastewater	2022	7	28	NA	Europe	United Kingdom	Scotland	South Ayrshire	Girvan	NA	NA	NA	FSS - Food Standards Scotland	Escherichia coli	PATH-SAFE project		NA	NA	NA	NA	NA						2023-10-18	2023-10-18	ESC_HB4939AA	Assembled	44.3	107289	5673515	Escherichia coli / Shigella;81.43%	181	122621	5.1
ESC_MC0062AA_AS	ESC_HB4940AA	7109	Environment	Water/River	Wastewater	Water/River	Wastewater	wastewater	2022	7	28	NA	Europe	United Kingdom	Scotland	Moray	Lossiemouth	NA	NA	NA	FSS - Food Standards Scotland	Escherichia coli	PATH-SAFE project		NA	NA	NA	NA	NA						2023-10-18	2023-10-18	ESC_HB4940AA	Assembled	45.2	193425	4794210	Escherichia coli / Shigella;99.79%	69	1893	5.1
ESC_MC0064AA_AS	ESC_HB4942AA	7085	Environment	Water/River	Wastewater	Water/River	Wastewater	wastewater	2022	7	28	NA	Europe	United Kingdom	Scotland	Midlothian	Penicuik	NA	NA	NA	FSS - Food Standards Scotland	Escherichia coli	PATH-SAFE project		NA	NA	NA	NA	NA						2023-10-18	2023-10-18	ESC_HB4942AA	Assembled	53.4	129319	5066603	Escherichia coli / Shigella;95.49%	131	4160	5.1
ESC_MC0065AA_AS	ESC_HB4943AA	7104	Environment	Water/River	Wastewater	Water/River	Wastewater	wastewater	2022	7	28	NA	Europe	United Kingdom	Scotland	North Ayrshire	Irvine	NA	NA	NA	FSS - Food Standards Scotland	Escherichia coli	PATH-SAFE project		NA	NA	NA	NA	NA						2023-10-18	2023-10-18	ESC_HB4943AA	Assembled	56.7	75398	5208561	Escherichia coli / Shigella;93.57%	205	2460	5.1
ESC_MC0066AA_AS	ESC_HB4944AA	7095	Environment	Water/River	Wastewater	Water/River	Wastewater	wastewater	2022	7	28	NA	Europe	United Kingdom	Scotland	West Dunbartonshire	Dalmuir	NA	NA	NA	FSS - Food Standards Scotland	Escherichia coli	PATH-SAFE project		NA	NA	NA	NA	NA						2023-10-18	2023-10-18	ESC_HB4944AA	Assembled	59.5	268349	5040768	Escherichia coli / Shigella;100.0%	49	2304	5.1
ESC_MC0067AA_AS	ESC_HB4945AA	7086	Environment	Water/River	Wastewater	Water/River	Wastewater	wastewater	2022	7	27	NA	Europe	United Kingdom	Scotland	Moray	Forres	NA	NA	NA	FSS - Food Standards Scotland	Escherichia coli	PATH-SAFE project		NA	NA	NA	NA	NA						2023-10-18	2023-10-18	ESC_HB4945AA	Assembled	66.2	101337	4967557	Escherichia coli / Shigella;95.04%	138	3017	5.1
ESC_MC0068AA_AS	ESC_HB4946AA	7101	Environment	Water/River	Wastewater	Water/River	Wastewater	wastewater	2022	7	28	NA	Europe	United Kingdom	Scotland	Fife	Dunfermline	NA	NA	NA	FSS - Food Standards Scotland	Escherichia coli	PATH-SAFE project		NA	NA	NA	NA	NA						2023-10-18	2023-10-18	ESC_HB4946AA	Assembled	70.2	298931	4733055	Escherichia coli / Shigella;99.79%	33	568	5.1
ESC_MC0069AA_AS	ESC_HB4947AA	7090	Environment	Water/River	Wastewater	Water/River	Wastewater	wastewater	2022	7	28	NA	Europe	United Kingdom	Scotland	South Lanarkshire	East Kilbride	NA	NA	NA	FSS - Food Standards Scotland	Escherichia coli	PATH-SAFE project		NA	NA	NA	NA	NA						2023-10-18	2023-10-18	ESC_HB4947AA	Assembled	72.7	296994	4857928	Escherichia coli / Shigella;100.0%	47	952	5.1
ESC_MC0070AA_AS	ESC_HB4948AA	7111	Environment	Water/River	Wastewater	Water/River	Wastewater	wastewater	2022	7	28	NA	Europe	United Kingdom	Scotland	Highland	Nigg	NA	NA	NA	FSS - Food Standards Scotland	Escherichia coli	PATH-SAFE project		NA	NA	NA	NA	NA						2023-10-18	2023-10-18	ESC_HB4948AA	Assembled	70.1	296237	4925444	Escherichia coli / Shigella;99.58%	85	1874	5.1
ESC_MC0071AA_AS	ESC_HB4949AA	7110	Environment	Water/River	Wastewater	Water/River	Wastewater	wastewater	2022	7	28	NA	Europe	United Kingdom	Scotland	Aberdeen City	Aberdeen	NA	NA	NA	FSS - Food Standards Scotland	Escherichia coli	PATH-SAFE project		NA	NA	NA	NA	NA						2023-10-18	2023-10-18	ESC_HB4949AA	Assembled	73.2	225381	4761852	Escherichia coli / Shigella;99.79%	76	1707	5.1
ESC_MC0072AA_AS	ESC_HB4950AA	7105	Environment	Water/River	Wastewater	Water/River	Wastewater	wastewater	2022	7	28	NA	Europe	United Kingdom	Scotland	East Ayrshire	Cumnock	NA	NA	NA	FSS - Food Standards Scotland	Escherichia coli	PATH-SAFE project		NA	NA	NA	NA	NA						2023-10-18	2023-10-18	ESC_HB4950AA	Assembled	77.3	256470	4883033	Escherichia coli / Shigella;98.95%	58	1074	5.1
ESC_MC0073AA_AS	ESC_HB4951AA	7154	Environment	Water/River	Wastewater	Water/River	Wastewater	wastewater	2022	1	8	NA	Europe	United Kingdom	Scotland	Glasgow City	Shieldhall	NA	NA	NA	FSS - Food Standards Scotland	Escherichia coli	PATH-SAFE project		NA	NA	NA	NA	NA						2023-10-18	2023-10-18	ESC_HB4951AA	Assembled	71.6	172180	5348935	Escherichia coli / Shigella;99.43%	113	2452	5.1
ESC_MC0074AA_AS	ESC_HB4952AA	7098	Environment	Water/River	Wastewater	Water/River	Wastewater	wastewater	2022	7	28	NA	Europe	United Kingdom	Scotland	Falkirk	Bo'ness	NA	NA	NA	FSS - Food Standards Scotland	Escherichia coli	PATH-SAFE project		NA	NA	NA	NA	NA						2023-10-18	2023-10-18	ESC_HB4952AA	Assembled	97	265622	4577450	Escherichia coli / Shigella;100.0%	40	599	5.1
ESC_MC0076AA_AS	ESC_HB4954AA	50574403	Food	Dairy	Food	Food	Dairy	Cottage cheese	2023	2	NA	NA	Europe	United Kingdom				NA	NA	NA	FSS - Food Standards Scotland	Escherichia coli	PATH-SAFE project		NA	NA	NA	NA	NA						2023-10-18	2023-10-18	ESC_HB4954AA	Assembled	45.2	226001	5034779	Escherichia coli / Shigella;96.96%	82	5379	5.1
ESC_MC0077AA_AS	ESC_HB4955AA	50575724	Food	Deer (Cervidae)	Food	Food	Deer (Cervidae)	Venison sausage	2023	NA	NA	NA	Europe	United Kingdom				NA	NA	NA	FSS - Food Standards Scotland	Escherichia coli	PATH-SAFE project		NA	NA	NA	NA	NA						2023-10-18	2023-10-18	ESC_HB4955AA	Assembled	47.5	159352	5101612	Escherichia coli / Shigella;95.59%	117	4005	5.1
ESC_MC0078AA_AS	ESC_HB4956AA	50575705	Food	Deer (Cervidae)	Food	Food	Deer (Cervidae)	Venison burger	2023	NA	NA	NA	Europe	United Kingdom				NA	NA	NA	FSS - Food Standards Scotland	Escherichia coli	PATH-SAFE project		NA	NA	NA	NA	NA						2023-10-18	2023-10-18	ESC_HB4956AA	Assembled	51.4	295744	5371749	Escherichia coli / Shigella;99.81%	96	2263	5.1
ESC_MC0079AA_AS	ESC_HB4957AA	50575718	Food	Ovine/Goat (Caprinae)	Food	Food	Ovine/Goat (Caprinae)	Lamb mince	2023	NA	NA	NA	Europe	United Kingdom				NA	NA	NA	FSS - Food Standards Scotland	Escherichia coli	PATH-SAFE project		NA	NA	NA	NA	NA						2023-10-18	2023-10-18	ESC_HB4957AA	Assembled	53.2	168778	5456690	Escherichia coli / Shigella;100.0%	205	6545	5.1
ESC_MC0080AA_AS	ESC_HB4958AA	50574404	Food	Dairy	Food	Food	Dairy	Cottage cheese	2023	2	NA	NA	Europe	United Kingdom				NA	NA	NA	FSS - Food Standards Scotland	Escherichia coli	PATH-SAFE project		NA	NA	NA	NA	NA						2023-10-18	2023-10-18	ESC_HB4958AA	Assembled	54.7	226001	5042893	Escherichia coli / Shigella;96.96%	91	3816	5.1
ESC_MC0081AA_AS	ESC_HB4959AA	50575712	Food	Deer (Cervidae)	Food	Food	Deer (Cervidae)	Venison burger	2023	NA	NA	NA	Europe	United Kingdom				NA	NA	NA	FSS - Food Standards Scotland	Escherichia coli	PATH-SAFE project		NA	NA	NA	NA	NA						2023-10-18	2023-10-18	ESC_HB4959AA	Assembled	56.7	262067	5190014	Escherichia coli / Shigella;99.04%	102	2296	5.1
ESC_MC0082AA_AS	ESC_HB4960AA	7435	Environment	Water/River	Wastewater	Water/River	Wastewater	wastewater	2022	8	10	NA	Europe	United Kingdom	Scotland	Clackmannanshire	Alloa	NA	NA	NA	FSS - Food Standards Scotland	Escherichia coli	PATH-SAFE project		NA	NA	NA	NA	NA						2023-10-18	2023-10-18	ESC_HB4960AA	Assembled	62.6	543998	4591125	Escherichia coli / Shigella;98.64%	30	656	5.1
ESC_MC0084AA_AS	ESC_HB4962AA	7458	Environment	Water/River	Wastewater	Water/River	Wastewater	wastewater	2022	8	12	NA	Europe	United Kingdom	Scotland	Fife	St Andrews	NA	NA	NA	FSS - Food Standards Scotland	Escherichia coli	PATH-SAFE project		NA	NA	NA	NA	NA						2023-10-18	2023-10-18	ESC_HB4962AA	Assembled	62.7	353656	4837379	Escherichia coli / Shigella;99.58%	38	592	5.1
ESC_MC0085AA_AS	ESC_HB4963AA	7473	Environment	Water/River	Wastewater	Water/River	Wastewater	wastewater	2022	8	12	NA	Europe	United Kingdom	Scotland	East Renfrewshire	Neilston	NA	NA	NA	FSS - Food Standards Scotland	Escherichia coli	PATH-SAFE project		NA	NA	NA	NA	NA						2023-10-18	2023-10-18	ESC_HB4963AA	Assembled	60.7	199700	4701966	Escherichia coli / Shigella;99.55%	59	990	5.1
ESC_MC0086AA_AS	ESC_HB4964AA	7471	Environment	Water/River	Wastewater	Water/River	Wastewater	wastewater	2022	8	12	NA	Europe	United Kingdom	Scotland	North Ayrshire	Largs	NA	NA	NA	FSS - Food Standards Scotland	Escherichia coli	PATH-SAFE project		NA	NA	NA	NA	NA						2023-10-18	2023-10-18	ESC_HB4964AA	Assembled	69.3	191062	4677054	Escherichia coli / Shigella;100.0%	75	809	5.1
ESC_MC0087AA_AS	ESC_HB4965AA	7428	Environment	Water/River	Wastewater	Water/River	Wastewater	wastewater	2022	8	10	NA	Europe	United Kingdom	Scotland	Glasgow City	Shieldhall	NA	NA	NA	FSS - Food Standards Scotland	Escherichia coli	PATH-SAFE project		NA	NA	NA	NA	NA						2023-10-18	2023-10-18	ESC_HB4965AA	Assembled	61.4	112926	4699596	Escherichia coli / Shigella;98.06%	111	3240	5.1
ESC_MC0088AA_AS	ESC_HB4966AA	7423	Environment	Water/River	Wastewater	Water/River	Wastewater	wastewater	2022	8	10	NA	Europe	United Kingdom	Scotland	Glasgow City	Dalmarnock	NA	NA	NA	FSS - Food Standards Scotland	Escherichia coli	PATH-SAFE project		NA	NA	NA	NA	NA						2023-10-18	2023-10-18	ESC_HB4966AA	Assembled	65.9	103870	5025897	Escherichia coli / Shigella;97.55%	149	2156	5.1
ESC_MC0089AA_AS	ESC_HB4967AA	7445	Environment	Water/River	Wastewater	Water/River	Wastewater	wastewater	2022	8	10	NA	Europe	United Kingdom	Scotland	Angus	Montrose	NA	NA	NA	FSS - Food Standards Scotland	Escherichia coli	PATH-SAFE project		NA	NA	NA	NA	NA						2023-10-18	2023-10-18	ESC_HB4967AA	Assembled	66.7	70360	4603217	Escherichia coli / Shigella;97.96%	145	2377	5.1
ESC_MC0090AA_AS	ESC_HB4968AA	7422	Environment	Water/River	Wastewater	Water/River	Wastewater	wastewater	2022	8	10	NA	Europe	United Kingdom	Scotland	South Lanarkshire	East Kilbride	NA	NA	NA	FSS - Food Standards Scotland	Escherichia coli	PATH-SAFE project		NA	NA	NA	NA	NA						2023-10-18	2023-10-18	ESC_HB4968AA	Assembled	67.8	91208	5164212	Escherichia coli / Shigella;95.35%	178	1984	5.1
ESC_MC0091AA_AS	ESC_HB4969AA	7413	Environment	Water/River	Wastewater	Water/River	Wastewater	wastewater	2022	8	10	NA	Europe	United Kingdom	Scotland	Scottish Borders	Jedburgh	NA	NA	NA	FSS - Food Standards Scotland	Escherichia coli	PATH-SAFE project		NA	NA	NA	NA	NA						2023-10-18	2023-10-18	ESC_HB4969AA	Assembled	64.8	220469	5019601	Escherichia coli / Shigella;98.98%	78	2021	5.1
ESC_MC0092AA_AS	ESC_HB4970AA	50574402	Food	Dairy	Food	Food	Dairy	Cottage cheese	2023	2	NA	NA	Europe	United Kingdom				NA	NA	NA	FSS - Food Standards Scotland	Escherichia coli	PATH-SAFE project		NA	NA	NA	NA	NA						2023-10-18	2023-10-18	ESC_HB4970AA	Assembled	75.3	241109	5041028	Escherichia coli / Shigella;96.77%	81	1663	5.1
ESC_MC0093AA_AS	ESC_HB4971AA	7436	Environment	Water/River	Wastewater	Water/River	Wastewater	wastewater	2022	8	10	NA	Europe	United Kingdom	Scotland	Stirling	Stirling	NA	NA	NA	FSS - Food Standards Scotland	Escherichia coli	PATH-SAFE project		NA	NA	NA	NA	NA						2023-10-18	2023-10-18	ESC_HB4971AA	Assembled	74.2	585659	5052955	Escherichia coli / Shigella;99.8%	47	1252	5.1
ESC_MC0094AA_AS	ESC_HB4972AA	7444	Environment	Water/River	Wastewater	Water/River	Wastewater	wastewater	2022	8	10	NA	Europe	United Kingdom	Scotland	Angus	Forfar	NA	NA	NA	FSS - Food Standards Scotland	Escherichia coli	PATH-SAFE project		NA	NA	NA	NA	NA						2023-10-18	2023-10-18	ESC_HB4972AA	Assembled	78.3	185859	4891634	Escherichia coli / Shigella;99.79%	99	2434	5.1
ESC_MC0095AA_AS	ESC_HB4973AA	7434	Environment	Water/River	Wastewater	Water/River	Wastewater	wastewater	2022	8	10	NA	Europe	United Kingdom	Scotland	Stirling	Dunblane	NA	NA	NA	FSS - Food Standards Scotland	Escherichia coli	PATH-SAFE project		NA	NA	NA	NA	NA						2023-10-18	2023-10-18	ESC_HB4973AA	Assembled	84.4	273283	4854823	Escherichia coli / Shigella;99.36%	56	772	5.1
ESC_MC1086AA_AS	ESC_HB5889AA	5979A10	Environment	Water/River	Wastewater	Water/River	Wastewater	wastewater	2022	6	15	NA	Europe	United Kingdom	Scotland	Fife	St Andrews	NA	NA	NA	FSS - Food Standards Scotland	Escherichia coli	PATH-SAFE project		NA	NA	NA	NA	NA						2023-10-27	2023-10-27	ESC_HB5889AA	Assembled	69	435871	5030553	Escherichia coli / Shigella;100.0%	48	768	5.1
ESC_MC1087AA_AS	ESC_HB5890AA	5991B10	Environment	Water/River	Wastewater	Water/River	Wastewater	wastewater	2022	6	15	NA	Europe	United Kingdom	Scotland	West Lothian	Armadale	NA	NA	NA	FSS - Food Standards Scotland	Escherichia coli	PATH-SAFE project		NA	NA	NA	NA	NA						2023-10-27	2023-10-27	ESC_HB5890AA	Assembled	76.9	516830	4972304	Escherichia coli / Shigella;99.6%	39	567	5.1
ESC_MC1088AA_AS	ESC_HB5891AA	5997C2	Environment	Water/River	Wastewater	Water/River	Wastewater	wastewater	2022	6	14	NA	Europe	United Kingdom	Scotland	Highland	Thurso	NA	NA	NA	FSS - Food Standards Scotland	Escherichia coli	PATH-SAFE project		NA	NA	NA	NA	NA						2023-10-27	2023-10-27	ESC_HB5891AA	Assembled	101	298981	5099886	Escherichia coli / Shigella;99.8%	87	1365	5.1
ESC_MC1089AA_AS	ESC_HB5892AA	6005C6	Environment	Water/River	Wastewater	Water/River	Wastewater	wastewater	2022	6	15	NA	Europe	United Kingdom	Scotland	North Lanarkshire	Wishaw	NA	NA	NA	FSS - Food Standards Scotland	Escherichia coli	PATH-SAFE project		NA	NA	NA	NA	NA						2023-10-27	2023-10-27	ESC_HB5892AA	Assembled	100.8	353757	5123721	Escherichia coli / Shigella;99.41%	63	1130	5.1
ESC_MC1090AA_AS	ESC_HB5893AA	5998C3	Environment	Water/River	Wastewater	Water/River	Wastewater	wastewater	2022	6	14	NA	Europe	United Kingdom	Scotland	Highland	Wick	NA	NA	NA	FSS - Food Standards Scotland	Escherichia coli	PATH-SAFE project		NA	NA	NA	NA	NA						2023-10-27	2023-10-27	ESC_HB5893AA	Assembled	99.6	166056	5024187	Escherichia coli / Shigella;95.02%	109	784	5.1
ESC_MC1091AA_AS	ESC_HB5894AA	5988B8	Environment	Water/River	Wastewater	Water/River	Wastewater	wastewater	2022	6	15	NA	Europe	United Kingdom	Scotland	West Dunbartonshire	Dalmuir	NA	NA	NA	FSS - Food Standards Scotland	Escherichia coli	PATH-SAFE project		NA	NA	NA	NA	NA						2023-10-27	2023-10-27	ESC_HB5894AA	Assembled	110.4	1177707	4665633	Escherichia coli / Shigella;100.0%	27	407	5.1
ESC_MC1092AA_AS	ESC_HB5895AA	5978A9	Environment	Water/River	Wastewater	Water/River	Wastewater	wastewater	2022	6	15	NA	Europe	United Kingdom	Scotland	Fife	Guardbridge	NA	NA	NA	FSS - Food Standards Scotland	Escherichia coli	PATH-SAFE project		NA	NA	NA	NA	NA						2023-10-27	2023-10-27	ESC_HB5895AA	Assembled	116.5	459976	4648943	Escherichia coli / Shigella;100.0%	43	646	5.1
ESC_MC1093AA_AS	ESC_HB5896AA	6001C4	Environment	Water/River	Wastewater	Water/River	Wastewater	wastewater	2022	6	15	NA	Europe	United Kingdom	Scotland	South Lanarkshire	East Kilbride	NA	NA	NA	FSS - Food Standards Scotland	Escherichia coli	PATH-SAFE project		NA	NA	NA	NA	NA						2023-10-27	2023-10-27	ESC_HB5896AA	Assembled	104.8	124711	5061094	Escherichia coli / Shigella;93.78%	137	1289	5.1
ESC_MC1094AA_AS	ESC_HB5897AA	5981B2	Environment	Water/River	Wastewater	Water/River	Wastewater	wastewater	2022	6	15	NA	Europe	United Kingdom	Scotland	Dumfries and Galloway	Langholm	NA	NA	NA	FSS - Food Standards Scotland	Escherichia coli	PATH-SAFE project		NA	NA	NA	NA	NA						2023-10-27	2023-10-27	ESC_HB5897AA	Assembled	115.7	247888	4801703	Escherichia coli / Shigella;100.0%	68	1135	5.1
ESC_MC1095AA_AS	ESC_HB5898AA	5977A8	Environment	Water/River	Wastewater	Water/River	Wastewater	wastewater	2022	6	15	NA	Europe	United Kingdom	Scotland	Fife	Newburgh	NA	NA	NA	FSS - Food Standards Scotland	Escherichia coli	PATH-SAFE project		NA	NA	NA	NA	NA						2023-10-27	2023-10-27	ESC_HB5898AA	Assembled	115.9	381908	4787340	Escherichia coli / Shigella;99.37%	69	1536	5.1
ESC_MC1096AA_AS	ESC_HB5899AA	6006C7	Environment	Water/River	Wastewater	Water/River	Wastewater	wastewater	2022	6	15	NA	Europe	United Kingdom	Scotland	South Lanarkshire	Hamilton	NA	NA	NA	FSS - Food Standards Scotland	Escherichia coli	PATH-SAFE project		NA	NA	NA	NA	NA						2023-10-27	2023-10-27	ESC_HB5899AA	Assembled	106.5	463938	4902245	Escherichia coli / Shigella;99.79%	29	935	5.1
ESC_MC1097AA_AS	ESC_HB5900AA	6003C5	Environment	Water/River	Wastewater	Water/River	Wastewater	wastewater	2022	6	15	NA	Europe	United Kingdom	Scotland	North Ayrshire	Irvine	NA	NA	NA	FSS - Food Standards Scotland	Escherichia coli	PATH-SAFE project		NA	NA	NA	NA	NA						2023-10-27	2023-10-27	ESC_HB5900AA	Assembled	124.3	412746	4738279	Escherichia coli / Shigella;98.91%	48	546	5.1
ESC_MC1099AA_AS	ESC_HB5901AA	5982B3	Environment	Water/River	Wastewater	Water/River	Wastewater	wastewater	2022	6	15	NA	Europe	United Kingdom	Scotland	Scottish Borders	Hawick	NA	NA	NA	FSS - Food Standards Scotland	Escherichia coli	PATH-SAFE project		NA	NA	NA	NA	NA						2023-10-27	2023-10-27	ESC_HB5901AA	Assembled	126.7	319428	4731859	Escherichia coli / Shigella;95.08%	43	721	5.1
ESC_MC1098AA_AS	ESC_HB5902AA	5987B7	Environment	Water/River	Wastewater	Water/River	Wastewater	wastewater	2022	6	15	NA	Europe	United Kingdom	Scotland	Scottish Borders	Galashiels	NA	NA	NA	FSS - Food Standards Scotland	Escherichia coli	PATH-SAFE project		NA	NA	NA	NA	NA						2023-10-27	2023-10-27	ESC_HB5902AA	Assembled	118.3	235948	4849686	Escherichia coli / Shigella;99.58%	53	1131	5.1
ESC_MC1100AA_AS	ESC_HB5903AA	5980B1	Environment	Water/River	Wastewater	Water/River	Wastewater	wastewater	2022	6	15	NA	Europe	United Kingdom	Scotland	Scottish Borders	Selkirk	NA	NA	NA	FSS - Food Standards Scotland	Escherichia coli	PATH-SAFE project		NA	NA	NA	NA	NA						2023-10-27	2023-10-27	ESC_HB5903AA	Assembled	123.7	219568	4898942	Escherichia coli / Shigella;100.0%	73	1020	5.1
ESC_MC1101AA_AS	ESC_HB5904AA	5986B6	Environment	Water/River	Wastewater	Water/River	Wastewater	wastewater	2022	6	15	NA	Europe	United Kingdom	Scotland	Scottish Borders	Peebles	NA	NA	NA	FSS - Food Standards Scotland	Escherichia coli	PATH-SAFE project		NA	NA	NA	NA	NA						2023-10-27	2023-10-27	ESC_HB5904AA	Assembled	133.5	224612	4590077	Escherichia coli / Shigella;97.75%	49	481	5.1
ESC_MC1102AA_AS	ESC_HB5905AA	5985B5	Environment	Water/River	Wastewater	Water/River	Wastewater	wastewater	2022	6	15	NA	Europe	United Kingdom	Scotland	Midlothian	Penicuik	NA	NA	NA	FSS - Food Standards Scotland	Escherichia coli	PATH-SAFE project		NA	NA	NA	NA	NA						2023-10-27	2023-10-27	ESC_HB5905AA	Assembled	139.8	727483	4831019	Escherichia coli / Shigella;99.79%	25	1207	5.1
ESC_MC1103AA_AS	ESC_HB5906AA	5996C1	Environment	Water/River	Wastewater	Water/River	Wastewater	wastewater	2022	6	14	NA	Europe	United Kingdom	Scotland	Highland	Alness	NA	NA	NA	FSS - Food Standards Scotland	Escherichia coli	PATH-SAFE project		NA	NA	NA	NA	NA						2023-10-27	2023-10-27	ESC_HB5906AA	Assembled	141.9	354323	4864623	Escherichia coli / Shigella;99.15%	55	660	5.1
ESC_MC1104AA_AS	ESC_HB5907AA	5983B4	Environment	Water/River	Wastewater	Water/River	Wastewater	wastewater	2022	6	15	NA	Europe	United Kingdom	Scotland	Scottish Borders	Jedburgh	NA	NA	NA	FSS - Food Standards Scotland	Escherichia coli	PATH-SAFE project		NA	NA	NA	NA	NA						2023-10-27	2023-10-27	ESC_HB5907AA	Assembled	157.3	295568	4692852	Escherichia coli / Shigella;98.24%	36	549	5.1
ESC_MC1105AA_AS	ESC_HB5908AA	5989B9	Environment	Water/River	Wastewater	Water/River	Wastewater	wastewater	2022	6	15	NA	Europe	United Kingdom	Scotland	West Lothian	Winchburgh	NA	NA	NA	FSS - Food Standards Scotland	Escherichia coli	PATH-SAFE project		NA	NA	NA	NA	NA						2023-10-27	2023-10-27	ESC_HB5908AA	Assembled	154.6	261140	5231875	Escherichia coli / Shigella;99.23%	103	2038	5.1
ESC_MC1106AA_AS	ESC_HB5909AA	7.18E+06	Environment	Water/River	Wastewater	Water/River	Wastewater	wastewater	2022	8	1	NA	Europe	United Kingdom	Scotland	North Ayrshire	Irvine	NA	NA	NA	FSS - Food Standards Scotland	Escherichia coli	PATH-SAFE project		NA	NA	NA	NA	NA						2023-10-27	2023-10-27	ESC_HB5909AA	Assembled	74.5	309024	4790362	Escherichia coli / Shigella;100.0%	43	810	5.1
ESC_MC1107AA_AS	ESC_HB5910AA	7115D4	Environment	Water/River	Wastewater	Water/River	Wastewater	wastewater	2022	7	28	NA	Europe	United Kingdom	Scotland	Highland	Allanfearn	NA	NA	NA	FSS - Food Standards Scotland	Escherichia coli	PATH-SAFE project		NA	NA	NA	NA	NA						2023-10-27	2023-10-27	ESC_HB5910AA	Assembled	67	357576	5161443	Escherichia coli / Shigella;99.62%	72	1693	5.1
ESC_MC1108AA_AS	ESC_HB5911AA	7.44E+10	Environment	Water/River	Wastewater	Water/River	Wastewater	wastewater	2022	8	10	NA	Europe	United Kingdom	Scotland	West Lothian	Seafield	NA	NA	NA	FSS - Food Standards Scotland	Escherichia coli	PATH-SAFE project		NA	NA	NA	NA	NA						2023-10-27	2023-10-27	ESC_HB5911AA	Assembled	101	106104	4593179	Escherichia coli / Shigella;99.09%	95	899	5.1
ESC_MC1109AA_AS	ESC_HB5912AA	7.18E+07	Environment	Water/River	Wastewater	Water/River	Wastewater	wastewater	2022	8	1	NA	Europe	United Kingdom	Scotland	Highland	Fort William	NA	NA	NA	FSS - Food Standards Scotland	Escherichia coli	PATH-SAFE project		NA	NA	NA	NA	NA						2023-10-27	2023-10-27	ESC_HB5912AA	Assembled	101.4	306278	4697597	Escherichia coli / Shigella;100.0%	46	605	5.1
ESC_MC1110AA_AS	ESC_HB5913AA	6007C8	Environment	Water/River	Wastewater	Water/River	Wastewater	wastewater	2022	6	15	NA	Europe	United Kingdom	Scotland	Angus	Forfar	NA	NA	NA	FSS - Food Standards Scotland	Escherichia coli	PATH-SAFE project		NA	NA	NA	NA	NA						2023-10-27	2023-10-27	ESC_HB5913AA	Assembled	100.7	625502	4903644	Escherichia coli / Shigella;99.58%	26	865	5.1
ESC_MC1111AA_AS	ESC_HB5914AA	6009C9	Environment	Water/River	Wastewater	Water/River	Wastewater	wastewater	2022	6	15	NA	Europe	United Kingdom	Scotland	Highland	Nigg	NA	NA	NA	FSS - Food Standards Scotland	Escherichia coli	PATH-SAFE project		NA	NA	NA	NA	NA						2023-10-27	2023-10-27	ESC_HB5914AA	Assembled	104.8	369209	4676556	Escherichia coli / Shigella;99.78%	25	422	5.1
ESC_MC1112AA_AS	ESC_HB5915AA	7.16E+04	Environment	Water/River	Wastewater	Water/River	Wastewater	wastewater	2022	8	1	NA	Europe	United Kingdom	Scotland	West Dunbartonshire	Dalmuir	NA	NA	NA	FSS - Food Standards Scotland	Escherichia coli	PATH-SAFE project		NA	NA	NA	NA	NA						2023-10-27	2023-10-27	ESC_HB5915AA	Assembled	113	289659	4652599	Escherichia coli / Shigella;99.13%	42	510	5.1
ESC_MC1113AA_AS	ESC_HB5916AA	7.16E+05	Environment	Water/River	Wastewater	Water/River	Wastewater	wastewater	2022	8	1	NA	Europe	United Kingdom	Scotland	Aberdeenshire	Hatton	NA	NA	NA	FSS - Food Standards Scotland	Escherichia coli	PATH-SAFE project		NA	NA	NA	NA	NA						2023-10-27	2023-10-27	ESC_HB5916AA	Assembled	109.5	202742	4777345	Escherichia coli / Shigella;97.16%	64	750	5.1
ESC_MC1114AA_AS	ESC_HB5917AA	6011C10	Environment	Water/River	Wastewater	Water/River	Wastewater	wastewater	2022	6	15	NA	Europe	United Kingdom	Scotland	West Lothian	East Calder	NA	NA	NA	FSS - Food Standards Scotland	Escherichia coli	PATH-SAFE project		NA	NA	NA	NA	NA						2023-10-27	2023-10-27	ESC_HB5917AA	Assembled	125.3	305518	4654064	Escherichia coli / Shigella;99.55%	46	508	5.1
ESC_MC1115AA_AS	ESC_HB5918AA	6015D3	Environment	Water/River	Wastewater	Water/River	Wastewater	wastewater	2022	6	15	NA	Europe	United Kingdom	Scotland	Stirling	Dunblane	NA	NA	NA	FSS - Food Standards Scotland	Escherichia coli	PATH-SAFE project		NA	NA	NA	NA	NA						2023-10-27	2023-10-27	ESC_HB5918AA	Assembled	109.7	487225	5166426	Escherichia coli / Shigella;99.61%	56	793	5.1
ESC_MC1116AA_AS	ESC_HB5919AA	7142D9	Environment	Water/River	Wastewater	Water/River	Wastewater	wastewater	2022	7	29	NA	Europe	United Kingdom	Scotland	Moray	Buckie	NA	NA	NA	FSS - Food Standards Scotland	Escherichia coli	PATH-SAFE project		NA	NA	NA	NA	NA						2023-10-27	2023-10-27	ESC_HB5919AA	Assembled	119.7	259413	4895139	Escherichia coli / Shigella;99.79%	62	777	5.1
ESC_MC1117AA_AS	ESC_HB5920AA	7149D10	Environment	Water/River	Wastewater	Water/River	Wastewater	wastewater	2022	8	1	NA	Europe	United Kingdom	Scotland	West Lothian	Seafield	NA	NA	NA	FSS - Food Standards Scotland	Escherichia coli	PATH-SAFE project		NA	NA	NA	NA	NA						2023-10-27	2023-10-27	ESC_HB5920AA	Assembled	119.4	226001	4992852	Escherichia coli / Shigella;96.94%	77	1547	5.1
ESC_MC1118AA_AS	ESC_HB5921AA	6013D2	Environment	Water/River	Wastewater	Water/River	Wastewater	wastewater	2022	6	15	NA	Europe	United Kingdom	Scotland	Clackmannanshire	Alva	NA	NA	NA	FSS - Food Standards Scotland	Escherichia coli	PATH-SAFE project		NA	NA	NA	NA	NA						2023-10-27	2023-10-27	ESC_HB5921AA	Assembled	116.2	322361	5110533	Escherichia coli / Shigella;99.81%	83	1767	5.1
ESC_MC1119AA_AS	ESC_HB5922AA	7.44E+09	Environment	Water/River	Wastewater	Water/River	Wastewater	wastewater	2022	8	10	NA	Europe	United Kingdom	Scotland	West Dunbartonshire	Dalmuir	NA	NA	NA	FSS - Food Standards Scotland	Escherichia coli	PATH-SAFE project		NA	NA	NA	NA	NA						2023-10-27	2023-10-27	ESC_HB5922AA	Assembled	108.1	581675	4971777	Escherichia coli / Shigella;99.59%	41	940	5.1
ESC_MC1120AA_AS	ESC_HB5923AA	7131D7	Environment	Water/River	Wastewater	Water/River	Wastewater	wastewater	2022	7	29	NA	Europe	United Kingdom	Scotland	North Ayrshire	Stevenston	NA	NA	NA	FSS - Food Standards Scotland	Escherichia coli	PATH-SAFE project		NA	NA	NA	NA	NA						2023-10-27	2023-10-27	ESC_HB5923AA	Assembled	128.8	205344	4809351	Escherichia coli / Shigella;99.79%	72	732	5.1
ESC_MC1121AA_AS	ESC_HB5924AA	6012D1	Environment	Water/River	Wastewater	Water/River	Wastewater	wastewater	2022	6	15	NA	Europe	United Kingdom	Scotland	West Lothian	Whitburn	NA	NA	NA	FSS - Food Standards Scotland	Escherichia coli	PATH-SAFE project		NA	NA	NA	NA	NA						2023-10-27	2023-10-27	ESC_HB5924AA	Assembled	123.1	682271	5139102	Escherichia coli / Shigella;99.41%	34	556	5.1
ESC_MC1122AA_AS	ESC_HB5925AA	7.42E+08	Environment	Water/River	Wastewater	Water/River	Wastewater	wastewater	2022	8	9	NA	Europe	United Kingdom	Scotland	Highland	Allanfearn	NA	NA	NA	FSS - Food Standards Scotland	Escherichia coli	PATH-SAFE project		NA	NA	NA	NA	NA						2023-10-27	2023-10-27	ESC_HB5925AA	Assembled	141.3	236021	4702528	Escherichia coli / Shigella;99.58%	73	1441	5.1
ESC_MC1123AA_AS	ESC_HB5926AA	7141D8	Environment	Water/River	Wastewater	Water/River	Wastewater	wastewater	2022	7	29	NA	Europe	United Kingdom	Scotland	Aberdeenshire	Hatton	NA	NA	NA	FSS - Food Standards Scotland	Escherichia coli	PATH-SAFE project		NA	NA	NA	NA	NA						2023-10-27	2023-10-27	ESC_HB5926AA	Assembled	129.6	124648	4831360	Escherichia coli / Shigella;98.92%	114	857	5.1
ESC_MC1124AA_AS	ESC_HB5927AA	7128D5	Environment	Water/River	Wastewater	Water/River	Wastewater	wastewater	2022	7	29	NA	Europe	United Kingdom	Scotland	West Lothian	Seafield	NA	NA	NA	FSS - Food Standards Scotland	Escherichia coli	PATH-SAFE project		NA	NA	NA	NA	NA						2023-10-27	2023-10-27	ESC_HB5927AA	Assembled	144	388768	4834929	Escherichia coli / Shigella;100.0%	40	201	5.1
ESC_MC1125AA_AS	ESC_HB5928AA	7130D6	Environment	Water/River	Wastewater	Water/River	Wastewater	wastewater	2022	7	29	NA	Europe	United Kingdom	Scotland	Inverclyde	Inverclyde	NA	NA	NA	FSS - Food Standards Scotland	Escherichia coli	PATH-SAFE project		NA	NA	NA	NA	NA						2023-10-27	2023-10-27	ESC_HB5928AA	Assembled	148.8	193564	4814620	Escherichia coli / Shigella;99.58%	63	571	5.1
ESC_MC1126AA_AS	ESC_HB5929AA	30230938	Food	Ovine/Goat (Caprinae)	Food	Food	Ovine/Goat (Caprinae)	Lamb mince	2023	2	NA	NA	Europe	United Kingdom				NA	NA	NA	FSS - Food Standards Scotland	Escherichia coli	PATH-SAFE project		NA	NA	NA	NA	NA						2023-10-27	2023-10-27	ESC_HB5929AA	Assembled	45.1	288480	4999927	Escherichia coli / Shigella;99.8%	90	2834	5.1
ESC_MC1127AA_AS	ESC_HB5930AA	30230529	Food	Dairy	Food	Food	Dairy	Unpasteurised cow's milk cheese - imported (France)	2023	2	NA	NA	Europe	France				NA	NA	NA	FSS - Food Standards Scotland	Escherichia coli	PATH-SAFE project		NA	NA	NA	NA	NA						2023-10-27	2023-10-27	ESC_HB5930AA	Assembled	57	202569	5173729	Escherichia coli / Shigella;98.84%	92	1933	5.1
ESC_MC1129AA_AS	ESC_HB5932AA	30230939	Food	Ovine/Goat (Caprinae)	Food	Food	Ovine/Goat (Caprinae)	Lamb mince	2023	2	NA	NA	Europe	United Kingdom				NA	NA	NA	FSS - Food Standards Scotland	Escherichia coli	PATH-SAFE project		NA	NA	NA	NA	NA						2023-10-27	2023-10-27	ESC_HB5932AA	Assembled	101.1	280693	4838806	Escherichia coli / Shigella;99.37%	58	769	5.1
ESC_MC1130AA_AS	ESC_HB5933AA	7.44E+11	Environment	Water/River	Wastewater	Water/River	Wastewater	wastewater	2022	8	10	NA	Europe	United Kingdom	Scotland	Aberdeenshire	Hatton	NA	NA	NA	FSS - Food Standards Scotland	Escherichia coli	PATH-SAFE project		NA	NA	NA	NA	NA						2023-10-27	2023-10-27	ESC_HB5933AA	Assembled	116.7	162314	5081418	Escherichia coli / Shigella;94.18%	165	3272	5.1
ESC_MC1131AA_AS	ESC_HB5934AA	7.46E+12	Environment	Water/River	Wastewater	Water/River	Wastewater	wastewater	2022	8	12	NA	Europe	United Kingdom	Scotland	Inverclyde	Inverclyde	NA	NA	NA	FSS - Food Standards Scotland	Escherichia coli	PATH-SAFE project		NA	NA	NA	NA	NA						2023-10-27	2023-10-27	ESC_HB5934AA	Assembled	120.5	339031	4757909	Escherichia coli / Shigella;100.0%	52	670	5.1
ESC_MC1132AA_AS	ESC_HB5935AA	30230937	Food	Ovine/Goat (Caprinae)	Food	Food	Ovine/Goat (Caprinae)	Lamb mince	2023	2	NA	NA	Europe	United Kingdom				NA	NA	NA	FSS - Food Standards Scotland	Escherichia coli	PATH-SAFE project		NA	NA	NA	NA	NA						2023-10-27	2023-10-27	ESC_HB5935AA	Assembled	121.9	258584	5180691	Escherichia coli / Shigella;99.8%	76	1686	5.1
ESC_MC1133AA_AS	ESC_HB5936AA	30230466	Food	Dairy	Food	Food	Dairy	Unpasteurised cow's milk cheese	2023	2	NA	NA	Europe	United Kingdom				NA	NA	NA	FSS - Food Standards Scotland	Escherichia coli	PATH-SAFE project		NA	NA	NA	NA	NA						2023-10-27	2023-10-27	ESC_HB5936AA	Assembled	125.1	303856	5121774	Escherichia coli / Shigella;95.4%	98	1602	5.1
ESC_MC1134AA_AS	ESC_HB5937AA	30230277	Food	Deer (Cervidae)	Food	Food	Deer (Cervidae)	Venison burger	2023	1	NA	NA	Europe	United Kingdom				NA	NA	NA	FSS - Food Standards Scotland	Escherichia coli	PATH-SAFE project		NA	NA	NA	NA	NA						2023-10-27	2023-10-27	ESC_HB5937AA	Assembled	111.6	318144	5423731	Escherichia coli / Shigella;99.82%	175	2974	5.1
ESC_MC1135AA_AS	ESC_HB5938AA	7.46E+13	Environment	Water/River	Wastewater	Water/River	Wastewater	wastewater	2022	8	11	NA	Europe	United Kingdom	Scotland	Highland	Allanfearn	NA	NA	NA	FSS - Food Standards Scotland	Escherichia coli	PATH-SAFE project		NA	NA	NA	NA	NA						2023-10-27	2023-10-27	ESC_HB5938AA	Assembled	125.3	56387	4636960	Escherichia coli / Shigella;99.07%	183	579	5.1
ESC_MC1136AA_AS	ESC_HB5939AA	30230927	Food	Ovine/Goat (Caprinae)	Food	Food	Ovine/Goat (Caprinae)	Lamb mince	2023	2	NA	NA	Europe	United Kingdom				NA	NA	NA	FSS - Food Standards Scotland	Escherichia coli	PATH-SAFE project		NA	NA	NA	NA	NA						2023-10-27	2023-10-27	ESC_HB5939AA	Assembled	129.9	446735	5214029	Escherichia coli / Shigella;99.81%	72	1402	5.1
ESC_MC1137AA_AS	ESC_HB5940AA	30230936	Food	Ovine/Goat (Caprinae)	Food	Food	Ovine/Goat (Caprinae)	Lamb mince	2023	2	NA	NA	Europe	United Kingdom				NA	NA	NA	FSS - Food Standards Scotland	Escherichia coli	PATH-SAFE project		NA	NA	NA	NA	NA						2023-10-27	2023-10-27	ESC_HB5940AA	Assembled	141.5	248902	4722921	Escherichia coli / Shigella;100.0%	48	414	5.1
ESC_MC1138AA_AS	ESC_HB5941AA	30230228	Food	Deer (Cervidae)	Food	Food	Deer (Cervidae)	Venison steaks	2023	1	NA	NA	Europe	United Kingdom				NA	NA	NA	FSS - Food Standards Scotland	Escherichia coli	PATH-SAFE project		NA	NA	NA	NA	NA						2023-10-27	2023-10-27	ESC_HB5941AA	Assembled	125	155781	5378779	Escherichia coli / Shigella;99.81%	140	2743	5.1
ESC_MC1139AA_AS	ESC_HB5942AA	30230276	Food	Deer (Cervidae)	Food	Food	Deer (Cervidae)	Venison sausage	2023	1	NA	NA	Europe	United Kingdom				NA	NA	NA	FSS - Food Standards Scotland	Escherichia coli	PATH-SAFE project		NA	NA	NA	NA	NA						2023-10-27	2023-10-27	ESC_HB5942AA	Assembled	102.7	236203	4860202	Escherichia coli / Shigella;100.0%	60	1261	5.1
ESC_MC1140AA_AS	ESC_HB5943AA	10240029	Environment	Water/River	Wastewater	Water/River	Wastewater	wastewater	2022	12	14	NA	Europe	United Kingdom	Scotland	Highland	Allanfearn	NA	NA	NA	FSS - Food Standards Scotland	Escherichia coli	PATH-SAFE project		NA	NA	NA	NA	NA						2023-10-27	2023-10-27	ESC_HB5943AA	Assembled	33.5	152710	4715405	Escherichia coli / Shigella;99.1%	70	755	5.1
ESC_MC1142AA_AS	ESC_HB5945AA	10240061	Environment	Water/River	Wastewater	Water/River	Wastewater	wastewater	2022	11	18	NA	Europe	United Kingdom	Scotland	Moray	Buckie	NA	NA	NA	FSS - Food Standards Scotland	Escherichia coli	PATH-SAFE project		NA	NA	NA	NA	NA						2023-10-27	2023-10-27	ESC_HB5945AA	Assembled	54.2	150427	4558771	Escherichia coli / Shigella;98.84%	70	841	5.1
ESC_MC1143AA_AS	ESC_HB5946AA	10240005	Environment	Water/River	Wastewater	Water/River	Wastewater	wastewater	2022	11	30	NA	Europe	United Kingdom	Scotland	Dumfries and Galloway	Langholm	NA	NA	NA	FSS - Food Standards Scotland	Escherichia coli	PATH-SAFE project		NA	NA	NA	NA	NA						2023-10-27	2023-10-27	ESC_HB5946AA	Assembled	51.6	202295	4643860	Escherichia coli / Shigella;98.43%	77	1209	5.1
ESC_MC1144AA_AS	ESC_HB5947AA	10239971	Environment	Water/River	Wastewater	Water/River	Wastewater	wastewater	2022	11	8	NA	Europe	United Kingdom	Scotland	Highland	Alness	NA	NA	NA	FSS - Food Standards Scotland	Escherichia coli	PATH-SAFE project		NA	NA	NA	NA	NA						2023-10-27	2023-10-27	ESC_HB5947AA	Assembled	58.7	308956	4784450	Escherichia coli / Shigella;99.15%	48	510	5.1
ESC_MC1145AA_AS	ESC_HB5948AA	10239997	Environment	Water/River	Wastewater	Water/River	Wastewater	wastewater	2022	11	29	NA	Europe	United Kingdom	Scotland	Shetland Islands	Lerwick	NA	NA	NA	FSS - Food Standards Scotland	Escherichia coli	PATH-SAFE project		NA	NA	NA	NA	NA						2023-10-27	2023-10-27	ESC_HB5948AA	Assembled	58.9	314861	4919647	Escherichia coli / Shigella;98.54%	51	723	5.1
ESC_MC1146AA_AS	ESC_HB5949AA	10240012	Environment	Water/River	Wastewater	Water/River	Wastewater	wastewater	2022	11	30	NA	Europe	United Kingdom	Scotland	Glasgow City	Shieldhall	NA	NA	NA	FSS - Food Standards Scotland	Escherichia coli	PATH-SAFE project		NA	NA	NA	NA	NA						2023-10-27	2023-10-27	ESC_HB5949AA	Assembled	61.9	210485	4626678	Escherichia coli / Shigella;99.32%	55	487	5.1
ESC_MC1147AA_AS	ESC_HB5950AA	10240036	Environment	Water/River	Wastewater	Water/River	Wastewater	wastewater	2022	12	14	NA	Europe	United Kingdom	Scotland	Aberdeenshire	Fraserburgh	NA	NA	NA	FSS - Food Standards Scotland	Escherichia coli	PATH-SAFE project		NA	NA	NA	NA	NA						2023-10-27	2023-10-27	ESC_HB5950AA	Assembled	59.8	254421	4962310	Escherichia coli / Shigella;97.49%	76	844	5.1
ESC_MC1148AA_AS	ESC_HB5951AA	10239979	Environment	Water/River	Wastewater	Water/River	Wastewater	wastewater	2022	11	9	NA	Europe	United Kingdom	Scotland	Falkirk	Falkirk	NA	NA	NA	FSS - Food Standards Scotland	Escherichia coli	PATH-SAFE project		NA	NA	NA	NA	NA						2023-10-27	2023-10-27	ESC_HB5951AA	Assembled	63.4	705499	4686138	Escherichia coli / Shigella;100.0%	23	477	5.1
ESC_MC1149AA_AS	ESC_HB5952AA	10239981	Environment	Water/River	Wastewater	Water/River	Wastewater	wastewater	2022	11	9	NA	Europe	United Kingdom	Scotland	Scottish Borders	Peebles	NA	NA	NA	FSS - Food Standards Scotland	Escherichia coli	PATH-SAFE project		NA	NA	NA	NA	NA						2023-10-27	2023-10-27	ESC_HB5952AA	Assembled	56	513146	4900912	Escherichia coli / Shigella;99.79%	34	335	5.1
ESC_MC1150AA_AS	ESC_HB5953AA	10240052	Environment	Water/River	Wastewater	Water/River	Wastewater	wastewater	2022	12	14	NA	Europe	United Kingdom	Scotland	Stirling	Stirling	NA	NA	NA	FSS - Food Standards Scotland	Escherichia coli	PATH-SAFE project		NA	NA	NA	NA	NA						2023-10-27	2023-10-27	ESC_HB5953AA	Assembled	63.1	199320	4738880	Escherichia coli / Shigella;97.05%	65	841	5.1
ESC_MC1151AA_AS	ESC_HB5954AA	10240028	Environment	Water/River	Wastewater	Water/River	Wastewater	wastewater	2022	12	2	NA	Europe	United Kingdom	Scotland	North Ayrshire	Stevenston	NA	NA	NA	FSS - Food Standards Scotland	Escherichia coli	PATH-SAFE project		NA	NA	NA	NA	NA						2023-10-27	2023-10-27	ESC_HB5954AA	Assembled	61.5	663131	4707085	Escherichia coli / Shigella;100.0%	20	890	5.1
ESC_MC1152AA_AS	ESC_HB5955AA	10239996	Environment	Water/River	Wastewater	Water/River	Wastewater	wastewater	2022	11	14	NA	Europe	United Kingdom	Scotland	Aberdeen City	Aberdeen	NA	NA	NA	FSS - Food Standards Scotland	Escherichia coli	PATH-SAFE project		NA	NA	NA	NA	NA						2023-10-27	2023-10-27	ESC_HB5955AA	Assembled	61.6	158776	4873799	Escherichia coli / Shigella;98.93%	67	654	5.1
ESC_MC1153AA_AS	ESC_HB5956AA	10240013	Environment	Water/River	Wastewater	Water/River	Wastewater	wastewater	2022	11	30	NA	Europe	United Kingdom	Scotland	Aberdeenshire	Turriff	NA	NA	NA	FSS - Food Standards Scotland	Escherichia coli	PATH-SAFE project		NA	NA	NA	NA	NA						2023-10-27	2023-10-27	ESC_HB5956AA	Assembled	67.8	205372	4800909	Escherichia coli / Shigella;97.62%	73	468	5.1
ESC_MC1154AA_AS	ESC_HB5957AA	10239989	Environment	Water/River	Wastewater	Water/River	Wastewater	wastewater	2022	11	14	NA	Europe	United Kingdom	Scotland	South Ayrshire	Girvan	NA	NA	NA	FSS - Food Standards Scotland	Escherichia coli	PATH-SAFE project		NA	NA	NA	NA	NA						2023-10-27	2023-10-27	ESC_HB5957AA	Assembled	69.1	120692	4983875	Escherichia coli / Shigella;97.3%	125	1761	5.1
ESC_MC1155AA_AS	ESC_HB5958AA	10240020	Environment	Water/River	Wastewater	Water/River	Wastewater	wastewater	2022	12	2	NA	Europe	United Kingdom	Scotland	Fife	Guardbridge	NA	NA	NA	FSS - Food Standards Scotland	Escherichia coli	PATH-SAFE project		NA	NA	NA	NA	NA						2023-10-27	2023-10-27	ESC_HB5958AA	Assembled	74.1	218830	4815311	Escherichia coli / Shigella;99.79%	56	978	5.1
ESC_MC1156AA_AS	ESC_HB5959AA	10240044	Environment	Water/River	Wastewater	Water/River	Wastewater	wastewater	2022	12	14	NA	Europe	United Kingdom	Scotland	North Ayrshire	Irvine	NA	NA	NA	FSS - Food Standards Scotland	Escherichia coli	PATH-SAFE project		NA	NA	NA	NA	NA						2023-10-27	2023-10-27	ESC_HB5959AA	Assembled	70.9	341326	4707625	Escherichia coli / Shigella;100.0%	33	845	5.1
ESC_MC1157AA_AS	ESC_HB5960AA	10239972	Environment	Water/River	Wastewater	Water/River	Wastewater	wastewater	2022	11	8	NA	Europe	United Kingdom	Scotland	West Dunbartonshire	Dalmuir	NA	NA	NA	FSS - Food Standards Scotland	Escherichia coli	PATH-SAFE project		NA	NA	NA	NA	NA						2023-10-27	2023-10-27	ESC_HB5960AA	Assembled	68.6	181366	5076907	Escherichia coli / Shigella;97.3%	102	781	5.1
ESC_MC1158AA_AS	ESC_HB5961AA	10240004	Environment	Water/River	Wastewater	Water/River	Wastewater	wastewater	2022	11	30	NA	Europe	United Kingdom	Scotland	Scottish Borders	Hawick	NA	NA	NA	FSS - Food Standards Scotland	Escherichia coli	PATH-SAFE project		NA	NA	NA	NA	NA						2023-10-27	2023-10-27	ESC_HB5961AA	Assembled	83.5	196402	4834540	Escherichia coli / Shigella;100.0%	64	1307	5.1
ESC_MC1160AA_AS	ESC_HB5963AA	10240022	Environment	Water/River	Wastewater	Water/River	Wastewater	wastewater	2022	12	2	NA	Europe	United Kingdom	Scotland	Fife	Methil	NA	NA	NA	FSS - Food Standards Scotland	Escherichia coli	PATH-SAFE project		NA	NA	NA	NA	NA						2023-10-27	2023-10-27	ESC_HB5963AA	Assembled	48.3	370081	5001590	Escherichia coli / Shigella;100.0%	80	1729	5.1
ESC_MC1161AA_AS	ESC_HB5964AA	10240037	Environment	Water/River	Wastewater	Water/River	Wastewater	wastewater	2022	12	14	NA	Europe	United Kingdom	Scotland	Scottish Borders	Galashiels	NA	NA	NA	FSS - Food Standards Scotland	Escherichia coli	PATH-SAFE project		NA	NA	NA	NA	NA						2023-10-27	2023-10-27	ESC_HB5964AA	Assembled	54.2	150768	4593903	Escherichia coli / Shigella;98.85%	76	753	5.1
ESC_MC1163AA_AS	ESC_HB5966AA	10240045	Environment	Water/River	Wastewater	Water/River	Wastewater	wastewater	2022	12	14	NA	Europe	United Kingdom	Scotland	Highland	Nairn	NA	NA	NA	FSS - Food Standards Scotland	Escherichia coli	PATH-SAFE project		NA	NA	NA	NA	NA						2023-10-27	2023-10-27	ESC_HB5966AA	Assembled	57.8	97464	4810048	Escherichia coli / Shigella;97.44%	130	617	5.1
ESC_MC1164AA_AS	ESC_HB5967AA	10240054	Environment	Water/River	Wastewater	Water/River	Wastewater	wastewater	2022	12	14	NA	Europe	United Kingdom	Scotland	West Lothian	Whitburn	NA	NA	NA	FSS - Food Standards Scotland	Escherichia coli	PATH-SAFE project		NA	NA	NA	NA	NA						2023-10-27	2023-10-27	ESC_HB5967AA	Assembled	50.4	162238	4865903	Escherichia coli / Shigella;98.27%	83	856	5.1
ESC_MC1165AA_AS	ESC_HB5968AA	10240030	Environment	Water/River	Wastewater	Water/River	Wastewater	wastewater	2022	12	14	NA	Europe	United Kingdom	Scotland	Clackmannanshire	Alva	NA	NA	NA	FSS - Food Standards Scotland	Escherichia coli	PATH-SAFE project		NA	NA	NA	NA	NA						2023-10-27	2023-10-27	ESC_HB5968AA	Assembled	60.8	144635	4767866	Escherichia coli / Shigella;99.57%	88	1231	5.1
ESC_MC1166AA_AS	ESC_HB5969AA	10239998	Environment	Water/River	Wastewater	Water/River	Wastewater	wastewater	2022	11	30	NA	Europe	United Kingdom	Scotland	Clackmannanshire	Alva	NA	NA	NA	FSS - Food Standards Scotland	Escherichia coli	PATH-SAFE project		NA	NA	NA	NA	NA						2023-10-27	2023-10-27	ESC_HB5969AA	Assembled	63.2	318876	4538761	Escherichia coli / Shigella;99.55%	53	502	5.1
ESC_MC1167AA_AS	ESC_HB5970AA	10240053	Environment	Water/River	Wastewater	Water/River	Wastewater	wastewater	2022	12	14	NA	Europe	United Kingdom	Scotland	Aberdeenshire	Turriff	NA	NA	NA	FSS - Food Standards Scotland	Escherichia coli	PATH-SAFE project		NA	NA	NA	NA	NA						2023-10-27	2023-10-27	ESC_HB5970AA	Assembled	62	355065	4824701	Escherichia coli / Shigella;100.0%	43	605	5.1
ESC_MC1168AA_AS	ESC_HB5971AA	10240006	Environment	Water/River	Wastewater	Water/River	Wastewater	wastewater	2022	11	30	NA	Europe	United Kingdom	Scotland	North Ayrshire	Irvine	NA	NA	NA	FSS - Food Standards Scotland	Escherichia coli	PATH-SAFE project		NA	NA	NA	NA	NA						2023-10-27	2023-10-27	ESC_HB5971AA	Assembled	63.9	326221	5038770	Escherichia coli / Shigella;99.6%	46	1073	5.1
ESC_MC1169AA_AS	ESC_HB5972AA	10240046	Environment	Water/River	Wastewater	Water/River	Wastewater	wastewater	2022	12	14	NA	Europe	United Kingdom	Scotland	East Renfrewshire	Neilston	NA	NA	NA	FSS - Food Standards Scotland	Escherichia coli	PATH-SAFE project		NA	NA	NA	NA	NA						2023-10-27	2023-10-27	ESC_HB5972AA	Assembled	65.6	551881	4961473	Escherichia coli / Shigella;99.6%	37	708	5.1
ESC_MC1170AA_AS	ESC_HB5973AA	10239990	Environment	Water/River	Wastewater	Water/River	Wastewater	wastewater	2022	11	14	NA	Europe	United Kingdom	Scotland	Inverclyde	Inverclyde	NA	NA	NA	FSS - Food Standards Scotland	Escherichia coli	PATH-SAFE project		NA	NA	NA	NA	NA						2023-10-27	2023-10-27	ESC_HB5973AA	Assembled	69.1	736072	4702581	Escherichia coli / Shigella;100.0%	47	472	5.1
ESC_MC1171AA_AS	ESC_HB5974AA	10240014	Environment	Water/River	Wastewater	Water/River	Wastewater	wastewater	2022	11	30	NA	Europe	United Kingdom	Scotland	West Lothian	Whitburn	NA	NA	NA	FSS - Food Standards Scotland	Escherichia coli	PATH-SAFE project		NA	NA	NA	NA	NA						2023-10-27	2023-10-27	ESC_HB5974AA	Assembled	63.7	436209	5035602	Escherichia coli / Shigella;99.2%	58	993	5.1
ESC_MC1172AA_AS	ESC_HB5975AA	10240038	Environment	Water/River	Wastewater	Water/River	Wastewater	wastewater	2022	12	14	NA	Europe	United Kingdom	Scotland	South Lanarkshire	Hamilton	NA	NA	NA	FSS - Food Standards Scotland	Escherichia coli	PATH-SAFE project		NA	NA	NA	NA	NA						2023-10-27	2023-10-27	ESC_HB5975AA	Assembled	70.1	407238	4815873	Escherichia coli / Shigella;99.58%	43	693	5.1
ESC_MC1173AA_AS	ESC_HB5976AA	10240062	Environment	Water/River	Wastewater	Water/River	Wastewater	wastewater	2022	11	18	NA	Europe	United Kingdom	Scotland	East Ayrshire	Cumnock	NA	NA	NA	FSS - Food Standards Scotland	Escherichia coli	PATH-SAFE project		NA	NA	NA	NA	NA						2023-10-27	2023-10-27	ESC_HB5976AA	Assembled	69.4	393870	5008120	Escherichia coli / Shigella;99.6%	52	826	5.1
ESC_MC1175AA_AS	ESC_HB5978AA	10240024	Environment	Water/River	Wastewater	Water/River	Wastewater	wastewater	2022	12	2	NA	Europe	United Kingdom	Scotland	Highland	Newport	NA	NA	NA	FSS - Food Standards Scotland	Escherichia coli	PATH-SAFE project		NA	NA	NA	NA	NA						2023-10-27	2023-10-27	ESC_HB5978AA	Assembled	51.4	162238	4869012	Escherichia coli / Shigella;98.48%	83	1066	5.1
ESC_MC1176AA_AS	ESC_HB5979AA	10240065	Environment	Water/River	Wastewater	Water/River	Wastewater	wastewater	2022	11	18	NA	Europe	United Kingdom	Scotland	South Lanarkshire	Hamilton	NA	NA	NA	FSS - Food Standards Scotland	Escherichia coli	PATH-SAFE project		NA	NA	NA	NA	NA						2023-10-27	2023-10-27	ESC_HB5979AA	Assembled	47.5	659762	5173485	Escherichia coli / Shigella;99.24%	54	1291	5.1
ESC_MC1177AA_AS	ESC_HB5980AA	10239983	Environment	Water/River	Wastewater	Water/River	Wastewater	wastewater	2022	11	9	NA	Europe	United Kingdom	Scotland	Scottish Borders	Selkirk	NA	NA	NA	FSS - Food Standards Scotland	Escherichia coli	PATH-SAFE project		NA	NA	NA	NA	NA						2023-10-27	2023-10-27	ESC_HB5980AA	Assembled	57.5	247992	4766189	Escherichia coli / Shigella;99.58%	71	917	5.1
ESC_MC1179AA_AS	ESC_HB5982AA	10240063	Environment	Water/River	Wastewater	Water/River	Wastewater	wastewater	2022	11	18	NA	Europe	United Kingdom	Scotland	Fife	Cupar	NA	NA	NA	FSS - Food Standards Scotland	Escherichia coli	PATH-SAFE project		NA	NA	NA	NA	NA						2023-10-27	2023-10-27	ESC_HB5982AA	Assembled	57.9	196467	4961212	Escherichia coli / Shigella;95.4%	63	533	5.1
ESC_MC1181AA_AS	ESC_HB5984AA	10239999	Environment	Water/River	Wastewater	Water/River	Wastewater	wastewater	2022	11	30	NA	Europe	United Kingdom	Scotland	West Lothian	Armadale	NA	NA	NA	FSS - Food Standards Scotland	Escherichia coli	PATH-SAFE project		NA	NA	NA	NA	NA						2023-10-27	2023-10-27	ESC_HB5984AA	Assembled	60.6	162587	4824024	Escherichia coli / Shigella;98.92%	89	872	5.1
ESC_MC1182AA_AS	ESC_HB5985AA	10240007	Environment	Water/River	Wastewater	Water/River	Wastewater	wastewater	2022	11	30	NA	Europe	United Kingdom	Scotland	Argyll and Bute	Oban	NA	NA	NA	FSS - Food Standards Scotland	Escherichia coli	PATH-SAFE project		NA	NA	NA	NA	NA						2023-10-27	2023-10-27	ESC_HB5985AA	Assembled	54.8	134364	4728719	Escherichia coli / Shigella;98.48%	99	1534	5.1
ESC_MC1184AA_AS	ESC_HB5987AA	10240048	Environment	Water/River	Wastewater	Water/River	Wastewater	wastewater	2022	12	14	NA	Europe	United Kingdom	Scotland	Aberdeenshire	Peterhead	NA	NA	NA	FSS - Food Standards Scotland	Escherichia coli	PATH-SAFE project		NA	NA	NA	NA	NA						2023-10-27	2023-10-27	ESC_HB5987AA	Assembled	66.1	400921	4675883	Escherichia coli / Shigella;99.55%	53	501	5.1
ESC_MC1185AA_AS	ESC_HB5988AA	10240023	Environment	Water/River	Wastewater	Water/River	Wastewater	wastewater	2022	12	2	NA	Europe	United Kingdom	Scotland	Fife	Newburgh	NA	NA	NA	FSS - Food Standards Scotland	Escherichia coli	PATH-SAFE project		NA	NA	NA	NA	NA						2023-10-27	2023-10-27	ESC_HB5988AA	Assembled	63.7	124904	4991538	Escherichia coli / Shigella;99.8%	118	1727	5.1
ESC_MC1186AA_AS	ESC_HB5989AA	10239974	Environment	Water/River	Wastewater	Water/River	Wastewater	wastewater	2022	11	8	NA	Europe	United Kingdom	Scotland	Moray	Lossiemouth	NA	NA	NA	FSS - Food Standards Scotland	Escherichia coli	PATH-SAFE project		NA	NA	NA	NA	NA						2023-10-27	2023-10-27	ESC_HB5989AA	Assembled	64	98589	4997229	Escherichia coli / Shigella;96.73%	142	912	5.1
ESC_MC1187AA_AS	ESC_HB5990AA	10240064	Environment	Water/River	Wastewater	Water/River	Wastewater	wastewater	2022	11	18	NA	Europe	United Kingdom	Scotland	Falkirk	Falkirk	NA	NA	NA	FSS - Food Standards Scotland	Escherichia coli	PATH-SAFE project		NA	NA	NA	NA	NA						2023-10-27	2023-10-27	ESC_HB5990AA	Assembled	69.2	1124599	4716177	Escherichia coli / Shigella;99.79%	14	503	5.1
ESC_MC1188AA_AS	ESC_HB5991AA	10240040	Environment	Water/River	Wastewater	Water/River	Wastewater	wastewater	2022	12	14	NA	Europe	United Kingdom	Scotland	Scottish Borders	Hawick	NA	NA	NA	FSS - Food Standards Scotland	Escherichia coli	PATH-SAFE project		NA	NA	NA	NA	NA						2023-10-27	2023-10-27	ESC_HB5991AA	Assembled	69.1	258113	4783541	Escherichia coli / Shigella;100.0%	95	1533	5.1
ESC_MC1190AA_AS	ESC_HB5993AA	10240039	Environment	Water/River	Wastewater	Water/River	Wastewater	wastewater	2022	12	14	NA	Europe	United Kingdom	Scotland	Aberdeenshire	Hatton	NA	NA	NA	FSS - Food Standards Scotland	Escherichia coli	PATH-SAFE project		NA	NA	NA	NA	NA						2023-10-27	2023-10-27	ESC_HB5993AA	Assembled	67.8	220300	4634398	Escherichia coli / Shigella;99.34%	49	584	5.1
ESC_MC1192AA_AS	ESC_HB5995AA	10240015	Environment	Water/River	Wastewater	Water/River	Wastewater	wastewater	2022	12	1	NA	Europe	United Kingdom	Scotland	Highland	Allanfearn	NA	NA	NA	FSS - Food Standards Scotland	Escherichia coli	PATH-SAFE project		NA	NA	NA	NA	NA						2023-10-27	2023-10-27	ESC_HB5995AA	Assembled	74.1	304232	4675508	Escherichia coli / Shigella;99.11%	45	388	5.1
ESC_MC1193AA_AS	ESC_HB5996AA	10240057	Environment	Water/River	Wastewater	Water/River	Wastewater	wastewater	2022	11	17	NA	Europe	United Kingdom	Scotland	Western Isles	Stornoway	NA	NA	NA	FSS - Food Standards Scotland	Escherichia coli	PATH-SAFE project		NA	NA	NA	NA	NA						2023-10-27	2023-10-27	ESC_HB5996AA	Assembled	68.1	368302	4707437	Escherichia coli / Shigella;100.0%	37	619	5.1
ESC_MC1194AA_AS	ESC_HB5997AA	10239991	Environment	Water/River	Wastewater	Water/River	Wastewater	wastewater	2022	11	14	NA	Europe	United Kingdom	Scotland	Scottish Borders	Jedburgh	NA	NA	NA	FSS - Food Standards Scotland	Escherichia coli	PATH-SAFE project		NA	NA	NA	NA	NA						2023-10-27	2023-10-27	ESC_HB5997AA	Assembled	72.8	272812	4779017	Escherichia coli / Shigella;100.0%	43	750	5.1
ESC_MC1197AA_AS	ESC_HB6000AA	10240047	Environment	Water/River	Wastewater	Water/River	Wastewater	wastewater	2022	12	14	NA	Europe	United Kingdom	Scotland	Highland	Nigg	NA	NA	NA	FSS - Food Standards Scotland	Escherichia coli	PATH-SAFE project		NA	NA	NA	NA	NA						2023-10-27	2023-10-27	ESC_HB6000AA	Assembled	80.3	204506	4608789	Escherichia coli / Shigella;99.32%	72	837	5.1
ESC_MC1198AA_AS	ESC_HB6001AA	10240016	Environment	Water/River	Wastewater	Water/River	Wastewater	wastewater	2022	12	2	NA	Europe	United Kingdom	Scotland	Clackmannanshire	Alloa	NA	NA	NA	FSS - Food Standards Scotland	Escherichia coli	PATH-SAFE project		NA	NA	NA	NA	NA						2023-10-27	2023-10-27	ESC_HB6001AA	Assembled	81.1	270301	4576560	Escherichia coli / Shigella;99.55%	54	578	5.1
ESC_MC1199AA_AS	ESC_HB6002AA	10239976	Environment	Water/River	Wastewater	Water/River	Wastewater	wastewater	2022	11	8	NA	Europe	United Kingdom	Scotland	Highland	Thurso	NA	NA	NA	FSS - Food Standards Scotland	Escherichia coli	PATH-SAFE project		NA	NA	NA	NA	NA						2023-10-27	2023-10-27	ESC_HB6002AA	Assembled	32.8	154831	4911291	Escherichia coli / Shigella;99.36%	87	1638	5.1
ESC_MC1200AA_AS	ESC_HB6003AA	10240001	Environment	Water/River	Wastewater	Water/River	Wastewater	wastewater	2022	11	30	NA	Europe	United Kingdom	Scotland	West Lothian	East Calder	NA	NA	NA	FSS - Food Standards Scotland	Escherichia coli	PATH-SAFE project		NA	NA	NA	NA	NA						2023-10-27	2023-10-27	ESC_HB6003AA	Assembled	44.5	134718	4757868	Escherichia coli / Shigella;99.78%	120	16919	5.1
ESC_MC1201AA_AS	ESC_HB6004AA	10240059	Environment	Water/River	Wastewater	Water/River	Wastewater	wastewater	2022	11	18	NA	Europe	United Kingdom	Scotland	West Dunbartonshire	Dumbarton	NA	NA	NA	FSS - Food Standards Scotland	Escherichia coli	PATH-SAFE project		NA	NA	NA	NA	NA						2023-10-27	2023-10-27	ESC_HB6004AA	Assembled	48.3	532821	5083066	Escherichia coli / Shigella;99.4%	31	695	5.1
ESC_MC1202AA_AS	ESC_HB6005AA	10240017	Environment	Water/River	Wastewater	Water/River	Wastewater	wastewater	2022	12	2	NA	Europe	United Kingdom	Scotland	Moray	Buckie	NA	NA	NA	FSS - Food Standards Scotland	Escherichia coli	PATH-SAFE project		NA	NA	NA	NA	NA						2023-10-27	2023-10-27	ESC_HB6005AA	Assembled	53.3	316787	5171498	Escherichia coli / Shigella;100.0%	61	1339	5.1
ESC_MC1203AA_AS	ESC_HB6006AA	10239987	Environment	Water/River	Wastewater	Water/River	Wastewater	wastewater	2022	11	14	NA	Europe	United Kingdom	Scotland	Fife	Dunfermline	NA	NA	NA	FSS - Food Standards Scotland	Escherichia coli	PATH-SAFE project		NA	NA	NA	NA	NA						2023-10-27	2023-10-27	ESC_HB6006AA	Assembled	59.6	260582	4838794	Escherichia coli / Shigella;97.6%	64	803	5.1
ESC_MC1204AA_AS	ESC_HB6007AA	10239995	Environment	Water/River	Wastewater	Water/River	Wastewater	wastewater	2022	11	14	NA	Europe	United Kingdom	Scotland	Angus	Montrose	NA	NA	NA	FSS - Food Standards Scotland	Escherichia coli	PATH-SAFE project		NA	NA	NA	NA	NA						2023-10-27	2023-10-27	ESC_HB6007AA	Assembled	61.4	147667	4834354	Escherichia coli / Shigella;100.0%	73	977	5.1
ESC_MC1205AA_AS	ESC_HB6008AA	10240026	Environment	Water/River	Wastewater	Water/River	Wastewater	wastewater	2022	12	2	NA	Europe	United Kingdom	Scotland	Perth and Kinross	Perth	NA	NA	NA	FSS - Food Standards Scotland	Escherichia coli	PATH-SAFE project		NA	NA	NA	NA	NA						2023-10-27	2023-10-27	ESC_HB6008AA	Assembled	63.4	1227137	4687436	Escherichia coli / Shigella;100.0%	14	531	5.1
ESC_MC1206AA_AS	ESC_HB6009AA	10239994	Environment	Water/River	Wastewater	Water/River	Wastewater	wastewater	2022	11	14	NA	Europe	United Kingdom	Scotland	South Ayrshire	Maybole	NA	NA	NA	FSS - Food Standards Scotland	Escherichia coli	PATH-SAFE project		NA	NA	NA	NA	NA						2023-10-27	2023-10-27	ESC_HB6009AA	Assembled	58.6	318106	5052437	Escherichia coli / Shigella;99.2%	38	770	5.1
ESC_MC1207AA_AS	ESC_HB6010AA	10239986	Environment	Water/River	Wastewater	Water/River	Wastewater	wastewater	2022	11	14	NA	Europe	United Kingdom	Scotland	Glasgow City	Dalmarnock	NA	NA	NA	FSS - Food Standards Scotland	Escherichia coli	PATH-SAFE project		NA	NA	NA	NA	NA						2023-10-27	2023-10-27	ESC_HB6010AA	Assembled	58.9	405564	5052675	Escherichia coli / Shigella;100.0%	72	1475	5.1
ESC_MC1208AA_AS	ESC_HB6011AA	10240042	Environment	Water/River	Wastewater	Water/River	Wastewater	wastewater	2022	12	14	NA	Europe	United Kingdom	Scotland	Dumfries and Galloway	Langholm	NA	NA	NA	FSS - Food Standards Scotland	Escherichia coli	PATH-SAFE project		NA	NA	NA	NA	NA						2023-10-27	2023-10-27	ESC_HB6011AA	Assembled	62.7	240663	4729747	Escherichia coli / Shigella;100.0%	48	732	5.1
ESC_MC1209AA_AS	ESC_HB6012AA	10240033	Environment	Water/River	Wastewater	Water/River	Wastewater	wastewater	2022	12	14	NA	Europe	United Kingdom	Scotland	Stirling	Dunblane	NA	NA	NA	FSS - Food Standards Scotland	Escherichia coli	PATH-SAFE project		NA	NA	NA	NA	NA						2023-10-27	2023-10-27	ESC_HB6012AA	Assembled	67.4	196783	4914732	Escherichia coli / Shigella;99.8%	80	997	5.1
ESC_MC1210AA_AS	ESC_HB6013AA	10240050	Environment	Water/River	Wastewater	Water/River	Wastewater	wastewater	2022	12	14	NA	Europe	United Kingdom	Scotland	West Lothian	Seafield	NA	NA	NA	FSS - Food Standards Scotland	Escherichia coli	PATH-SAFE project		NA	NA	NA	NA	NA						2023-10-27	2023-10-27	ESC_HB6013AA	Assembled	71.4	468209	4755902	Escherichia coli / Shigella;99.79%	30	490	5.1
ESC_MC1212AA_AS	ESC_HB6015AA	10240041	Environment	Water/River	Wastewater	Water/River	Wastewater	wastewater	2022	12	14	NA	Europe	United Kingdom	Scotland	Aberdeenshire	Huntly	NA	NA	NA	FSS - Food Standards Scotland	Escherichia coli	PATH-SAFE project		NA	NA	NA	NA	NA						2023-10-27	2023-10-27	ESC_HB6015AA	Assembled	68.4	281920	4878056	Escherichia coli / Shigella;99.58%	65	1261	5.1
ESC_MC1213AA_AS	ESC_HB6016AA	10239978	Environment	Water/River	Wastewater	Water/River	Wastewater	wastewater	2022	11	9	NA	Europe	United Kingdom	Scotland	East Ayrshire	Cumnock	NA	NA	NA	FSS - Food Standards Scotland	Escherichia coli	PATH-SAFE project		NA	NA	NA	NA	NA						2023-10-27	2023-10-27	ESC_HB6016AA	Assembled	65.9	317771	5300935	Escherichia coli / Shigella;98.24%	68	2003	5.1
ESC_MC1214AA_AS	ESC_HB6017AA	10240010	Environment	Water/River	Wastewater	Water/River	Wastewater	wastewater	2022	11	30	NA	Europe	United Kingdom	Scotland	Aberdeenshire	Peterhead	NA	NA	NA	FSS - Food Standards Scotland	Escherichia coli	PATH-SAFE project		NA	NA	NA	NA	NA						2023-10-27	2023-10-27	ESC_HB6017AA	Assembled	67.7	163468	4861823	Escherichia coli / Shigella;99.36%	71	972	5.1
ESC_MC1216AA_AS	ESC_HB6019AA	10240018	Environment	Water/River	Wastewater	Water/River	Wastewater	wastewater	2022	12	2	NA	Europe	United Kingdom	Scotland	North Lanarkshire	Wishaw	NA	NA	NA	FSS - Food Standards Scotland	Escherichia coli	PATH-SAFE project		NA	NA	NA	NA	NA						2023-10-27	2023-10-27	ESC_HB6019AA	Assembled	71.4	614609	4984893	Escherichia coli / Shigella;98.39%	45	1158	5.1
ESC_MC1217AA_AS	ESC_HB6020AA	10240025	Environment	Water/River	Wastewater	Water/River	Wastewater	wastewater	2022	12	2	NA	Europe	United Kingdom	Scotland	Scottish Borders	Peebles	NA	NA	NA	FSS - Food Standards Scotland	Escherichia coli	PATH-SAFE project		NA	NA	NA	NA	NA						2023-10-27	2023-10-27	ESC_HB6020AA	Assembled	66	360015	5134892	Escherichia coli / Shigella;99.61%	44	1003	5.1
ESC_MC1218AA_AS	ESC_HB6021AA	10240034	Environment	Water/River	Wastewater	Water/River	Wastewater	wastewater	2022	12	14	NA	Europe	United Kingdom	Scotland	West Lothian	East Calder	NA	NA	NA	FSS - Food Standards Scotland	Escherichia coli	PATH-SAFE project		NA	NA	NA	NA	NA						2023-10-27	2023-10-27	ESC_HB6021AA	Assembled	67.3	226023	4785703	Escherichia coli / Shigella;99.79%	47	360	5.1
ESC_MC1219AA_AS	ESC_HB6022AA	10240049	Environment	Water/River	Wastewater	Water/River	Wastewater	wastewater	2022	12	14	NA	Europe	United Kingdom	Scotland	South Lanarkshire	East Kilbride	NA	NA	NA	FSS - Food Standards Scotland	Escherichia coli	PATH-SAFE project		NA	NA	NA	NA	NA						2023-10-27	2023-10-27	ESC_HB6022AA	Assembled	77	210969	4667252	Escherichia coli / Shigella;98.65%	54	586	5.1
ESC_MC1220AA_AS	ESC_HB6023AA	10239985	Environment	Water/River	Wastewater	Water/River	Wastewater	wastewater	2022	11	14	NA	Europe	United Kingdom	Scotland	North Lanarkshire	Wishaw	NA	NA	NA	FSS - Food Standards Scotland	Escherichia coli	PATH-SAFE project		NA	NA	NA	NA	NA						2023-10-27	2023-10-27	ESC_HB6023AA	Assembled	73.1	101258	4855510	Escherichia coli / Shigella;98.72%	133	1220	5.1
ESC_MC1222AA_AS	ESC_HB6025AA	10240058	Environment	Water/River	Wastewater	Water/River	Wastewater	wastewater	2022	11	18	NA	Europe	United Kingdom	Scotland	Clackmannanshire	Alloa	NA	NA	NA	FSS - Food Standards Scotland	Escherichia coli	PATH-SAFE project		NA	NA	NA	NA	NA						2023-10-27	2023-10-27	ESC_HB6025AA	Assembled	74.8	599900	4991347	Escherichia coli / Shigella;100.0%	36	1113	5.1
ESC_MC1223AA_AS	ESC_HB6026AA	10240009	Environment	Water/River	Wastewater	Water/River	Wastewater	wastewater	2022	11	30	NA	Europe	United Kingdom	Scotland	Aberdeen City	Aberdeen	NA	NA	NA	FSS - Food Standards Scotland	Escherichia coli	PATH-SAFE project		NA	NA	NA	NA	NA						2023-10-27	2023-10-27	ESC_HB6026AA	Assembled	89	2435898	4610526	Escherichia coli / Shigella;100.0%	13	366	5.1
ESC_MC1225AA_AS	ESC_HB6027AA	10240019	Environment	Water/River	Wastewater	Water/River	Wastewater	wastewater	2022	12	2	NA	Europe	United Kingdom	Scotland	Fife	Cupar	NA	NA	NA	FSS - Food Standards Scotland	Escherichia coli	PATH-SAFE project		NA	NA	NA	NA	NA						2023-10-27	2023-10-27	ESC_HB6027AA	Assembled	52.6	54239	5897141	Escherichia coli / Shigella;93.37%	360	18862	5.1
ESC_MC1224AA_AS	ESC_HB6028AA	10240043	Environment	Water/River	Wastewater	Water/River	Wastewater	wastewater	2022	12	14	NA	Europe	United Kingdom	Scotland	Shetland Islands	Lerwick	NA	NA	NA	FSS - Food Standards Scotland	Escherichia coli	PATH-SAFE project		NA	NA	NA	NA	NA						2023-10-27	2023-10-27	ESC_HB6028AA	Assembled	63.6	192613	4784808	Escherichia coli / Shigella;100.0%	70	1916	5.1
ESC_MC1226AA_AS	ESC_HB6029AA	10240003	Environment	Water/River	Wastewater	Water/River	Wastewater	wastewater	2022	11	30	NA	Europe	United Kingdom	Scotland	Scottish Borders	Galashiels	NA	NA	NA	FSS - Food Standards Scotland	Escherichia coli	PATH-SAFE project		NA	NA	NA	NA	NA						2023-10-27	2023-10-27	ESC_HB6029AA	Assembled	63.6	90437	4940012	Escherichia coli / Shigella;98.34%	145	1364	5.1
ESC_MC1227AA_AS	ESC_HB6030AA	10240051	Environment	Water/River	Wastewater	Water/River	Wastewater	wastewater	2022	12	14	NA	Europe	United Kingdom	Scotland	Glasgow City	Shieldhall	NA	NA	NA	FSS - Food Standards Scotland	Escherichia coli	PATH-SAFE project		NA	NA	NA	NA	NA						2023-10-27	2023-10-27	ESC_HB6030AA	Assembled	66	242062	4759078	Escherichia coli / Shigella;100.0%	48	565	5.1
ESC_MC1228AA_AS	ESC_HB6031AA	10240035	Environment	Water/River	Wastewater	Water/River	Wastewater	wastewater	2022	12	14	NA	Europe	United Kingdom	Scotland	Moray	Forres	NA	NA	NA	FSS - Food Standards Scotland	Escherichia coli	PATH-SAFE project		NA	NA	NA	NA	NA						2023-10-27	2023-10-27	ESC_HB6031AA	Assembled	66.5	524419	4726921	Escherichia coli / Shigella;99.79%	35	632	5.1
ESC_MC1229AA_AS	ESC_HB6032AA	10240027	Environment	Water/River	Wastewater	Water/River	Wastewater	wastewater	2022	12	2	NA	Europe	United Kingdom	Scotland	Fife	St Andrews	NA	NA	NA	FSS - Food Standards Scotland	Escherichia coli	PATH-SAFE project		NA	NA	NA	NA	NA						2023-10-27	2023-10-27	ESC_HB6032AA	Assembled	66.2	95863	4971447	Escherichia coli / Shigella;96.77%	142	773	5.1
ESC_MC1230AA_AS	ESC_HB6033AA	10240011	Environment	Water/River	Wastewater	Water/River	Wastewater	wastewater	2022	11	30	NA	Europe	United Kingdom	Scotland	Scottish Borders	Selkirk	NA	NA	NA	FSS - Food Standards Scotland	Escherichia coli	PATH-SAFE project		NA	NA	NA	NA	NA						2023-10-27	2023-10-27	ESC_HB6033AA	Assembled	73	231849	4736280	Escherichia coli / Shigella;99.34%	57	418	5.1
ESC_MC1231AA_AS	ESC_HB6034AA	10240060	Environment	Water/River	Wastewater	Water/River	Wastewater	wastewater	2022	11	18	NA	Europe	United Kingdom	Scotland	Falkirk	Bo'ness	NA	NA	NA	FSS - Food Standards Scotland	Escherichia coli	PATH-SAFE project		NA	NA	NA	NA	NA						2023-10-27	2023-10-27	ESC_HB6034AA	Assembled	96	102039	4998040	Escherichia coli / Shigella;96.73%	148	920	5.1
ESC_MC1232AA_AS	ESC_HB6035AA	10240126	Environment	Water/River	Wastewater	Water/River	Wastewater	wastewater	2023	2	15	NA	Europe	United Kingdom	Scotland	West Lothian	East Calder	NA	NA	NA	FSS - Food Standards Scotland	Escherichia coli	PATH-SAFE project		NA	NA	NA	NA	NA						2023-10-27	2023-10-27	ESC_HB6035AA	Assembled	37.2	422347	4650791	Escherichia coli / Shigella;100.0%	41	1232	5.1
ESC_MC1233AA_AS	ESC_HB6036AA	10240101	Environment	Water/River	Wastewater	Water/River	Wastewater	wastewater	2023	2	1	NA	Europe	United Kingdom	Scotland	Highland	Thurso	NA	NA	NA	FSS - Food Standards Scotland	Escherichia coli	PATH-SAFE project		NA	NA	NA	NA	NA						2023-10-27	2023-10-27	ESC_HB6036AA	Assembled	36.8	681290	5209936	Escherichia coli / Shigella;98.25%	39	1254	5.1
ESC_MC1234AA_AS	ESC_HB6037AA	10240083	Environment	Water/River	Wastewater	Water/River	Wastewater	wastewater	2023	1	13	NA	Europe	United Kingdom	Scotland	Falkirk	Falkirk	NA	NA	NA	FSS - Food Standards Scotland	Escherichia coli	PATH-SAFE project		NA	NA	NA	NA	NA						2023-10-27	2023-10-27	ESC_HB6037AA	Assembled	49.5	2467589	4806423	Escherichia coli / Shigella;100.0%	13	571	5.1
ESC_MC1235AA_AS	ESC_HB6038AA	10240133	Environment	Water/River	Wastewater	Water/River	Wastewater	wastewater	2023	2	24	NA	Europe	United Kingdom	Scotland	Fife	Newburgh	NA	NA	NA	FSS - Food Standards Scotland	Escherichia coli	PATH-SAFE project		NA	NA	NA	NA	NA						2023-10-27	2023-10-27	ESC_HB6038AA	Assembled	53.2	259188	4636348	Escherichia coli / Shigella;100.0%	53	721	5.1
ESC_MC1236AA_AS	ESC_HB6039AA	10240134	Environment	Water/River	Wastewater	Water/River	Wastewater	wastewater	2023	2	24	NA	Europe	United Kingdom	Scotland	Highland	Nigg	NA	NA	NA	FSS - Food Standards Scotland	Escherichia coli	PATH-SAFE project		NA	NA	NA	NA	NA						2023-10-27	2023-10-27	ESC_HB6039AA	Assembled	50.8	709910	4899776	Escherichia coli / Shigella;99.8%	39	1360	5.1
ESC_MC1237AA_AS	ESC_HB6040AA	10240150	Environment	Water/River	Wastewater	Water/River	Wastewater	wastewater	2023	1	24	NA	Europe	United Kingdom	Scotland	Highland	Nigg	NA	NA	NA	FSS - Food Standards Scotland	Escherichia coli	PATH-SAFE project		NA	NA	NA	NA	NA						2023-10-27	2023-10-27	ESC_HB6040AA	Assembled	47.6	97333	4899394	Escherichia coli / Shigella;95.09%	132	1181	5.1
ESC_MC1238AA_AS	ESC_HB6041AA	10240125	Environment	Water/River	Wastewater	Water/River	Wastewater	wastewater	2023	2	15	NA	Europe	United Kingdom	Scotland	West Lothian	Seafield	NA	NA	NA	FSS - Food Standards Scotland	Escherichia coli	PATH-SAFE project		NA	NA	NA	NA	NA						2023-10-27	2023-10-27	ESC_HB6041AA	Assembled	49.7	310748	5226198	Escherichia coli / Shigella;99.81%	113	3655	5.1
ESC_MC1239AA_AS	ESC_HB6042AA	10240142	Environment	Water/River	Wastewater	Water/River	Wastewater	wastewater	2023	2	24	NA	Europe	United Kingdom	Scotland	North Ayrshire	Stevenston	NA	NA	NA	FSS - Food Standards Scotland	Escherichia coli	PATH-SAFE project		NA	NA	NA	NA	NA						2023-10-27	2023-10-27	ESC_HB6042AA	Assembled	47.2	660291	5163486	Escherichia coli / Shigella;99.8%	33	1428	5.1
ESC_MC1240AA_AS	ESC_HB6043AA	10240157	Environment	Water/River	Wastewater	Water/River	Wastewater	wastewater	2023	1	25	NA	Europe	United Kingdom	Scotland	Stirling	Dunblane	NA	NA	NA	FSS - Food Standards Scotland	Escherichia coli	PATH-SAFE project		NA	NA	NA	NA	NA						2023-10-27	2023-10-27	ESC_HB6043AA	Assembled	49.4	182941	5086041	Escherichia coli / Shigella;99.19%	99	37635	5.1
ESC_MC1241AA_AS	ESC_HB6044AA	10240141	Environment	Water/River	Wastewater	Water/River	Wastewater	wastewater	2023	2	24	NA	Europe	United Kingdom	Scotland	Argyll and Bute	Helensburgh	NA	NA	NA	FSS - Food Standards Scotland	Escherichia coli	PATH-SAFE project		NA	NA	NA	NA	NA						2023-10-27	2023-10-27	ESC_HB6044AA	Assembled	53.7	518860	5032927	Escherichia coli / Shigella;99.6%	49	1530	5.1
ESC_MC1242AA_AS	ESC_HB6045AA	10240158	Environment	Water/River	Wastewater	Water/River	Wastewater	wastewater	2023	1	25	NA	Europe	United Kingdom	Scotland	Clackmannanshire	Alva	NA	NA	NA	FSS - Food Standards Scotland	Escherichia coli	PATH-SAFE project		NA	NA	NA	NA	NA						2023-10-27	2023-10-27	ESC_HB6045AA	Assembled	61.7	374897	4702918	Escherichia coli / Shigella;100.0%	24	1176	5.1
ESC_MC1243AA_AS	ESC_HB6046AA	10240075	Environment	Water/River	Wastewater	Water/River	Wastewater	wastewater	2023	1	5	NA	Europe	United Kingdom	Scotland	West Dunbartonshire	Dalmuir	NA	NA	NA	FSS - Food Standards Scotland	Escherichia coli	PATH-SAFE project		NA	NA	NA	NA	NA						2023-10-27	2023-10-27	ESC_HB6046AA	Assembled	61.1	185950	4784786	Escherichia coli / Shigella;99.78%	52	603	5.1
ESC_MC1244AA_AS	ESC_HB6047AA	10240149	Environment	Water/River	Wastewater	Water/River	Wastewater	wastewater	2023	1	24	NA	Europe	United Kingdom	Scotland	Aberdeenshire	Turriff	NA	NA	NA	FSS - Food Standards Scotland	Escherichia coli	PATH-SAFE project		NA	NA	NA	NA	NA						2023-10-27	2023-10-27	ESC_HB6047AA	Assembled	63	672007	4762264	Escherichia coli / Shigella;99.79%	55	979	5.1
ESC_MC1245AA_AS	ESC_HB6048AA	10240068	Environment	Water/River	Wastewater	Water/River	Wastewater	wastewater	2022	11	18	NA	Europe	United Kingdom	Scotland	Fife	Methil	NA	NA	NA	FSS - Food Standards Scotland	Escherichia coli	PATH-SAFE project		NA	NA	NA	NA	NA						2023-10-27	2023-10-27	ESC_HB6048AA	Assembled	51.9	281996	5177351	Escherichia coli / Shigella;99.23%	105	2447	5.1
ESC_MC1246AA_AS	ESC_HB6049AA	10240117	Environment	Water/River	Wastewater	Water/River	Wastewater	wastewater	2023	2	3	NA	Europe	United Kingdom	Scotland	West Lothian	Whitburn	NA	NA	NA	FSS - Food Standards Scotland	Escherichia coli	PATH-SAFE project		NA	NA	NA	NA	NA						2023-10-27	2023-10-27	ESC_HB6049AA	Assembled	63.7	118612	4891520	Escherichia coli / Shigella;100.0%	86	1068	5.1
ESC_MC1248AA_AS	ESC_HB6051AA	10240118	Environment	Water/River	Wastewater	Water/River	Wastewater	wastewater	2023	2	14	NA	Europe	United Kingdom	Scotland	Highland	Allanfearn	NA	NA	NA	FSS - Food Standards Scotland	Escherichia coli	PATH-SAFE project		NA	NA	NA	NA	NA						2023-10-27	2023-10-27	ESC_HB6051AA	Assembled	63	313244	4782756	Escherichia coli / Shigella;98.92%	57	909	5.1
ESC_MC1249AA_AS	ESC_HB6052AA	10240067	Environment	Water/River	Wastewater	Water/River	Wastewater	wastewater	2022	11	18	NA	Europe	United Kingdom	Scotland	Argyll and Bute	Helensburgh	NA	NA	NA	FSS - Food Standards Scotland	Escherichia coli	PATH-SAFE project		NA	NA	NA	NA	NA						2023-10-27	2023-10-27	ESC_HB6052AA	Assembled	54.5	308779	5238466	Escherichia coli / Shigella;99.62%	81	2405	5.1
ESC_MC1250AA_AS	ESC_HB6053AA	10240108	Environment	Water/River	Wastewater	Water/River	Wastewater	wastewater	2023	2	2	NA	Europe	United Kingdom	Scotland	Fife	Tayport	NA	NA	NA	FSS - Food Standards Scotland	Escherichia coli	PATH-SAFE project		NA	NA	NA	NA	NA						2023-10-27	2023-10-27	ESC_HB6053AA	Assembled	68.9	196616	4825576	Escherichia coli / Shigella;99.79%	67	746	5.1
ESC_MC1251AA_AS	ESC_HB6054AA	10240074	Environment	Water/River	Wastewater	Water/River	Wastewater	wastewater	2023	1	5	NA	Europe	United Kingdom	Scotland	North Ayrshire	Irvine	NA	NA	NA	FSS - Food Standards Scotland	Escherichia coli	PATH-SAFE project		NA	NA	NA	NA	NA						2023-10-27	2023-10-27	ESC_HB6054AA	Assembled	66.2	601002	4748006	Escherichia coli / Shigella;99.15%	31	149	5.1
ESC_MC1253AA_AS	ESC_HB6055AA	10240092	Environment	Water/River	Wastewater	Water/River	Wastewater	wastewater	2023	1	13	NA	Europe	United Kingdom	Scotland	Fife	Cupar	NA	NA	NA	FSS - Food Standards Scotland	Escherichia coli	PATH-SAFE project		NA	NA	NA	NA	NA						2023-10-27	2023-10-27	ESC_HB6055AA	Assembled	70.7	294180	4704495	Escherichia coli / Shigella;99.78%	44	701	5.1
ESC_MC1252AA_AS	ESC_HB6056AA	10240109	Environment	Water/River	Wastewater	Water/River	Wastewater	wastewater	2023	2	2	NA	Europe	United Kingdom	Scotland	Moray	Lossiemouth	NA	NA	NA	FSS - Food Standards Scotland	Escherichia coli	PATH-SAFE project		NA	NA	NA	NA	NA						2023-10-27	2023-10-27	ESC_HB6056AA	Assembled	64.3	121446	4876453	Escherichia coli / Shigella;98.26%	136	1613	5.1
ESC_MC1254AA_AS	ESC_HB6057AA	10240084	Environment	Water/River	Wastewater	Water/River	Wastewater	wastewater	2023	1	13	NA	Europe	United Kingdom	Scotland	Falkirk	Bo'ness	NA	NA	NA	FSS - Food Standards Scotland	Escherichia coli	PATH-SAFE project		NA	NA	NA	NA	NA						2023-10-27	2023-10-27	ESC_HB6057AA	Assembled	71.6	722475	4704716	Escherichia coli / Shigella;100.0%	21	757	5.1
ESC_MC1255AA_AS	ESC_HB6058AA	10240066	Environment	Water/River	Wastewater	Water/River	Wastewater	wastewater	2022	11	18	NA	Europe	United Kingdom	Scotland	Aberdeenshire	Hatton	NA	NA	NA	FSS - Food Standards Scotland	Escherichia coli	PATH-SAFE project		NA	NA	NA	NA	NA						2023-10-27	2023-10-27	ESC_HB6058AA	Assembled	70.2	708485	4999452	Escherichia coli / Shigella;99.8%	25	505	5.1
ESC_MC1256AA_AS	ESC_HB6059AA	10240100	Environment	Water/River	Wastewater	Water/River	Wastewater	wastewater	2023	2	3	NA	Europe	United Kingdom	Scotland	Fife	Kirkcaldy	NA	NA	NA	FSS - Food Standards Scotland	Escherichia coli	PATH-SAFE project		NA	NA	NA	NA	NA						2023-10-27	2023-10-27	ESC_HB6059AA	Assembled	84.1	204024	4697273	Escherichia coli / Shigella;99.1%	73	1121	5.1
ESC_MC1257AA_AS	ESC_HB6060AA	10240144	Environment	Water/River	Wastewater	Water/River	Wastewater	wastewater	2023	2	24	NA	Europe	United Kingdom	Scotland	Falkirk	Bo'ness	NA	NA	NA	FSS - Food Standards Scotland	Escherichia coli	PATH-SAFE project		NA	NA	NA	NA	NA						2023-10-27	2023-10-27	ESC_HB6060AA	Assembled	44.3	196572	4901472	Escherichia coli / Shigella;99.79%	66	1474	5.1
ESC_MC1258AA_AS	ESC_HB6061AA	10240103	Environment	Water/River	Wastewater	Water/River	Wastewater	wastewater	2023	2	2	NA	Europe	United Kingdom	Scotland	Glasgow City	Dalmarnock	NA	NA	NA	FSS - Food Standards Scotland	Escherichia coli	PATH-SAFE project		NA	NA	NA	NA	NA						2023-10-27	2023-10-27	ESC_HB6061AA	Assembled	43.5	665014	4713736	Escherichia coli / Shigella;99.79%	41	1218	5.1
ESC_MC1259AA_AS	ESC_HB6062AA	10240152	Environment	Water/River	Wastewater	Water/River	Wastewater	wastewater	2023	1	25	NA	Europe	United Kingdom	Scotland	Scottish Borders	Hawick	NA	NA	NA	FSS - Food Standards Scotland	Escherichia coli	PATH-SAFE project		NA	NA	NA	NA	NA						2023-10-27	2023-10-27	ESC_HB6062AA	Assembled	50.9	666029	4917619	Escherichia coli / Shigella;97.95%	31	870	5.1
ESC_MC1261AA_AS	ESC_HB6064AA	10240094	Environment	Water/River	Wastewater	Water/River	Wastewater	wastewater	2023	1	13	NA	Europe	United Kingdom	Scotland	Fife	St Andrews	NA	NA	NA	FSS - Food Standards Scotland	Escherichia coli	PATH-SAFE project		NA	NA	NA	NA	NA						2023-10-27	2023-10-27	ESC_HB6064AA	Assembled	52.4	378045	4845946	Escherichia coli / Shigella;99.79%	44	1367	5.1
ESC_MC1262AA_AS	ESC_HB6065AA	10240127	Environment	Water/River	Wastewater	Water/River	Wastewater	wastewater	2023	2	15	NA	Europe	United Kingdom	Scotland	South Lanarkshire	East Kilbride	NA	NA	NA	FSS - Food Standards Scotland	Escherichia coli	PATH-SAFE project		NA	NA	NA	NA	NA						2023-10-27	2023-10-27	ESC_HB6065AA	Assembled	49	72834	5172232	Escherichia coli / Shigella;99.03%	203	3327	5.1
ESC_MC1263AA_AS	ESC_HB6066AA	10240135	Environment	Water/River	Wastewater	Water/River	Wastewater	wastewater	2023	2	24	NA	Europe	United Kingdom	Scotland	Aberdeenshire	Hatton	NA	NA	NA	FSS - Food Standards Scotland	Escherichia coli	PATH-SAFE project		NA	NA	NA	NA	NA						2023-10-27	2023-10-27	ESC_HB6066AA	Assembled	55.3	133454	4841184	Escherichia coli / Shigella;100.0%	94	1021	5.1
ESC_MC1264AA_AS	ESC_HB6067AA	10240070	Environment	Water/River	Wastewater	Water/River	Wastewater	wastewater	2022	11	18	NA	Europe	United Kingdom	Scotland	Highland	Nigg	NA	NA	NA	FSS - Food Standards Scotland	Escherichia coli	PATH-SAFE project		NA	NA	NA	NA	NA						2023-10-27	2023-10-27	ESC_HB6067AA	Assembled	53.5	579421	5017608	Escherichia coli / Shigella;99.8%	60	1724	5.1
ESC_MC1265AA_AS	ESC_HB6068AA	10240076	Environment	Water/River	Wastewater	Water/River	Wastewater	wastewater	2023	1	5	NA	Europe	United Kingdom	Scotland	Scottish Borders	Galashiels	NA	NA	NA	FSS - Food Standards Scotland	Escherichia coli	PATH-SAFE project		NA	NA	NA	NA	NA						2023-10-27	2023-10-27	ESC_HB6068AA	Assembled	56.3	497827	4786291	Escherichia coli / Shigella;99.79%	33	404	5.1
ESC_MC1266AA_AS	ESC_HB6069AA	10240077	Environment	Water/River	Wastewater	Water/River	Wastewater	wastewater	2023	1	5	NA	Europe	United Kingdom	Scotland	South Ayrshire	Maybole	NA	NA	NA	FSS - Food Standards Scotland	Escherichia coli	PATH-SAFE project		NA	NA	NA	NA	NA						2023-10-27	2023-10-27	ESC_HB6069AA	Assembled	53.9	133546	4972959	Escherichia coli / Shigella;98.73%	81	790	5.1
ESC_MC1267AA_AS	ESC_HB6070AA	10240159	Environment	Water/River	Wastewater	Water/River	Wastewater	wastewater	2023	1	25	NA	Europe	United Kingdom	Scotland	North Ayrshire	Largs	NA	NA	NA	FSS - Food Standards Scotland	Escherichia coli	PATH-SAFE project		NA	NA	NA	NA	NA						2023-10-27	2023-10-27	ESC_HB6070AA	Assembled	46.1	676433	5218103	Escherichia coli / Shigella;99.62%	43	1661	5.1
ESC_MC1268AA_AS	ESC_HB6071AA	10240119	Environment	Water/River	Wastewater	Water/River	Wastewater	wastewater	2023	2	14	NA	Europe	United Kingdom	Scotland	Western Isles	Stornoway	NA	NA	NA	FSS - Food Standards Scotland	Escherichia coli	PATH-SAFE project		NA	NA	NA	NA	NA						2023-10-27	2023-10-27	ESC_HB6071AA	Assembled	51.5	288155	5198349	Escherichia coli / Shigella;99.81%	87	1497	5.1
ESC_MC1269AA_AS	ESC_HB6072AA	10240110	Environment	Water/River	Wastewater	Water/River	Wastewater	wastewater	2023	2	2	NA	Europe	United Kingdom	Scotland	North Ayrshire	Irvine	NA	NA	NA	FSS - Food Standards Scotland	Escherichia coli	PATH-SAFE project		NA	NA	NA	NA	NA						2023-10-27	2023-10-27	ESC_HB6072AA	Assembled	49.4	55854	5574119	Escherichia coli / Shigella;99.68%	337	42021	5.1
ESC_MC1270AA_AS	ESC_HB6073AA	10240095	Environment	Water/River	Wastewater	Water/River	Wastewater	wastewater	2023	1	13	NA	Europe	United Kingdom	Scotland	Moray	Buckie	NA	NA	NA	FSS - Food Standards Scotland	Escherichia coli	PATH-SAFE project		NA	NA	NA	NA	NA						2023-10-27	2023-10-27	ESC_HB6073AA	Assembled	61.9	384749	4629922	Escherichia coli / Shigella;100.0%	35	809	5.1
ESC_MC1271AA_AS	ESC_HB6074AA	10240151	Environment	Water/River	Wastewater	Water/River	Wastewater	wastewater	2023	1	25	NA	Europe	United Kingdom	Scotland	Midlothian	Penicuik	NA	NA	NA	FSS - Food Standards Scotland	Escherichia coli	PATH-SAFE project		NA	NA	NA	NA	NA						2023-10-27	2023-10-27	ESC_HB6074AA	Assembled	62.7	352119	4602226	Escherichia coli / Shigella;99.55%	50	614	5.1
ESC_MC1272AA_AS	ESC_HB6075AA	10240085	Environment	Water/River	Wastewater	Water/River	Wastewater	wastewater	2023	1	13	NA	Europe	United Kingdom	Scotland	South Lanarkshire	East Kilbride	NA	NA	NA	FSS - Food Standards Scotland	Escherichia coli	PATH-SAFE project		NA	NA	NA	NA	NA						2023-10-27	2023-10-27	ESC_HB6075AA	Assembled	60.4	203778	4860685	Escherichia coli / Shigella;98.27%	88	928	5.1
ESC_MC1273AA_AS	ESC_HB6076AA	10240102	Environment	Water/River	Wastewater	Water/River	Wastewater	wastewater	2023	2	2	NA	Europe	United Kingdom	Scotland	Argyll and Bute	Oban	NA	NA	NA	FSS - Food Standards Scotland	Escherichia coli	PATH-SAFE project		NA	NA	NA	NA	NA						2023-10-27	2023-10-27	ESC_HB6076AA	Assembled	59.8	177248	5054955	Escherichia coli / Shigella;99.2%	102	1764	5.1
ESC_MC1274AA_AS	ESC_HB6077AA	10240086	Environment	Water/River	Wastewater	Water/River	Wastewater	wastewater	2023	1	13	NA	Europe	United Kingdom	Scotland	North Ayrshire	Stevenston	NA	NA	NA	FSS - Food Standards Scotland	Escherichia coli	PATH-SAFE project		NA	NA	NA	NA	NA						2023-10-27	2023-10-27	ESC_HB6077AA	Assembled	66.1	372153	4641734	Escherichia coli / Shigella;99.78%	40	530	5.1
ESC_MC1275AA_AS	ESC_HB6078AA	10240136	Environment	Water/River	Wastewater	Water/River	Wastewater	wastewater	2023	2	24	NA	Europe	United Kingdom	Scotland	Midlothian	Penicuik	NA	NA	NA	FSS - Food Standards Scotland	Escherichia coli	PATH-SAFE project		NA	NA	NA	NA	NA						2023-10-27	2023-10-27	ESC_HB6078AA	Assembled	63.1	325421	4696209	Escherichia coli / Shigella;99.34%	46	775	5.1
ESC_MC1276AA_AS	ESC_HB6079AA	10240128	Environment	Water/River	Wastewater	Water/River	Wastewater	wastewater	2023	2	15	NA	Europe	United Kingdom	Scotland	West Dunbartonshire	Dalmuir	NA	NA	NA	FSS - Food Standards Scotland	Escherichia coli	PATH-SAFE project		NA	NA	NA	NA	NA						2023-10-27	2023-10-27	ESC_HB6079AA	Assembled	63.6	826673	4962309	Escherichia coli / Shigella;99.8%	24	981	5.1
ESC_MC1277AA_AS	ESC_HB6080AA	10240078	Environment	Water/River	Wastewater	Water/River	Wastewater	wastewater	2023	1	5	NA	Europe	United Kingdom	Scotland	South Ayrshire	Girvan	NA	NA	NA	FSS - Food Standards Scotland	Escherichia coli	PATH-SAFE project		NA	NA	NA	NA	NA						2023-10-27	2023-10-27	ESC_HB6080AA	Assembled	69.6	195863	4943640	Escherichia coli / Shigella;98.53%	64	1114	5.1
ESC_MC1278AA_AS	ESC_HB6081AA	10240069	Environment	Water/River	Wastewater	Water/River	Wastewater	wastewater	2022	11	18	NA	Europe	United Kingdom	Scotland	East Renfrewshire	Neilston	NA	NA	NA	FSS - Food Standards Scotland	Escherichia coli	PATH-SAFE project		NA	NA	NA	NA	NA						2023-10-27	2023-10-27	ESC_HB6081AA	Assembled	67.8	113427	4885749	Escherichia coli / Shigella;99.41%	208	8572	5.1
ESC_MC1280AA_AS	ESC_HB6083AA	10240120	Environment	Water/River	Wastewater	Water/River	Wastewater	wastewater	2023	2	15	NA	Europe	United Kingdom	Scotland	West Lothian	Armadale	NA	NA	NA	FSS - Food Standards Scotland	Escherichia coli	PATH-SAFE project		NA	NA	NA	NA	NA						2023-10-27	2023-10-27	ESC_HB6083AA	Assembled	68.9	91116	4844051	Escherichia coli / Shigella;99.8%	174	7986	5.1
ESC_MC1281AA_AS	ESC_HB6084AA	10240111	Environment	Water/River	Wastewater	Water/River	Wastewater	wastewater	2023	2	3	NA	Europe	United Kingdom	Scotland	Inverclyde	Inverclyde	NA	NA	NA	FSS - Food Standards Scotland	Escherichia coli	PATH-SAFE project		NA	NA	NA	NA	NA						2023-10-27	2023-10-27	ESC_HB6084AA	Assembled	65.3	370953	4947570	Escherichia coli / Shigella;99.8%	82	1238	5.1
ESC_MC1282AA_AS	ESC_HB6085AA	10240138	Environment	Water/River	Wastewater	Water/River	Wastewater	wastewater	2023	2	24	NA	Europe	United Kingdom	Scotland	Falkirk	Falkirk	NA	NA	NA	FSS - Food Standards Scotland	Escherichia coli	PATH-SAFE project		NA	NA	NA	NA	NA						2023-10-27	2023-10-27	ESC_HB6085AA	Assembled	42.7	150719	4878443	Escherichia coli / Shigella;99.57%	96	1938	5.1
ESC_MC1283AA_AS	ESC_HB6086AA	10240130	Environment	Water/River	Wastewater	Water/River	Wastewater	wastewater	2023	2	15	NA	Europe	United Kingdom	Scotland	Perth and Kinross	Perth	NA	NA	NA	FSS - Food Standards Scotland	Escherichia coli	PATH-SAFE project		NA	NA	NA	NA	NA						2023-10-27	2023-10-27	ESC_HB6086AA	Assembled	46	251030	4543921	Escherichia coli / Shigella;99.54%	60	1016	5.1
ESC_MC1284AA_AS	ESC_HB6087AA	10240096	Environment	Water/River	Wastewater	Water/River	Wastewater	wastewater	2023	1	13	NA	Europe	United Kingdom	Scotland	Aberdeenshire	Hatton	NA	NA	NA	FSS - Food Standards Scotland	Escherichia coli	PATH-SAFE project		NA	NA	NA	NA	NA						2023-10-27	2023-10-27	ESC_HB6087AA	Assembled	47.1	221492	4708315	Escherichia coli / Shigella;99.79%	57	953	5.1
ESC_MC1285AA_AS	ESC_HB6088AA	10240114	Environment	Water/River	Wastewater	Water/River	Wastewater	wastewater	2023	2	3	NA	Europe	United Kingdom	Scotland	Fife	Dunfermline	NA	NA	NA	FSS - Food Standards Scotland	Escherichia coli	PATH-SAFE project		NA	NA	NA	NA	NA						2023-10-27	2023-10-27	ESC_HB6088AA	Assembled	45.3	279305	4973438	Escherichia coli / Shigella;100.0%	47	2071	5.1
ESC_MC1286AA_AS	ESC_HB6089AA	10240122	Environment	Water/River	Wastewater	Water/River	Wastewater	wastewater	2023	2	15	NA	Europe	United Kingdom	Scotland	Scottish Borders	Galashiels	NA	NA	NA	FSS - Food Standards Scotland	Escherichia coli	PATH-SAFE project		NA	NA	NA	NA	NA						2023-10-27	2023-10-27	ESC_HB6089AA	Assembled	47.7	368980	4819741	Escherichia coli / Shigella;99.79%	35	851	5.1
ESC_MC1287AA_AS	ESC_HB6090AA	10240137	Environment	Water/River	Wastewater	Water/River	Wastewater	wastewater	2023	2	24	NA	Europe	United Kingdom	Scotland	West Dunbartonshire	Dumbarton	NA	NA	NA	FSS - Food Standards Scotland	Escherichia coli	PATH-SAFE project		NA	NA	NA	NA	NA						2023-10-27	2023-10-27	ESC_HB6090AA	Assembled	48.8	320155	4984176	Escherichia coli / Shigella;99.6%	59	1481	5.1
ESC_MC1288AA_AS	ESC_HB6091AA	10240089	Environment	Water/River	Wastewater	Water/River	Wastewater	wastewater	2023	1	13	NA	Europe	United Kingdom	Scotland	Glasgow City	Shieldhall	NA	NA	NA	FSS - Food Standards Scotland	Escherichia coli	PATH-SAFE project		NA	NA	NA	NA	NA						2023-10-27	2023-10-27	ESC_HB6091AA	Assembled	52.2	271997	4801757	Escherichia coli / Shigella;97.19%	69	810	5.1
ESC_MC1289AA_AS	ESC_HB6092AA	10240090	Environment	Water/River	Wastewater	Water/River	Wastewater	wastewater	2023	1	13	NA	Europe	United Kingdom	Scotland	Fife	Dunfermline	NA	NA	NA	FSS - Food Standards Scotland	Escherichia coli	PATH-SAFE project		NA	NA	NA	NA	NA						2023-10-27	2023-10-27	ESC_HB6092AA	Assembled	54.3	360159	4672579	Escherichia coli / Shigella;98.27%	24	287	5.1
ESC_MC1290AA_AS	ESC_HB6093AA	10240121	Environment	Water/River	Wastewater	Water/River	Wastewater	wastewater	2023	2	15	NA	Europe	United Kingdom	Scotland	Dumfries and Galloway	Langholm	NA	NA	NA	FSS - Food Standards Scotland	Escherichia coli	PATH-SAFE project		NA	NA	NA	NA	NA						2023-10-27	2023-10-27	ESC_HB6093AA	Assembled	46.3	47612	5470305	Escherichia coli / Shigella;98.55%	399	61418	5.1
ESC_MC1292AA_AS	ESC_HB6095AA	10240097	Environment	Water/River	Wastewater	Water/River	Wastewater	wastewater	2023	1	13	NA	Europe	United Kingdom	Scotland	West Lothian	Seafield	NA	NA	NA	FSS - Food Standards Scotland	Escherichia coli	PATH-SAFE project		NA	NA	NA	NA	NA						2023-10-27	2023-10-27	ESC_HB6095AA	Assembled	57.9	697823	4733728	Escherichia coli / Shigella;100.0%	16	416	5.1
ESC_MC1293AA_AS	ESC_HB6096AA	10240146	Environment	Water/River	Wastewater	Water/River	Wastewater	wastewater	2023	2	24	NA	Europe	United Kingdom	Scotland	Fife	Methil	NA	NA	NA	FSS - Food Standards Scotland	Escherichia coli	PATH-SAFE project		NA	NA	NA	NA	NA						2023-10-27	2023-10-27	ESC_HB6096AA	Assembled	55.4	380383	4938679	Escherichia coli / Shigella;99.8%	27	1154	5.1
ESC_MC1294AA_AS	ESC_HB6097AA	10240105	Environment	Water/River	Wastewater	Water/River	Wastewater	wastewater	2023	2	2	NA	Europe	United Kingdom	Scotland	Fife	St Andrews	NA	NA	NA	FSS - Food Standards Scotland	Escherichia coli	PATH-SAFE project		NA	NA	NA	NA	NA						2023-10-27	2023-10-27	ESC_HB6097AA	Assembled	53.4	577021	4940681	Escherichia coli / Shigella;99.8%	26	811	5.1
ESC_MC1295AA_AS	ESC_HB6098AA	10240104	Environment	Water/River	Wastewater	Water/River	Wastewater	wastewater	2023	2	3	NA	Europe	United Kingdom	Scotland	West Dunbartonshire	Dumbarton	NA	NA	NA	FSS - Food Standards Scotland	Escherichia coli	PATH-SAFE project		NA	NA	NA	NA	NA						2023-10-27	2023-10-27	ESC_HB6098AA	Assembled	55.7	178028	4857727	Escherichia coli / Shigella;95.46%	85	1102	5.1
ESC_MC1296AA_AS	ESC_HB6099AA	10240113	Environment	Water/River	Wastewater	Water/River	Wastewater	wastewater	2023	2	3	NA	Europe	United Kingdom	Scotland	Argyll and Bute	Helensburgh	NA	NA	NA	FSS - Food Standards Scotland	Escherichia coli	PATH-SAFE project		NA	NA	NA	NA	NA						2023-10-27	2023-10-27	ESC_HB6099AA	Assembled	54.9	282274	5174115	Escherichia coli / Shigella;100.0%	83	2511	5.1
ESC_MC1297AA_AS	ESC_HB6100AA	10240154	Environment	Water/River	Wastewater	Water/River	Wastewater	wastewater	2023	1	25	NA	Europe	United Kingdom	Scotland	West Lothian	East Calder	NA	NA	NA	FSS - Food Standards Scotland	Escherichia coli	PATH-SAFE project		NA	NA	NA	NA	NA						2023-10-27	2023-10-27	ESC_HB6100AA	Assembled	57.5	232784	5005961	Escherichia coli / Shigella;98.54%	61	1550	5.1
ESC_MC1298AA_AS	ESC_HB6101AA	10240129	Environment	Water/River	Wastewater	Water/River	Wastewater	wastewater	2023	2	15	NA	Europe	United Kingdom	Scotland	Glasgow City	Shieldhall	NA	NA	NA	FSS - Food Standards Scotland	Escherichia coli	PATH-SAFE project		NA	NA	NA	NA	NA						2023-10-27	2023-10-27	ESC_HB6101AA	Assembled	61.4	286307	4688728	Escherichia coli / Shigella;99.78%	69	502	5.1
ESC_MC1300AA_AS	ESC_HB6103AA	10240145	Environment	Water/River	Wastewater	Water/River	Wastewater	wastewater	2023	2	24	NA	Europe	United Kingdom	Scotland	East Renfrewshire	Neilston	NA	NA	NA	FSS - Food Standards Scotland	Escherichia coli	PATH-SAFE project		NA	NA	NA	NA	NA						2023-10-27	2023-10-27	ESC_HB6103AA	Assembled	67.1	147734	4744912	Escherichia coli / Shigella;99.33%	77	866	5.1
ESC_MC1302AA_AS	ESC_HB6105AA	10240079	Environment	Water/River	Wastewater	Water/River	Wastewater	wastewater	2023	1	5	NA	Europe	United Kingdom	Scotland	Moray	Lossiemouth	NA	NA	NA	FSS - Food Standards Scotland	Escherichia coli	PATH-SAFE project		NA	NA	NA	NA	NA						2023-10-27	2023-10-27	ESC_HB6105AA	Assembled	70.3	316453	4966188	Escherichia coli / Shigella;99.8%	71	2004	5.1
ESC_MC1303AA_AS	ESC_HB6106AA	10240072	Environment	Water/River	Wastewater	Water/River	Wastewater	wastewater	2023	1	4	NA	Europe	United Kingdom	Scotland	Highland	Thurso	NA	NA	NA	FSS - Food Standards Scotland	Escherichia coli	PATH-SAFE project		NA	NA	NA	NA	NA						2023-10-27	2023-10-27	ESC_HB6106AA	Assembled	71.4	168668	4928988	Escherichia coli / Shigella;100.0%	76	1129	5.1
ESC_MC1304AA_AS	ESC_HB6107AA	10240071	Environment	Water/River	Wastewater	Water/River	Wastewater	wastewater	2023	1	4	NA	Europe	United Kingdom	Scotland	Shetland Islands	Lerwick	NA	NA	NA	FSS - Food Standards Scotland	Escherichia coli	PATH-SAFE project		NA	NA	NA	NA	NA						2023-10-27	2023-10-27	ESC_HB6107AA	Assembled	67.4	697395	4946069	Escherichia coli / Shigella;99.8%	36	984	5.1
ESC_MC1305AA_AS	ESC_HB6108AA	10240080	Environment	Water/River	Wastewater	Water/River	Wastewater	wastewater	2023	1	12	NA	Europe	United Kingdom	Scotland	Aberdeen City	Aberdeen	NA	NA	NA	FSS - Food Standards Scotland	Escherichia coli	PATH-SAFE project		NA	NA	NA	NA	NA						2023-10-27	2023-10-27	ESC_HB6108AA	Assembled	84.2	84539	4606366	Escherichia coli / Shigella;98.84%	138	475	5.1
ESC_MC1306AA_AS	ESC_HB6109AA	10240088	Environment	Water/River	Wastewater	Water/River	Wastewater	wastewater	2023	1	13	NA	Europe	United Kingdom	Scotland	East Renfrewshire	Neilston	NA	NA	NA	FSS - Food Standards Scotland	Escherichia coli	PATH-SAFE project		NA	NA	NA	NA	NA						2023-10-27	2023-10-27	ESC_HB6109AA	Assembled	85.2	265911	4758586	Escherichia coli / Shigella;100.0%	52	585	5.1
ESC_MC1307AA_AS	ESC_HB6110AA	10240155	Environment	Water/River	Wastewater	Water/River	Wastewater	wastewater	2023	1	25	NA	Europe	United Kingdom	Scotland	Stirling	Stirling	NA	NA	NA	FSS - Food Standards Scotland	Escherichia coli	PATH-SAFE project		NA	NA	NA	NA	NA						2023-10-27	2023-10-27	ESC_HB6110AA	Assembled	35.2	443419	4919986	Escherichia coli / Shigella;99.79%	37	1176	5.1
ESC_MC1308AA_AS	ESC_HB6111AA	10240140	Environment	Water/River	Wastewater	Water/River	Wastewater	wastewater	2023	2	24	NA	Europe	United Kingdom	Scotland	Scottish Borders	Peebles	NA	NA	NA	FSS - Food Standards Scotland	Escherichia coli	PATH-SAFE project		NA	NA	NA	NA	NA						2023-10-27	2023-10-27	ESC_HB6111AA	Assembled	49.2	1181404	4760235	Escherichia coli / Shigella;100.0%	18	982	5.1
ESC_MC1309AA_AS	ESC_HB6112AA	10240081	Environment	Water/River	Wastewater	Water/River	Wastewater	wastewater	2023	1	12	NA	Europe	United Kingdom	Scotland	Highland	Allanfearn	NA	NA	NA	FSS - Food Standards Scotland	Escherichia coli	PATH-SAFE project		NA	NA	NA	NA	NA						2023-10-27	2023-10-27	ESC_HB6112AA	Assembled	46.7	163790	4876396	Escherichia coli / Shigella;97.47%	104	1177	5.1
ESC_MC1310AA_AS	ESC_HB6113AA	10240091	Environment	Water/River	Wastewater	Water/River	Wastewater	wastewater	2023	1	13	NA	Europe	United Kingdom	Scotland	Fife	Methil	NA	NA	NA	FSS - Food Standards Scotland	Escherichia coli	PATH-SAFE project		NA	NA	NA	NA	NA						2023-10-27	2023-10-27	ESC_HB6113AA	Assembled	57.9	485089	5050820	Escherichia coli / Shigella;99.2%	46	1527	5.1
ESC_MC1311AA_AS	ESC_HB6114AA	10240123	Environment	Water/River	Wastewater	Water/River	Wastewater	wastewater	2023	2	15	NA	Europe	United Kingdom	Scotland	Scottish Borders	Selkirk	NA	NA	NA	FSS - Food Standards Scotland	Escherichia coli	PATH-SAFE project		NA	NA	NA	NA	NA						2023-10-27	2023-10-27	ESC_HB6114AA	Assembled	62.4	244719	4744500	Escherichia coli / Shigella;99.13%	53	519	5.1
ESC_MC1312AA_AS	ESC_HB6115AA	10240106	Environment	Water/River	Wastewater	Water/River	Wastewater	wastewater	2023	2	2	NA	Europe	United Kingdom	Scotland	Fife	Cupar	NA	NA	NA	FSS - Food Standards Scotland	Escherichia coli	PATH-SAFE project		NA	NA	NA	NA	NA						2023-10-27	2023-10-27	ESC_HB6115AA	Assembled	62	405376	4878990	Escherichia coli / Shigella;99.79%	47	894	5.1
ESC_MC1314AA_AS	ESC_HB6117AA	10240156	Environment	Water/River	Wastewater	Water/River	Wastewater	wastewater	2023	1	25	NA	Europe	United Kingdom	Scotland	Clackmannanshire	Alloa	NA	NA	NA	FSS - Food Standards Scotland	Escherichia coli	PATH-SAFE project		NA	NA	NA	NA	NA						2023-10-27	2023-10-27	ESC_HB6117AA	Assembled	58.7	54199	5060756	Escherichia coli / Shigella;99.24%	309	24829	5.1
ESC_MC1315AA_AS	ESC_HB6118AA	10240147	Environment	Water/River	Wastewater	Water/River	Wastewater	wastewater	2023	2	24	NA	Europe	United Kingdom	Scotland	East Ayrshire	Cumnock	NA	NA	NA	FSS - Food Standards Scotland	Escherichia coli	PATH-SAFE project		NA	NA	NA	NA	NA						2023-10-27	2023-10-27	ESC_HB6118AA	Assembled	61.2	339177	5008900	Escherichia coli / Shigella;99.2%	47	1139	5.1
ESC_MC1316AA_AS	ESC_HB6119AA	10240124	Environment	Water/River	Wastewater	Water/River	Wastewater	wastewater	2023	2	15	NA	Europe	United Kingdom	Scotland	West Lothian	Whitburn	NA	NA	NA	FSS - Food Standards Scotland	Escherichia coli	PATH-SAFE project		NA	NA	NA	NA	NA						2023-10-27	2023-10-27	ESC_HB6119AA	Assembled	54	343974	5151104	Escherichia coli / Shigella;99.61%	99	1872	5.1
ESC_MC1317AA_AS	ESC_HB6120AA	10240139	Environment	Water/River	Wastewater	Water/River	Wastewater	wastewater	2023	2	24	NA	Europe	United Kingdom	Scotland	Moray	Buckie	NA	NA	NA	FSS - Food Standards Scotland	Escherichia coli	PATH-SAFE project		NA	NA	NA	NA	NA						2023-10-27	2023-10-27	ESC_HB6120AA	Assembled	68	260870	4811815	Escherichia coli / Shigella;100.0%	64	1243	5.1
ESC_MC1318AA_AS	ESC_HB6121AA	10240132	Environment	Water/River	Wastewater	Water/River	Wastewater	wastewater	2023	2	23	NA	Europe	United Kingdom	Scotland	Moray	Forres	NA	NA	NA	FSS - Food Standards Scotland	Escherichia coli	PATH-SAFE project		NA	NA	NA	NA	NA						2023-10-27	2023-10-27	ESC_HB6121AA	Assembled	63.7	97363	4999186	Escherichia coli / Shigella;94.57%	167	2016	5.1
ESC_MC1319AA_AS	ESC_HB6122AA	10240115	Environment	Water/River	Wastewater	Water/River	Wastewater	wastewater	2023	2	1	NA	Europe	United Kingdom	Scotland	Highland	Wick	NA	NA	NA	FSS - Food Standards Scotland	Escherichia coli	PATH-SAFE project		NA	NA	NA	NA	NA						2023-10-27	2023-10-27	ESC_HB6122AA	Assembled	60.5	251083	5054902	Escherichia coli / Shigella;99.8%	71	1118	5.1
ESC_MC1320AA_AS	ESC_HB6123AA	10240107	Environment	Water/River	Wastewater	Water/River	Wastewater	wastewater	2023	2	2	NA	Europe	United Kingdom	Scotland	Fife	Guardbridge	NA	NA	NA	FSS - Food Standards Scotland	Escherichia coli	PATH-SAFE project		NA	NA	NA	NA	NA						2023-10-27	2023-10-27	ESC_HB6123AA	Assembled	64.5	130518	5061585	Escherichia coli / Shigella;99.59%	113	580	5.1
ESC_MC1321AA_AS	ESC_HB6124AA	10240131	Environment	Water/River	Wastewater	Water/River	Wastewater	wastewater	2023	2	23	NA	Europe	United Kingdom	Scotland	Highland	Nairn	NA	NA	NA	FSS - Food Standards Scotland	Escherichia coli	PATH-SAFE project		NA	NA	NA	NA	NA						2023-10-27	2023-10-27	ESC_HB6124AA	Assembled	65.2	203129	4704288	Escherichia coli / Shigella;100.0%	54	729	5.1
ESC_MC1322AA_AS	ESC_HB6125AA	10240116	Environment	Water/River	Wastewater	Water/River	Wastewater	wastewater	2023	2	3	NA	Europe	United Kingdom	Scotland	Highland	Nairn	NA	NA	NA	FSS - Food Standards Scotland	Escherichia coli	PATH-SAFE project		NA	NA	NA	NA	NA						2023-10-27	2023-10-27	ESC_HB6125AA	Assembled	70.6	155043	4515338	Escherichia coli / Shigella;99.77%	68	710	5.1
ESC_MC1324AA_AS	ESC_HB6127AA	10240073	Environment	Water/River	Wastewater	Water/River	Wastewater	wastewater	2023	1	4	NA	Europe	United Kingdom	Scotland	Highland	Wick	NA	NA	NA	FSS - Food Standards Scotland	Escherichia coli	PATH-SAFE project		NA	NA	NA	NA	NA						2023-10-27	2023-10-27	ESC_HB6127AA	Assembled	60.5	415983	5220730	Escherichia coli / Shigella;100.0%	58	939	5.1
ESC_MC1325AA_AS	ESC_HB6128AA	10240169	Environment	Water/River	Wastewater	Water/River	Wastewater	wastewater	2022	11	18	NA	Europe	United Kingdom	Scotland	Stirling	Stirling	NA	NA	NA	FSS - Food Standards Scotland	Escherichia coli	PATH-SAFE project		NA	NA	NA	NA	NA						2023-10-27	2023-10-27	ESC_HB6128AA	Assembled	48	353729	5007651	Escherichia coli / Shigella;100.0%	41	1264	5.1
ESC_MC1326AA_AS	ESC_HB6129AA	10240162	Environment	Water/River	Wastewater	Water/River	Wastewater	wastewater	2023	1	25	NA	Europe	United Kingdom	Scotland	North Lanarkshire	Wishaw	NA	NA	NA	FSS - Food Standards Scotland	Escherichia coli	PATH-SAFE project		NA	NA	NA	NA	NA						2023-10-27	2023-10-27	ESC_HB6129AA	Assembled	58.6	370429	5062072	Escherichia coli / Shigella;99.4%	63	1327	5.1
ESC_MC1327AA_AS	ESC_HB6130AA	10240170	Environment	Water/River	Wastewater	Water/River	Wastewater	wastewater	2022	11	18	NA	Europe	United Kingdom	Scotland	Perth and Kinross	Perth	NA	NA	NA	FSS - Food Standards Scotland	Escherichia coli	PATH-SAFE project		NA	NA	NA	NA	NA						2023-10-27	2023-10-27	ESC_HB6130AA	Assembled	59.3	286751	5136665	Escherichia coli / Shigella;99.41%	57	1477	5.1
ESC_MC1328AA_AS	ESC_HB6131AA	10240163	Environment	Water/River	Wastewater	Water/River	Wastewater	wastewater	2023	1	25	NA	Europe	United Kingdom	Scotland	Highland	Alness	NA	NA	NA	FSS - Food Standards Scotland	Escherichia coli	PATH-SAFE project		NA	NA	NA	NA	NA						2023-10-27	2023-10-27	ESC_HB6131AA	Assembled	81.9	363791	4865911	Escherichia coli / Shigella;100.0%	37	721	5.1
ESC_MC1329AA_AS	ESC_HB6132AA	10240166	Environment	Water/River	Wastewater	Water/River	Wastewater	wastewater	2022	11	18	NA	Europe	United Kingdom	Scotland	North Ayrshire	Stevenston	NA	NA	NA	FSS - Food Standards Scotland	Escherichia coli	PATH-SAFE project		NA	NA	NA	NA	NA						2023-10-27	2023-10-27	ESC_HB6132AA	Assembled	118.6	303480	4844861	Escherichia coli / Shigella;100.0%	42	779	5.1
ESC_MC1330AA_AS	ESC_HB6133AA	10240167	Environment	Water/River	Wastewater	Water/River	Wastewater	wastewater	2022	11	18	NA	Europe	United Kingdom	Scotland	South Lanarkshire	East Kilbride	NA	NA	NA	FSS - Food Standards Scotland	Escherichia coli	PATH-SAFE project		NA	NA	NA	NA	NA						2023-10-27	2023-10-27	ESC_HB6133AA	Assembled	173.5	224165	5028956	Escherichia coli / Shigella;98.98%	91	931	5.1
ESC_MC1331AA_AS	ESC_HB6134AA	10240164	Environment	Water/River	Wastewater	Water/River	Wastewater	wastewater	2023	1	27	NA	Europe	United Kingdom	Scotland	Shetland Islands	Lerwick	NA	NA	NA	FSS - Food Standards Scotland	Escherichia coli	PATH-SAFE project		NA	NA	NA	NA	NA						2023-10-27	2023-10-27	ESC_HB6134AA	Assembled	166.8	269084	5181511	Escherichia coli / Shigella;99.81%	122	3086	5.1
ESC_MC1332AA_AS	ESC_HB6135AA	10240168	Environment	Water/River	Wastewater	Water/River	Wastewater	wastewater	2022	11	18	NA	Europe	United Kingdom	Scotland	West Lothian	Seafield	NA	NA	NA	FSS - Food Standards Scotland	Escherichia coli	PATH-SAFE project		NA	NA	NA	NA	NA						2023-10-27	2023-10-27	ESC_HB6135AA	Assembled	178.5	855288	5050921	Escherichia coli / Shigella;99.6%	25	732	5.1
ESC_MC1333AA_AS	ESC_HB6136AA	10240165	Environment	Water/River	Wastewater	Water/River	Wastewater	wastewater	2022	11	18	NA	Europe	United Kingdom	Scotland	Fife	St Andrews	NA	NA	NA	FSS - Food Standards Scotland	Escherichia coli	PATH-SAFE project		NA	NA	NA	NA	NA						2023-10-27	2023-10-27	ESC_HB6136AA	Assembled	181.1	116694	4943849	Escherichia coli / Shigella;95.85%	113	567	5.1
ESC_MC1475AA_AS	ESC_HB6262AA	70739319	Food	Bovine	Food	Food	Bovine	Beef Liver	2023	6	15	NA	Europe	United Kingdom				NA	NA	NA	FSS - Food Standards Scotland	Escherichia coli	PATH-SAFE project		NA	NA	NA	NA	NA						2023-10-30	2023-10-30	ESC_HB6262AA	Assembled	60.9	244069	5034908	Escherichia coli / Shigella;99.41%	122	2482	5.1
ESC_MC1476AA_AS	ESC_HB6263AA	70738958	Food	Bovine	Food	Food	Bovine	Beef mince	2023	6	15	NA	Europe	United Kingdom				NA	NA	NA	FSS - Food Standards Scotland	Escherichia coli	PATH-SAFE project		NA	NA	NA	NA	NA						2023-10-30	2023-10-30	ESC_HB6263AA	Assembled	81.4	221976	4842597	Escherichia coli / Shigella;98.7%	64	617	5.1
ESC_MC1477AA_AS	ESC_HB6264AA	70739563	Environment	Water/River	Water/River	Water/River	Water/River	Private water (Glasgow and surrounding Local Authorities on west coast)	2023	7	NA	NA	Europe	United Kingdom	Scotland			NA	NA	NA	FSS - Food Standards Scotland	Escherichia coli	PATH-SAFE project		NA	NA	NA	NA	NA						2023-10-30	2023-10-30	ESC_HB6264AA	Assembled	88.1	374770	4742268	Escherichia coli / Shigella;99.15%	45	1064	5.1
ESC_KC1540AA_AS	ESC_FB6631AA	50573778	Animal Feed	Poultry	Animal Feed	Animal Feed	Poultry	Raw Pet Food - Chicken	2023	NA	NA	NA	Europe	United Kingdom				NA	NA	NA	FSS - Food Standards Scotland	Escherichia coli	PATH-SAFE project		NA	NA	NA	NA	NA						2023-06-26	2023-06-26	ESC_FB6631AA	Assembled	97.4	324283	4715942	Escherichia coli / Shigella;100.0%	49	883	5.1
ESC_MC1479AA_AS	ESC_HB6266AA	70739937	Environment	Water/River	Water/River	Water/River	Water/River	Private water (Glasgow and surrounding Local Authorities on west coast)	2023	7	NA	NA	Europe	United Kingdom	Scotland			NA	NA	NA	FSS - Food Standards Scotland	Escherichia coli	PATH-SAFE project		NA	NA	NA	NA	NA						2023-10-30	2023-10-30	ESC_HB6266AA	Assembled	81	319565	5218273	Escherichia coli / Shigella;99.43%	71	1095	5.1
ESC_MC1480AA_AS	ESC_HB6267AA	70739945	Environment	Water/River	Water/River	Water/River	Water/River	Private water (Glasgow and surrounding Local Authorities on west coast)	2023	7	NA	NA	Europe	United Kingdom	Scotland			NA	NA	NA	FSS - Food Standards Scotland	Escherichia coli	PATH-SAFE project		NA	NA	NA	NA	NA						2023-10-30	2023-10-30	ESC_HB6267AA	Assembled	80.2	206178	5174985	Escherichia coli / Shigella;99.39%	87	2138	5.1
ESC_MC1481AA_AS	ESC_HB6268AA	70738952	Animal Feed	Bovine	Animal Feed	Animal Feed	Bovine	Raw Pet Food - Beef	2023	6	15	NA	Europe	United Kingdom				NA	NA	NA	FSS - Food Standards Scotland	Escherichia coli	PATH-SAFE project		NA	NA	NA	NA	NA						2023-10-30	2023-10-30	ESC_HB6268AA	Assembled	84.3	185003	5157261	Escherichia coli / Shigella;100.0%	83	9486	5.1
ESC_MC1482AA_AS	ESC_HB6269AA	70733031	Food	Deer (Cervidae)	Food	Food	Deer (Cervidae)	Diced venison - UNKNOWN ORIGIN	2023	7	NA	NA	Europe	United Kingdom	Scotland			NA	NA	NA	FSS - Food Standards Scotland	Escherichia coli	PATH-SAFE project		NA	NA	NA	NA	NA						2023-10-30	2023-10-30	ESC_HB6269AA	Assembled	83.4	221292	4843128	Escherichia coli / Shigella;100.0%	71	1592	5.1
ESC_MC1483AA_AS	ESC_HB6270AA	70732977	Food	Bovine	Food	Food	Bovine	Beef mince - UNKNOWN ORIGIN	2023	7	NA	NA	Europe	United Kingdom	Scotland			NA	NA	NA	FSS - Food Standards Scotland	Escherichia coli	PATH-SAFE project		NA	NA	NA	NA	NA						2023-10-30	2023-10-30	ESC_HB6270AA	Assembled	82.7	137328	5501354	Escherichia coli / Shigella;98.56%	212	3622	5.1
ESC_MC1484AA_AS	ESC_HB6271AA	70739952	Environment	Water/River	Water/River	Water/River	Water/River	Private water (Glasgow and surrounding Local Authorities on west coast)	2023	7	NA	NA	Europe	United Kingdom	Scotland			NA	NA	NA	FSS - Food Standards Scotland	Escherichia coli	PATH-SAFE project		NA	NA	NA	NA	NA						2023-10-30	2023-10-30	ESC_HB6271AA	Assembled	95	190751	4866270	Escherichia coli / Shigella;98.73%	62	558	5.1
ESC_MC1485AA_AS	ESC_HB6272AA	70738182	Food	Composite Food	Food	Food	Composite Food	Liver - UNKNOWN ORIGIN	2023	6	9	NA	Europe	United Kingdom	Scotland			NA	NA	NA	FSS - Food Standards Scotland	Escherichia coli	PATH-SAFE project		NA	NA	NA	NA	NA						2023-10-30	2023-10-30	ESC_HB6272AA	Assembled	77.1	317825	5230966	Escherichia coli / Shigella;99.81%	85	1873	5.1
ESC_MC1486AA_AS	ESC_HB6273AA	70739598	Environment	Water/River	Water/River	Water/River	Water/River	Private water (Glasgow and surrounding Local Authorities on west coast)	2023	7	NA	NA	Europe	United Kingdom	Scotland			NA	NA	NA	FSS - Food Standards Scotland	Escherichia coli	PATH-SAFE project		NA	NA	NA	NA	NA						2023-10-30	2023-10-30	ESC_HB6273AA	Assembled	94.7	198343	4972200	Escherichia coli / Shigella;100.0%	74	3932	5.1
ESC_MC1487AA_AS	ESC_HB6274AA	70739538	Environment	Water/River	Water/River	Water/River	Water/River	Burn/stream	2023	7	NA	NA	Europe	United Kingdom	Scotland			NA	NA	NA	FSS - Food Standards Scotland	Escherichia coli	PATH-SAFE project		NA	NA	NA	NA	NA						2023-10-30	2023-10-30	ESC_HB6274AA	Assembled	97.2	478891	4944929	Escherichia coli / Shigella;100.0%	31	845	5.1
ESC_MC1488AA_AS	ESC_HB6275AA	70739560	Environment	Water/River	Water/River	Water/River	Water/River	Private water (Glasgow and surrounding Local Authorities on west coast)	2023	7	NA	NA	Europe	United Kingdom	Scotland			NA	NA	NA	FSS - Food Standards Scotland	Escherichia coli	PATH-SAFE project		NA	NA	NA	NA	NA						2023-10-30	2023-10-30	ESC_HB6275AA	Assembled	96.6	177675	4904416	Escherichia coli / Shigella;99.37%	62	39209	5.1
ESC_MC1489AA_AS	ESC_HB6276AA	70736110	Food	Deer (Cervidae)	Food	Food	Deer (Cervidae)	Venison - UNKNOWN ORIGIN	2023	7	NA	NA	Europe	United Kingdom	Scotland			NA	NA	NA	FSS - Food Standards Scotland	Escherichia coli	PATH-SAFE project		NA	NA	NA	NA	NA						2023-10-30	2023-10-30	ESC_HB6276AA	Assembled	95	95863	5283017	Escherichia coli / Shigella;93.84%	193	29053	5.1
ESC_MC1490AA_AS	ESC_HB6277AA	70732975	Food	Ovine/Goat (Caprinae)	Food	Food	Ovine/Goat (Caprinae)	Lamb liver -UNKNOWN ORIGIN	2023	7	NA	NA	Europe	United Kingdom	Scotland			NA	NA	NA	FSS - Food Standards Scotland	Escherichia coli	PATH-SAFE project		NA	NA	NA	NA	NA						2023-10-30	2023-10-30	ESC_HB6277AA	Assembled	119.6	147693	4740796	Escherichia coli / Shigella;99.57%	83	38398	5.1
ESC_MC1491AA_AS	ESC_HB6278AA	70739586	Environment	Water/River	Water/River	Water/River	Water/River	Private water (Glasgow and surrounding Local Authorities on west coast)	2023	7	NA	NA	Europe	United Kingdom	Scotland			NA	NA	NA	FSS - Food Standards Scotland	Escherichia coli	PATH-SAFE project		NA	NA	NA	NA	NA						2023-10-30	2023-10-30	ESC_HB6278AA	Assembled	115.6	401953	4926476	Escherichia coli / Shigella;99.6%	36	2192	5.1
ESC_MC1492AA_AS	ESC_HB6279AA	70739645	Food	Bovine	Food	Food	Bovine	Beef mince	2023	6	23	NA	Europe	United Kingdom				NA	NA	NA	FSS - Food Standards Scotland	Escherichia coli	PATH-SAFE project		NA	NA	NA	NA	NA						2023-10-30	2023-10-30	ESC_HB6279AA	Assembled	116.1	369619	4988507	Escherichia coli / Shigella;99.19%	28	2509	5.1
ESC_MC1493AA_AS	ESC_HB6280AA	70739906	Food	Swine	Food	Food	Swine	Pig liver	2023	6	30	NA	Europe	United Kingdom				NA	NA	NA	FSS - Food Standards Scotland	Escherichia coli	PATH-SAFE project		NA	NA	NA	NA	NA						2023-10-30	2023-10-30	ESC_HB6280AA	Assembled	50.9	75157	5043143	Escherichia coli / Shigella;94.6%	180	25981	5.1
ESC_MC1494AA_AS	ESC_HB6281AA	70739509	Environment	Water/River	Water/River	Water/River	Water/River	Private water (Glasgow and surrounding Local Authorities on west coast)	2023	7	NA	NA	Europe	United Kingdom	Scotland			NA	NA	NA	FSS - Food Standards Scotland	Escherichia coli	PATH-SAFE project		NA	NA	NA	NA	NA						2023-10-30	2023-10-30	ESC_HB6281AA	Assembled	75.9	711742	4928754	Escherichia coli / Shigella;100.0%	52	1363	5.1
ESC_MC1495AA_AS	ESC_HB6282AA	70739589	Environment	Water/River	Water/River	Water/River	Water/River	Private water (Glasgow and surrounding Local Authorities on west coast)	2023	7	NA	NA	Europe	United Kingdom	Scotland			NA	NA	NA	FSS - Food Standards Scotland	Escherichia coli	PATH-SAFE project		NA	NA	NA	NA	NA						2023-10-30	2023-10-30	ESC_HB6282AA	Assembled	65.1	129295	5626408	Escherichia coli / Shigella;100.0%	283	5920	5.1
ESC_MC1496AA_AS	ESC_HB6283AA	70739325	Food	Bovine	Food	Food	Bovine	Beef Liver	2023	6	15	NA	Europe	United Kingdom				NA	NA	NA	FSS - Food Standards Scotland	Escherichia coli	PATH-SAFE project		NA	NA	NA	NA	NA						2023-10-30	2023-10-30	ESC_HB6283AA	Assembled	77.8	249668	4906845	Escherichia coli / Shigella;100.0%	85	2009	5.1
ESC_MC1497AA_AS	ESC_HB6284AA	70739900	Animal Feed	Bovine	Animal Feed	Animal Feed	Bovine	Raw Pet Food - Beef	2023	6	30	NA	Europe	United Kingdom				NA	NA	NA	FSS - Food Standards Scotland	Escherichia coli	PATH-SAFE project		NA	NA	NA	NA	NA						2023-10-30	2023-10-30	ESC_HB6284AA	Assembled	75.4	332182	5056358	Escherichia coli / Shigella;100.0%	64	1663	5.1
ESC_MC1498AA_AS	ESC_HB6285AA	70739769	Environment	Water/River	Water/River	Water/River	Water/River	Private water (Glasgow and surrounding Local Authorities on west coast)	2023	7	NA	NA	Europe	United Kingdom	Scotland			NA	NA	NA	FSS - Food Standards Scotland	Escherichia coli	PATH-SAFE project		NA	NA	NA	NA	NA						2023-10-30	2023-10-30	ESC_HB6285AA	Assembled	75	161427	5171530	Escherichia coli / Shigella;99.42%	122	12207	5.1
ESC_MC1499AA_AS	ESC_HB6286AA	70733033	Food	Deer (Cervidae)	Food	Food	Deer (Cervidae)	Venison sausage - UNKNOWN ORIGIN	2023	7	NA	NA	Europe	United Kingdom	Scotland			NA	NA	NA	FSS - Food Standards Scotland	Escherichia coli	PATH-SAFE project		NA	NA	NA	NA	NA						2023-10-30	2023-10-30	ESC_HB6286AA	Assembled	77.2	138846	5406250	Escherichia coli / Shigella;99.09%	217	34705	5.1
ESC_MC1500AA_AS	ESC_HB6287AA	70739647	Animal Feed	Bovine	Animal Feed	Animal Feed	Bovine	Raw Pet Food - Beef	2023	6	23	NA	Europe	United Kingdom				NA	NA	NA	FSS - Food Standards Scotland	Escherichia coli	PATH-SAFE project		NA	NA	NA	NA	NA						2023-10-30	2023-10-30	ESC_HB6287AA	Assembled	85.5	86840	5013164	Escherichia coli / Shigella;94.78%	151	1298	5.1
ESC_MC1501AA_AS	ESC_HB6288AA	70737987	Food	Composite Food	Food	Food	Composite Food	Chicken curry with rice - UNKNOWN ORIGIN	2023	7	NA	NA	Europe	United Kingdom	Scotland			NA	NA	NA	FSS - Food Standards Scotland	Escherichia coli	PATH-SAFE project		NA	NA	NA	NA	NA						2023-10-30	2023-10-30	ESC_HB6288AA	Assembled	87.3	733449	5003218	Escherichia coli / Shigella;98.6%	32	915	5.1
ESC_MC1502AA_AS	ESC_HB6289AA	70733036	Food	Bovine	Food	Food	Bovine	Cooked sliced roast beef - UNKNOWN ORIGIN	2023	7	NA	NA	Europe	United Kingdom	Scotland			NA	NA	NA	FSS - Food Standards Scotland	Escherichia coli	PATH-SAFE project		NA	NA	NA	NA	NA						2023-10-30	2023-10-30	ESC_HB6289AA	Assembled	89.6	104918	4838858	Escherichia coli / Shigella;99.78%	106	84784	5.1
ESC_MC1503AA_AS	ESC_HB6290AA	70739854	Environment	Water/River	Water/River	Water/River	Water/River	Private water (Glasgow and surrounding Local Authorities on west coast)	2023	7	NA	NA	Europe	United Kingdom	Scotland			NA	NA	NA	FSS - Food Standards Scotland	Escherichia coli	PATH-SAFE project		NA	NA	NA	NA	NA						2023-10-30	2023-10-30	ESC_HB6290AA	Assembled	95.5	138495	4706816	Escherichia coli / Shigella;99.35%	118	1569	5.1
ESC_MC1505AA_AS	ESC_HB6291AA	70739324	Food	Bovine	Food	Food	Bovine	Beef mince	2023	6	15	NA	Europe	United Kingdom				NA	NA	NA	FSS - Food Standards Scotland	Escherichia coli	PATH-SAFE project		NA	NA	NA	NA	NA						2023-10-30	2023-10-30	ESC_HB6291AA	Assembled	94.1	185894	4992077	Escherichia coli / Shigella;98.78%	70	15388	5.1
ESC_MC1504AA_AS	ESC_HB6292AA	70740417	Food	Ovine/Goat (Caprinae)	Food	Food	Ovine/Goat (Caprinae)	Lamb liver	2023	7	7	NA	Europe	United Kingdom				NA	NA	NA	FSS - Food Standards Scotland	Escherichia coli	PATH-SAFE project		NA	NA	NA	NA	NA						2023-10-30	2023-10-30	ESC_HB6292AA	Assembled	87.8	76332	5240896	Escherichia coli / Shigella;94.94%	204	3222	5.1
ESC_MC1506AA_AS	ESC_HB6293AA	70739466	Environment	Water/River	Water/River	Water/River	Water/River	Private water (Glasgow and surrounding Local Authorities on west coast)	2023	7	NA	NA	Europe	United Kingdom	Scotland			NA	NA	NA	FSS - Food Standards Scotland	Escherichia coli	PATH-SAFE project		NA	NA	NA	NA	NA						2023-10-30	2023-10-30	ESC_HB6293AA	Assembled	87.9	340999	5148747	Escherichia coli / Shigella;99.81%	62	1051	5.1
ESC_MC1507AA_AS	ESC_HB6294AA	70740416	Food	Bovine	Food	Food	Bovine	Beef mince	2023	7	7	NA	Europe	United Kingdom				NA	NA	NA	FSS - Food Standards Scotland	Escherichia coli	PATH-SAFE project		NA	NA	NA	NA	NA						2023-10-30	2023-10-30	ESC_HB6294AA	Assembled	97.8	312407	4959912	Escherichia coli / Shigella;99.38%	64	756	5.1
ESC_MC1508AA_AS	ESC_HB6295AA	70740210	Environment	Water/River	Water/River	Water/River	Water/River	Private water (Glasgow and surrounding Local Authorities on west coast)	2023	7	NA	NA	Europe	United Kingdom	Scotland			NA	NA	NA	FSS - Food Standards Scotland	Escherichia coli	PATH-SAFE project		NA	NA	NA	NA	NA						2023-10-30	2023-10-30	ESC_HB6295AA	Assembled	99.7	258658	4890587	Escherichia coli / Shigella;98.96%	65	3649	5.1
ESC_MC1478AA_AS	ESC_HB6265AA	70739646	Animal Feed	Poultry	Animal Feed	Animal Feed	Poultry	Raw Pet Food - Chicken	2023	6	23	NA	Europe	United Kingdom				NA	NA	NA	FSS - Food Standards Scotland	Escherichia coli	PATH-SAFE project		NA	NA	NA	NA	NA						2023-10-30	2023-10-30	ESC_HB6265AA	Assembled	72	338536	5055405	Escherichia coli / Shigella;99.4%	71	1291	5.1
ESC_MC1510AA_AS	ESC_HB6297AA	70740411	Animal Feed	Poultry	Animal Feed	Animal Feed	Poultry	Raw Pet Food - Chicken	2023	7	7	NA	Europe	United Kingdom				NA	NA	NA	FSS - Food Standards Scotland	Escherichia coli	PATH-SAFE project		NA	NA	NA	NA	NA						2023-10-30	2023-10-30	ESC_HB6297AA	Assembled	103.6	76547	5211738	Escherichia coli / Shigella;95.33%	204	3848	5.1
ESC_MC1511AA_AS	ESC_HB6298AA	70739594	Environment	Water/River	Water/River	Water/River	Water/River	Private water (Glasgow and surrounding Local Authorities on west coast)	2023	7	NA	NA	Europe	United Kingdom	Scotland			NA	NA	NA	FSS - Food Standards Scotland	Escherichia coli	PATH-SAFE project		NA	NA	NA	NA	NA						2023-10-30	2023-10-30	ESC_HB6298AA	Assembled	107.5	440982	4841003	Escherichia coli / Shigella;100.0%	48	826	5.1
ESC_MC1512AA_AS	ESC_HB6299AA	70739593	Environment	Water/River	Water/River	Water/River	Water/River	Private water (Glasgow and surrounding Local Authorities on west coast)	2023	7	NA	NA	Europe	United Kingdom	Scotland			NA	NA	NA	FSS - Food Standards Scotland	Escherichia coli	PATH-SAFE project		NA	NA	NA	NA	NA						2023-10-30	2023-10-30	ESC_HB6299AA	Assembled	116.9	378021	4906382	Escherichia coli / Shigella;99.79%	43	922	5.1
ESC_MC1513AA_AS	ESC_HB6300AA	70739587	Environment	Water/River	Water/River	Water/River	Water/River	Private water (Glasgow and surrounding Local Authorities on west coast)	2023	7	NA	NA	Europe	United Kingdom	Scotland			NA	NA	NA	FSS - Food Standards Scotland	Escherichia coli	PATH-SAFE project		NA	NA	NA	NA	NA						2023-10-30	2023-10-30	ESC_HB6300AA	Assembled	112.3	242379	5130125	Escherichia coli / Shigella;99.43%	82	1889	5.1
ESC_MC1514AA_AS	ESC_HB6301AA	70740326	Food	Deer (Cervidae)	Food	Food	Deer (Cervidae)	Venison burger - UNKOWN ORIGIN	2023	7	NA	NA	Europe	United Kingdom				NA	NA	NA	FSS - Food Standards Scotland	Escherichia coli	PATH-SAFE project		NA	NA	NA	NA	NA						2023-10-30	2023-10-30	ESC_HB6301AA	Assembled	104.3	91859	5253412	Escherichia coli / Shigella;95.99%	180	1168	5.1
ESC_MC1518AA_AS	ESC_HB6305AA	70741474	Animal Feed	Poultry	Animal Feed	Animal Feed	Poultry	Raw Pet Food - Chicken	2023	7	21	NA	Europe	United Kingdom				NA	NA	NA	FSS - Food Standards Scotland	Escherichia coli	PATH-SAFE project		NA	NA	NA	NA	NA						2023-10-30	2023-10-30	ESC_HB6305AA	Assembled	82	316496	5166487	Escherichia coli / Shigella;99.61%	61	949	5.1
ESC_MC1519AA_AS	ESC_HB6306AA	70741813	Food	Ovine/Goat (Caprinae)	Food	Food	Ovine/Goat (Caprinae)	Lamb liver	2023	7	27	NA	Europe	United Kingdom				NA	NA	NA	FSS - Food Standards Scotland	Escherichia coli	PATH-SAFE project		NA	NA	NA	NA	NA						2023-10-30	2023-10-30	ESC_HB6306AA	Assembled	89	88860	4971703	Escherichia coli / Shigella;96.48%	144	1043	5.1
ESC_MC1520AA_AS	ESC_HB6307AA	70741154	Food	Bovine	Food	Food	Bovine	Beef mince	2023	7	14	NA	Europe	United Kingdom				NA	NA	NA	FSS - Food Standards Scotland	Escherichia coli	PATH-SAFE project		NA	NA	NA	NA	NA						2023-10-30	2023-10-30	ESC_HB6307AA	Assembled	91.4	269766	4919255	Escherichia coli / Shigella;99.58%	72	2775	5.1
ESC_MC1522AA_AS	ESC_HB6309AA	70741293	Food	Composite Food	Food	Food	Composite Food	Chicken mayo sandwich - UNKNOWN ORIGIN	2023	7	NA	NA	Europe	United Kingdom				NA	NA	NA	FSS - Food Standards Scotland	Escherichia coli	PATH-SAFE project		NA	NA	NA	NA	NA						2023-10-30	2023-10-30	ESC_HB6309AA	Assembled	98.7	93778	4907547	Escherichia coli / Shigella;94.32%	159	874	5.1
ESC_MC1523AA_AS	ESC_HB6310AA	70741155	Food	Swine	Food	Food	Swine	Pork liver	2023	7	14	NA	Europe	United Kingdom				NA	NA	NA	FSS - Food Standards Scotland	Escherichia coli	PATH-SAFE project		NA	NA	NA	NA	NA						2023-10-30	2023-10-30	ESC_HB6310AA	Assembled	86.3	75078	5235397	Escherichia coli / Shigella;95.31%	203	1243	5.1
ESC_MC1524AA_AS	ESC_HB6311AA	70741149	Animal Feed	Bovine	Animal Feed	Animal Feed	Bovine	Raw Pet Food - Beef	2023	7	14	NA	Europe	United Kingdom				NA	NA	NA	FSS - Food Standards Scotland	Escherichia coli	PATH-SAFE project		NA	NA	NA	NA	NA						2023-10-30	2023-10-30	ESC_HB6311AA	Assembled	98.7	520420	5035386	Escherichia coli / Shigella;99.39%	42	753	5.1
ESC_MC1526AA_AS	ESC_HB6313AA	70741214	Environment	Water/River	Water/River	Water/River	Water/River	Private water (Glasgow and surrounding Local Authorities on west coast)	2023	7	NA	NA	Europe	United Kingdom	Scotland			NA	NA	NA	FSS - Food Standards Scotland	Escherichia coli	PATH-SAFE project		NA	NA	NA	NA	NA						2023-10-30	2023-10-30	ESC_HB6313AA	Assembled	108.9	187580	5070523	Escherichia coli / Shigella;98.58%	91	1367	5.1
ESC_MC1527AA_AS	ESC_HB6314AA	70741261	Environment	Water/River	Water/River	Water/River	Water/River	Lagoon	2023	7	NA	NA	Europe	United Kingdom	Scotland			NA	NA	NA	FSS - Food Standards Scotland	Escherichia coli	PATH-SAFE project		NA	NA	NA	NA	NA						2023-10-30	2023-10-30	ESC_HB6314AA	Assembled	122.1	236072	4774259	Escherichia coli / Shigella;100.0%	46	742	5.1
ESC_MC1528AA_AS	ESC_HB6315AA	70741212	Environment	Water/River	Water/River	Water/River	Water/River	Private water (Glasgow and surrounding Local Authorities on west coast)	2023	7	NA	NA	Europe	United Kingdom	Scotland			NA	NA	NA	FSS - Food Standards Scotland	Escherichia coli	PATH-SAFE project		NA	NA	NA	NA	NA						2023-10-30	2023-10-30	ESC_HB6315AA	Assembled	118.8	397956	5084412	Escherichia coli / Shigella;98.19%	42	641	5.1
ESC_MC1529AA_AS	ESC_HB6316AA	70743141	Food	Swine	Food	Food	Swine	Pork liver	2023	8	11	NA	Europe	United Kingdom				NA	NA	NA	FSS - Food Standards Scotland	Escherichia coli	PATH-SAFE project		NA	NA	NA	NA	NA						2023-10-30	2023-10-30	ESC_HB6316AA	Assembled	151.1	58007	4389479	Escherichia coli / Shigella;99.76%	164	91854	5.1
ESC_MC1531AA_AS	ESC_HB6318AA	70742405	Animal Feed	Poultry	Animal Feed	Animal Feed	Poultry	Raw Pet Food - Chicken	2023	8	4	NA	Europe	United Kingdom				NA	NA	NA	FSS - Food Standards Scotland	Escherichia coli	PATH-SAFE project		NA	NA	NA	NA	NA						2023-10-30	2023-10-30	ESC_HB6318AA	Assembled	157	23573	4377759	Escherichia coli / Shigella;98.55%	301	162430	5.1
ESC_MC9798AA_AS	ESC_IB4014AA	10242315	Animal Feed	Poultry	Animal Feed	Animal Feed	Poultry	Raw Pet Food - Chicken	2023	7	13	NA	Europe	United Kingdom				NA	NA	NA	FSS - Food Standards Scotland	Escherichia coli	PATH-SAFE project		NA	NA	NA	NA	NA						2024-01-11	2024-01-11	ESC_IB4014AA	Assembled	176.4	202503	5139417	Escherichia coli / Shigella;99.41%	68	929	5.1
ESC_MC1540AA_AS	ESC_HB6327AA	50580387	Food	Bovine	Food	Food	Bovine	Beef mince	2023	7	4	NA	Europe	United Kingdom				NA	NA	NA	FSS - Food Standards Scotland	Escherichia coli	PATH-SAFE project		NA	NA	NA	NA	NA						2023-10-30	2023-10-30	ESC_HB6327AA	Assembled	64.8	177015	4944222	Escherichia coli / Shigella;99.79%	52	592	5.1
ESC_MC1541AA_AS	ESC_HB6328AA	50581573	Food	Swine	Food	Food	Swine	Pork mince	2023	7	31	NA	Europe	United Kingdom				NA	NA	NA	FSS - Food Standards Scotland	Escherichia coli	PATH-SAFE project		NA	NA	NA	NA	NA						2023-10-30	2023-10-30	ESC_HB6328AA	Assembled	68.9	86595	5230355	Escherichia coli / Shigella;96.57%	180	2352	5.1
ESC_MC1542AA_AS	ESC_HB6329AA	50582821	Food	Swine	Food	Food	Swine	Pork Tongue	2023	8	24	NA	Europe	United Kingdom				NA	NA	NA	FSS - Food Standards Scotland	Escherichia coli	PATH-SAFE project		NA	NA	NA	NA	NA						2023-10-30	2023-10-30	ESC_HB6329AA	Assembled	73.1	202835	5049916	Escherichia coli / Shigella;100.0%	105	4679	5.1
ESC_MC1544AA_AS	ESC_HB6331AA	50581575	Animal Feed	Swine	Animal Feed	Animal Feed	Swine	Frozen raw pet food - pork	2023	7	31	NA	Europe	United Kingdom	Scotland			NA	NA	NA	FSS - Food Standards Scotland	Escherichia coli	PATH-SAFE project		NA	NA	NA	NA	NA						2023-10-30	2023-10-30	ESC_HB6331AA	Assembled	76.9	305834	4974684	Escherichia coli / Shigella;100.0%	56	1225	5.1
ESC_MC1545AA_AS	ESC_HB6332AA	50580385	Food	Dairy	Food	Food	Dairy	Unpasteurised cow's milk cheese	2023	7	4	NA	Europe	United Kingdom				NA	NA	NA	FSS - Food Standards Scotland	Escherichia coli	PATH-SAFE project		NA	NA	NA	NA	NA						2023-10-30	2023-10-30	ESC_HB6332AA	Assembled	75	117535	5152161	Escherichia coli / Shigella;96.85%	139	2581	5.1
ESC_MC1546AA_AS	ESC_HB6333AA	50582316	Food	Bovine	Food	Food	Bovine	Beef mince	2023	8	14	NA	Europe	United Kingdom				NA	NA	NA	FSS - Food Standards Scotland	Escherichia coli	PATH-SAFE project		NA	NA	NA	NA	NA						2023-10-30	2023-10-30	ESC_HB6333AA	Assembled	74.3	123900	5159852	Escherichia coli / Shigella;99.22%	175	7014	5.1
ESC_MC1547AA_AS	ESC_HB6334AA	50580789	Food	Poultry	Food	Food	Poultry	Chicken mince	2023	7	13	NA	Europe	United Kingdom				NA	NA	NA	FSS - Food Standards Scotland	Escherichia coli	PATH-SAFE project		NA	NA	NA	NA	NA						2023-10-30	2023-10-30	ESC_HB6334AA	Assembled	84	285551	4902529	Escherichia coli / Shigella;98.28%	74	894	5.1
ESC_MC1548AA_AS	ESC_HB6335AA	50581847	Animal Feed	Swine	Animal Feed	Animal Feed	Swine	Frozen raw pet food - pork	2023	8	7	NA	Europe	United Kingdom	Scotland			NA	NA	NA	FSS - Food Standards Scotland	Escherichia coli	PATH-SAFE project		NA	NA	NA	NA	NA						2023-10-30	2023-10-30	ESC_HB6335AA	Assembled	81.6	306252	4975698	Escherichia coli / Shigella;99.8%	50	964	5.1
ESC_MC1549AA_AS	ESC_HB6336AA	50580389	Animal Feed	Composite Food	Animal Feed	Animal Feed	Composite Food	Raw Frozen Dog Food	2023	7	4	NA	Europe	United Kingdom				NA	NA	NA	FSS - Food Standards Scotland	Escherichia coli	PATH-SAFE project		NA	NA	NA	NA	NA						2023-10-30	2023-10-30	ESC_HB6336AA	Assembled	81.7	165716	5154156	Escherichia coli / Shigella;100.0%	103	1436	5.1
ESC_MC1550AA_AS	ESC_HB6337AA	50580790	Food	Bovine	Food	Food	Bovine	Veal Liver	2023	7	13	NA	Europe	United Kingdom				NA	NA	NA	FSS - Food Standards Scotland	Escherichia coli	PATH-SAFE project		NA	NA	NA	NA	NA						2023-10-30	2023-10-30	ESC_HB6337AA	Assembled	85	222646	4880382	Escherichia coli / Shigella;100.0%	48	543	5.1
ESC_MC1551AA_AS	ESC_HB6338AA	50579822	Animal Feed	Ovine/Goat (Caprinae)	Animal Feed	Animal Feed	Ovine/Goat (Caprinae)	Raw pet food - Lamb Mince	2023	6	20	NA	Europe	United Kingdom	Wales			NA	NA	NA	FSS - Food Standards Scotland	Escherichia coli	PATH-SAFE project		NA	NA	NA	NA	NA						2023-10-30	2023-10-30	ESC_HB6338AA	Assembled	86	182145	4865633	Escherichia coli / Shigella;100.0%	76	1014	5.1
ESC_MC1552AA_AS	ESC_HB6339AA	50581574	Food	Ovine/Goat (Caprinae)	Food	Food	Ovine/Goat (Caprinae)	Lamb liver	2023	7	31	NA	Europe	United Kingdom				NA	NA	NA	FSS - Food Standards Scotland	Escherichia coli	PATH-SAFE project		NA	NA	NA	NA	NA						2023-10-30	2023-10-30	ESC_HB6339AA	Assembled	85.4	83426	5224917	Escherichia coli / Shigella;96.55%	175	3670	5.1
ESC_MC1553AA_AS	ESC_HB6340AA	50580869	Food	Composite Food	Food	Food	Composite Food	Minced Steak	2023	7	17	NA	Europe	United Kingdom	Scotland			NA	NA	NA	FSS - Food Standards Scotland	Escherichia coli	PATH-SAFE project		NA	NA	NA	NA	NA						2023-10-30	2023-10-30	ESC_HB6340AA	Assembled	92.5	268206	4744636	Escherichia coli / Shigella;99.14%	49	928	5.1
ESC_MC1554AA_AS	ESC_HB6341AA	50581845	Food	Ovine/Goat (Caprinae)	Food	Food	Ovine/Goat (Caprinae)	Lamb mince	2023	8	7	NA	Europe	United Kingdom	Scotland			NA	NA	NA	FSS - Food Standards Scotland	Escherichia coli	PATH-SAFE project		NA	NA	NA	NA	NA						2023-10-30	2023-10-30	ESC_HB6341AA	Assembled	79.3	255216	5002690	Escherichia coli / Shigella;99.8%	64	808	5.1
ESC_MC1556AA_AS	ESC_HB6343AA	50582317	Food	Ovine/Goat (Caprinae)	Food	Food	Ovine/Goat (Caprinae)	Lamb liver	2023	8	14	NA	Europe	United Kingdom				NA	NA	NA	FSS - Food Standards Scotland	Escherichia coli	PATH-SAFE project		NA	NA	NA	NA	NA						2023-10-30	2023-10-30	ESC_HB6343AA	Assembled	92.2	98724	5263573	Escherichia coli / Shigella;99.62%	232	3124	5.1
ESC_MC1557AA_AS	ESC_HB6344AA	50582822	Animal Feed	Ovine/Goat (Caprinae)	Animal Feed	Animal Feed	Ovine/Goat (Caprinae)	Raw frozen pet food - lamb mince	2023	8	24	NA	Europe	United Kingdom	Scotland			NA	NA	NA	FSS - Food Standards Scotland	Escherichia coli	PATH-SAFE project		NA	NA	NA	NA	NA						2023-10-30	2023-10-30	ESC_HB6344AA	Assembled	85.7	177285	5087543	Escherichia coli / Shigella;100.0%	155	2569	5.1
ESC_MC1558AA_AS	ESC_HB6345AA	50579819	Food	Plant	Food	Food	Plant	Unwashed organic spinach	2023	6	20	NA	Europe	United Kingdom	Scotland			NA	NA	NA	FSS - Food Standards Scotland	Escherichia coli	PATH-SAFE project		NA	NA	NA	NA	NA						2023-10-30	2023-10-30	ESC_HB6345AA	Assembled	101.7	191607	4803821	Escherichia coli / Shigella;99.58%	71	671	5.1
ESC_MC1559AA_AS	ESC_HB6346AA	50582819	Food	Plant	Food	Food	Plant	Little gem lettuce	2023	8	24	NA	Europe	United Kingdom	England			NA	NA	NA	FSS - Food Standards Scotland	Escherichia coli	PATH-SAFE project		NA	NA	NA	NA	NA						2023-10-30	2023-10-30	ESC_HB6346AA	Assembled	105.2	305337	4774515	Escherichia coli / Shigella;99.36%	41	704	5.1
ESC_MC1560AA_AS	ESC_HB6347AA	50580386	Food	Plant	Food	Food	Plant	Lettuce	2023	7	4	NA	Europe	United Kingdom				NA	NA	NA	FSS - Food Standards Scotland	Escherichia coli	PATH-SAFE project		NA	NA	NA	NA	NA						2023-10-30	2023-10-30	ESC_HB6347AA	Assembled	92.4	210108	4869950	Escherichia coli / Shigella;99.58%	49	681	5.1
ESC_MC1561AA_AS	ESC_HB6348AA	50580871	Animal Feed	Avian	Animal Feed	Animal Feed	Avian	Raw Pet Food - Duck	2023	7	17	NA	Europe	United Kingdom	Scotland			NA	NA	NA	FSS - Food Standards Scotland	Escherichia coli	PATH-SAFE project		NA	NA	NA	NA	NA						2023-10-30	2023-10-30	ESC_HB6348AA	Assembled	110.6	290206	4996889	Escherichia coli / Shigella;98.77%	69	741	5.1
ESC_MC1562AA_AS	ESC_HB6349AA	50581572	Food	Plant	Food	Food	Plant	Fresh Baby Leaf Spinach	2023	7	31	NA	Europe	United Kingdom	England			NA	NA	NA	FSS - Food Standards Scotland	Escherichia coli	PATH-SAFE project		NA	NA	NA	NA	NA						2023-10-30	2023-10-30	ESC_HB6349AA	Assembled	114.2	122762	4730060	Escherichia coli / Shigella;98.93%	110	6131	5.1
ESC_MC1565AA_AS	ESC_HB6352AA	70743254	Food	Shellfish	Food	Food	Shellfish	Cockles - UNKNOWN ORIGINS	2023	8	NA	NA	Europe	United Kingdom				NA	NA	NA	FSS - Food Standards Scotland	Escherichia coli	PATH-SAFE project		NA	NA	NA	NA	NA						2023-10-30	2023-10-30	ESC_HB6352AA	Assembled	135.5	218848	4922753	Escherichia coli / Shigella;100.0%	79	1353	5.1
ESC_MC1566AA_AS	ESC_HB6353AA	70743402	Environment	Water/River	Water/River	Water/River	Water/River	Private water (Glasgow and surrounding Local Authorities on west coast)	2023	7	NA	NA	Europe	United Kingdom	Scotland			NA	NA	NA	FSS - Food Standards Scotland	Escherichia coli	PATH-SAFE project		NA	NA	NA	NA	NA						2023-10-30	2023-10-30	ESC_HB6353AA	Assembled	145.1	236027	4918206	Escherichia coli / Shigella;99.38%	82	1258	5.1
ESC_MC1568AA_AS	ESC_HB6355AA	70743556	Animal Feed	Animal Feed	Animal Feed	Animal Feed	Composite Food	Raw pet food	2023	8	17	NA	Europe	United Kingdom				NA	NA	NA	FSS - Food Standards Scotland	Escherichia coli	PATH-SAFE project		NA	NA	NA	NA	NA						2023-10-30	2023-10-30	ESC_HB6355AA	Assembled	133	168624	5237975	Escherichia coli / Shigella;100.0%	126	1800	5.1
ESC_MC1569AA_AS	ESC_HB6356AA	70743403	Environment	Water/River	Water/River	Water/River	Water/River	Private water (Glasgow and surrounding Local Authorities on west coast)	2023	7	NA	NA	Europe	United Kingdom	Scotland			NA	NA	NA	FSS - Food Standards Scotland	Escherichia coli	PATH-SAFE project		NA	NA	NA	NA	NA						2023-10-30	2023-10-30	ESC_HB6356AA	Assembled	153.2	185897	4977760	Escherichia coli / Shigella;99.18%	97	1575	5.1
ESC_MC1570AA_AS	ESC_HB6357AA	70743931	Environment	Water/River	Water/River	Water/River	Water/River	Private water (Glasgow and surrounding Local Authorities on west coast)	2023	7	NA	NA	Europe	United Kingdom	Scotland			NA	NA	NA	FSS - Food Standards Scotland	Escherichia coli	PATH-SAFE project		NA	NA	NA	NA	NA						2023-10-30	2023-10-30	ESC_HB6357AA	Assembled	172.4	185836	4720726	Escherichia coli / Shigella;100.0%	58	1021	5.1
ESC_MC1571AA_AS	ESC_HB6358AA	70743561	Food	Bovine	Food	Food	Bovine	Beef mince	2023	8	17	NA	Europe	United Kingdom				NA	NA	NA	FSS - Food Standards Scotland	Escherichia coli	PATH-SAFE project		NA	NA	NA	NA	NA						2023-10-30	2023-10-30	ESC_HB6358AA	Assembled	161.5	334593	5028848	Escherichia coli / Shigella;99.6%	33	1227	5.1
ESC_MC1573AA_AS	ESC_HB6360AA	70743457	Environment	Water/River	Water/River	Water/River	Water/River	Private water (Glasgow and surrounding Local Authorities on west coast)	2023	7	NA	NA	Europe	United Kingdom	Scotland			NA	NA	NA	FSS - Food Standards Scotland	Escherichia coli	PATH-SAFE project		NA	NA	NA	NA	NA						2023-10-30	2023-10-30	ESC_HB6360AA	Assembled	179.6	217633	4808873	Escherichia coli / Shigella;99.79%	51	494	5.1
ESC_MC1574AA_AS	ESC_HB6361AA	70743822	Environment	Water/River	Water/River	Water/River	Water/River	Private water (Glasgow and surrounding Local Authorities on west coast)	2023	7	NA	NA	Europe	United Kingdom	Scotland			NA	NA	NA	FSS - Food Standards Scotland	Escherichia coli	PATH-SAFE project		NA	NA	NA	NA	NA						2023-10-30	2023-10-30	ESC_HB6361AA	Assembled	153.3	675325	4958469	Escherichia coli / Shigella;98.99%	16	540	5.1
ESC_MC1575AA_AS	ESC_HB6362AA	70743964	Animal Feed	Animal Feed	Animal Feed	Animal Feed	Composite Food	Raw pet food	2023	8	24	NA	Europe	United Kingdom				NA	NA	NA	FSS - Food Standards Scotland	Escherichia coli	PATH-SAFE project		NA	NA	NA	NA	NA						2023-10-30	2023-10-30	ESC_HB6362AA	Assembled	180.7	293887	4985170	Escherichia coli / Shigella;99.18%	69	661	5.1
ESC_MC1576AA_AS	ESC_HB6363AA	70743970	Food	Ovine/Goat (Caprinae)	Food	Food	Ovine/Goat (Caprinae)	Lamb liver	2023	8	24	NA	Europe	United Kingdom				NA	NA	NA	FSS - Food Standards Scotland	Escherichia coli	PATH-SAFE project		NA	NA	NA	NA	NA						2023-10-30	2023-10-30	ESC_HB6363AA	Assembled	203.2	193426	5103161	Escherichia coli / Shigella;98.79%	104	1604	5.1
ESC_MC1577AA_AS	ESC_HB6364AA	70743932	Environment	Water/River	Water/River	Water/River	Water/River	Private water (Glasgow and surrounding Local Authorities on west coast)	2023	7	NA	NA	Europe	United Kingdom	Scotland			NA	NA	NA	FSS - Food Standards Scotland	Escherichia coli	PATH-SAFE project		NA	NA	NA	NA	NA						2023-10-30	2023-10-30	ESC_HB6364AA	Assembled	210.7	310861	5080930	Escherichia coli / Shigella;99.8%	63	724	5.1
ESC_MC3199AA_AS	ESC_HB8499AA	23847A	Aquatic Animal	Shellfish	Shellfish	Shellfish	Pacific Oysters	Pacific Oysters	2023	7	3	NA	Europe	United Kingdom	Scotland	Argyll and Bute		NA	NA	NA	FSS - Food Standards Scotland	Escherichia coli	PATH-SAFE project		NA	NA	NA	NA	NA						2023-11-16	2023-11-16	ESC_HB8499AA	Assembled	55.7	159467	5277519	Escherichia coli / Shigella;98.28%	108	2310	5.1
ESC_MC3200AA_AS	ESC_HB8500AA	23587A	Aquatic Animal	Shellfish	Shellfish	Shellfish	Surf Clams	Surf Clams	2023	5	8	NA	Europe	United Kingdom	Scotland	Fife		NA	NA	NA	FSS - Food Standards Scotland	Escherichia coli	PATH-SAFE project		NA	NA	NA	NA	NA						2023-11-16	2023-11-16	ESC_HB8500AA	Assembled	64.9	203947	4593616	Escherichia coli / Shigella;99.09%	64	528	5.1
ESC_MC3201AA_AS	ESC_HB8501AA	23438B	Aquatic Animal	Shellfish	Shellfish	Shellfish	Surf Clams	Surf Clams	2023	4	11	NA	Europe	United Kingdom	Scotland	Fife		NA	NA	NA	FSS - Food Standards Scotland	Escherichia coli	PATH-SAFE project		NA	NA	NA	NA	NA						2023-11-16	2023-11-16	ESC_HB8501AA	Assembled	65.2	288433	4893557	Escherichia coli / Shigella;99.37%	51	644	5.1
ESC_MC3202AA_AS	ESC_HB8502AA	23641E	Aquatic Animal	Shellfish	Shellfish	Shellfish	Pacific Oysters	Pacific Oyster	2023	5	18	NA	Europe	United Kingdom	Scotland	Argyll and Bute		NA	NA	NA	FSS - Food Standards Scotland	Escherichia coli	PATH-SAFE project		NA	NA	NA	NA	NA						2023-11-16	2023-11-16	ESC_HB8502AA	Assembled	60.1	275770	5279091	Escherichia coli / Shigella;99.81%	107	3482	5.1
ESC_MC3203AA_AS	ESC_HB8503AA	23753A	Aquatic Animal	Shellfish	Shellfish	Shellfish	Mussels	Mussels	2023	6	13	NA	Europe	United Kingdom	Scotland	Highland	Lochaber	NA	NA	NA	FSS - Food Standards Scotland	Escherichia coli	PATH-SAFE project		NA	NA	NA	NA	NA						2023-11-16	2023-11-16	ESC_HB8503AA	Assembled	75.3	200367	4731172	Escherichia coli / Shigella;99.36%	68	1167	5.1
ESC_MC3204AA_AS	ESC_HB8504AA	23428D	Aquatic Animal	Shellfish	Shellfish	Shellfish	Cockles	Cockles	2023	4	3	NA	Europe	United Kingdom	Scotland	Highland	Ross and Cromarty	NA	NA	NA	FSS - Food Standards Scotland	Escherichia coli	PATH-SAFE project		NA	NA	NA	NA	NA						2023-11-16	2023-11-16	ESC_HB8504AA	Assembled	71.5	186846	5122817	Escherichia coli / Shigella;98.8%	71	1173	5.1
ESC_MC3205AA_AS	ESC_HB8505AA	23610B	Aquatic Animal	Shellfish	Shellfish	Shellfish	Pacific Oysters	Pacific Oyster	2023	5	15	NA	Europe	United Kingdom	Scotland	Argyll and Bute		NA	NA	NA	FSS - Food Standards Scotland	Escherichia coli	PATH-SAFE project		NA	NA	NA	NA	NA						2023-11-16	2023-11-16	ESC_HB8505AA	Assembled	69.2	131166	5388757	Escherichia coli / Shigella;97.38%	195	3367	5.1
ESC_MC3206AA_AS	ESC_HB8506AA	23473A	Aquatic Animal	Shellfish	Shellfish	Shellfish	Cockles	Cockles	2023	4	17	NA	Europe	United Kingdom	Scotland	Argyll and Bute		NA	NA	NA	FSS - Food Standards Scotland	Escherichia coli	PATH-SAFE project		NA	NA	NA	NA	NA						2023-11-16	2023-11-16	ESC_HB8506AA	Assembled	77.6	1203107	4726433	Escherichia coli / Shigella;99.36%	23	197	5.1
ESC_MC3207AA_AS	ESC_HB8507AA	23535C	Aquatic Animal	Shellfish	Shellfish	Shellfish	Pacific Oysters	Pacific Oyster	2023	4	24	NA	Europe	United Kingdom	Scotland	Argyll and Bute		NA	NA	NA	FSS - Food Standards Scotland	Escherichia coli	PATH-SAFE project		NA	NA	NA	NA	NA						2023-11-16	2023-11-16	ESC_HB8507AA	Assembled	75.8	241685	4826908	Escherichia coli / Shigella;98.75%	63	1301	5.1
ESC_MC3208AA_AS	ESC_HB8508AA	23448C	Aquatic Animal	Shellfish	Shellfish	Shellfish	Mussels	Mussel	2023	4	11	NA	Europe	United Kingdom	Scotland	Highland	Lochaber	NA	NA	NA	FSS - Food Standards Scotland	Escherichia coli	PATH-SAFE project		NA	NA	NA	NA	NA						2023-11-16	2023-11-16	ESC_HB8508AA	Assembled	77.6	289197	4781008	Escherichia coli / Shigella;99.36%	51	351	5.1
ESC_MC3209AA_AS	ESC_HB8509AA	23701A	Aquatic Animal	Shellfish	Shellfish	Shellfish	Surf Clams	Surf Clams	2023	6	5	NA	Europe	United Kingdom	Scotland	Fife		NA	NA	NA	FSS - Food Standards Scotland	Escherichia coli	PATH-SAFE project		NA	NA	NA	NA	NA						2023-11-16	2023-11-16	ESC_HB8509AA	Assembled	81	168005	4806728	Escherichia coli / Shigella;100.0%	77	1725	5.1
ESC_MC3210AA_AS	ESC_HB8510AA	23428B	Aquatic Animal	Shellfish	Shellfish	Shellfish	Cockles	Cockles	2023	4	3	NA	Europe	United Kingdom	Scotland	Highland	Ross and Cromarty	NA	NA	NA	FSS - Food Standards Scotland	Escherichia coli	PATH-SAFE project		NA	NA	NA	NA	NA						2023-11-16	2023-11-16	ESC_HB8510AA	Assembled	67.9	288433	4892047	Escherichia coli / Shigella;99.36%	51	344	5.1
ESC_MC3211AA_AS	ESC_HB8511AA	23736A	Aquatic Animal	Shellfish	Shellfish	Shellfish	Pacific Oysters	Pacific Oyster	2023	6	7	NA	Europe	United Kingdom	Scotland	North Ayrshire		NA	NA	NA	FSS - Food Standards Scotland	Escherichia coli	PATH-SAFE project		NA	NA	NA	NA	NA						2023-11-16	2023-11-16	ESC_HB8511AA	Assembled	86	107375	4734256	Escherichia coli / Shigella;99.78%	101	597	5.1
ESC_MC3212AA_AS	ESC_HB8512AA	23641F	Aquatic Animal	Shellfish	Shellfish	Shellfish	Pacific Oysters	Pacific Oyster	2023	5	19	NA	Europe	United Kingdom	Scotland	Argyll and Bute		NA	NA	NA	FSS - Food Standards Scotland	Escherichia coli	PATH-SAFE project		NA	NA	NA	NA	NA						2023-11-16	2023-11-16	ESC_HB8512AA	Assembled	70	275845	5271208	Escherichia coli / Shigella;99.81%	106	3656	5.1
ESC_MC3213AA_AS	ESC_HB8513AA	23804A	Aquatic Animal	Shellfish	Shellfish	Shellfish	Cockles	Cockles	2023	6	19	NA	Europe	United Kingdom	Scotland	Argyll and Bute		NA	NA	NA	FSS - Food Standards Scotland	Escherichia coli	PATH-SAFE project		NA	NA	NA	NA	NA						2023-11-16	2023-11-16	ESC_HB8513AA	Assembled	82.5	253523	4886776	Escherichia coli / Shigella;100.0%	62	991	5.1
ESC_MC3214AA_AS	ESC_HB8514AA	23446D	Aquatic Animal	Shellfish	Shellfish	Shellfish	Mussels	Mussel	2023	4	11	NA	Europe	United Kingdom	Scotland	Highland	Lochaber	NA	NA	NA	FSS - Food Standards Scotland	Escherichia coli	PATH-SAFE project		NA	NA	NA	NA	NA						2023-11-16	2023-11-16	ESC_HB8514AA	Assembled	84.9	689844	4736542	Escherichia coli / Shigella;100.0%	23	642	5.1
ESC_MC3215AA_AS	ESC_HB8515AA	23847C	Aquatic Animal	Shellfish	Shellfish	Shellfish	Pacific Oysters	Pacific Oysters	2023	7	3	NA	Europe	United Kingdom	Scotland	Argyll and Bute		NA	NA	NA	FSS - Food Standards Scotland	Escherichia coli	PATH-SAFE project		NA	NA	NA	NA	NA						2023-11-16	2023-11-16	ESC_HB8515AA	Assembled	81.9	138142	5052434	Escherichia coli / Shigella;99.6%	138	3088	5.1
ESC_MC3216AA_AS	ESC_HB8516AA	23754A	Aquatic Animal	Shellfish	Shellfish	Shellfish	Mussels	Mussels	2023	6	13	NA	Europe	United Kingdom	Scotland	Highland	Lochaber	NA	NA	NA	FSS - Food Standards Scotland	Escherichia coli	PATH-SAFE project		NA	NA	NA	NA	NA						2023-11-16	2023-11-16	ESC_HB8516AA	Assembled	81.3	306953	5017126	Escherichia coli / Shigella;99.8%	86	1301	5.1
ESC_MC3218AA_AS	ESC_HB8518AA	23535B	Aquatic Animal	Shellfish	Shellfish	Shellfish	Pacific Oysters	Pacific Oyster	2023	4	24	NA	Europe	United Kingdom	Scotland	Argyll and Bute		NA	NA	NA	FSS - Food Standards Scotland	Escherichia coli	PATH-SAFE project		NA	NA	NA	NA	NA						2023-11-16	2023-11-16	ESC_HB8518AA	Assembled	85.2	263157	4826242	Escherichia coli / Shigella;98.75%	69	1405	5.1
ESC_MC3219AA_AS	ESC_HB8519AA	23593D	Aquatic Animal	Shellfish	Shellfish	Shellfish	Cockles	Cockles	2023	5	9	NA	Europe	United Kingdom	Scotland	Argyll and Bute		NA	NA	NA	FSS - Food Standards Scotland	Escherichia coli	PATH-SAFE project		NA	NA	NA	NA	NA						2023-11-16	2023-11-16	ESC_HB8519AA	Assembled	73.2	151454	5033285	Escherichia coli / Shigella;99.59%	80	1454	5.1
ESC_MC3220AA_AS	ESC_HB8520AA	23847D	Aquatic Animal	Shellfish	Shellfish	Shellfish	Pacific Oysters	Pacific Oysters	2023	7	3	NA	Europe	United Kingdom	Scotland	Argyll and Bute		NA	NA	NA	FSS - Food Standards Scotland	Escherichia coli	PATH-SAFE project		NA	NA	NA	NA	NA						2023-11-16	2023-11-16	ESC_HB8520AA	Assembled	79.1	138142	5046472	Escherichia coli / Shigella;99.6%	138	3121	5.1
ESC_MC3221AA_AS	ESC_HB8521AA	23628B	Aquatic Animal	Shellfish	Shellfish	Shellfish	Mussels	Mussels	2023	5	16	NA	Europe	United Kingdom	Scotland	Highland	Lochaber	NA	NA	NA	FSS - Food Standards Scotland	Escherichia coli	PATH-SAFE project		NA	NA	NA	NA	NA						2023-11-16	2023-11-16	ESC_HB8521AA	Assembled	82.9	215376	4863641	Escherichia coli / Shigella;99.14%	52	559	5.1
ESC_MC3222AA_AS	ESC_HB8522AA	23754B	Aquatic Animal	Shellfish	Shellfish	Shellfish	Mussels	Mussels	2023	6	13	NA	Europe	United Kingdom	Scotland	Highland	Lochaber	NA	NA	NA	FSS - Food Standards Scotland	Escherichia coli	PATH-SAFE project		NA	NA	NA	NA	NA						2023-11-16	2023-11-16	ESC_HB8522AA	Assembled	81.1	411616	5343513	Escherichia coli / Shigella;99.81%	61	1552	5.1
ESC_MC3223AA_AS	ESC_HB8523AA	23846A	Aquatic Animal	Shellfish	Shellfish	Shellfish	Cockles	Cockles	2023	7	3	NA	Europe	United Kingdom	Scotland	Argyll and Bute		NA	NA	NA	FSS - Food Standards Scotland	Escherichia coli	PATH-SAFE project		NA	NA	NA	NA	NA						2023-11-16	2023-11-16	ESC_HB8523AA	Assembled	91.5	634676	4788153	Escherichia coli / Shigella;70.71%	26	632	5.1
ESC_MC3224AA_AS	ESC_HB8524AA	23428C	Aquatic Animal	Shellfish	Shellfish	Shellfish	Cockles	Cockles	2023	4	3	NA	Europe	United Kingdom	Scotland	Highland	Ross and Cromarty	NA	NA	NA	FSS - Food Standards Scotland	Escherichia coli	PATH-SAFE project		NA	NA	NA	NA	NA						2023-11-16	2023-11-16	ESC_HB8524AA	Assembled	83.9	186846	5128010	Escherichia coli / Shigella;99.2%	74	1163	5.1
ESC_MC3225AA_AS	ESC_HB8525AA	23846B	Aquatic Animal	Shellfish	Shellfish	Shellfish	Cockles	Cockles	2023	7	3	NA	Europe	United Kingdom	Scotland	Argyll and Bute		NA	NA	NA	FSS - Food Standards Scotland	Escherichia coli	PATH-SAFE project		NA	NA	NA	NA	NA						2023-11-16	2023-11-16	ESC_HB8525AA	Assembled	90.1	320924	4931460	Escherichia coli / Shigella;99.8%	59	2207	5.1
ESC_MC3226AA_AS	ESC_HB8526AA	23448B	Aquatic Animal	Shellfish	Shellfish	Shellfish	Mussels	Mussel	2023	4	11	NA	Europe	United Kingdom	Scotland	Highland	Lochaber	NA	NA	NA	FSS - Food Standards Scotland	Escherichia coli	PATH-SAFE project		NA	NA	NA	NA	NA						2023-11-16	2023-11-16	ESC_HB8526AA	Assembled	84.7	193453	5058805	Escherichia coli / Shigella;98.8%	95	1717	5.1
ESC_MC3227AA_AS	ESC_HB8527AA	23492B	Aquatic Animal	Shellfish	Shellfish	Shellfish	Pacific Oysters	Pacific Oyster	2023	4	18	NA	Europe	United Kingdom	Scotland	Argyll and Bute		NA	NA	NA	FSS - Food Standards Scotland	Escherichia coli	PATH-SAFE project		NA	NA	NA	NA	NA						2023-11-16	2023-11-16	ESC_HB8527AA	Assembled	86.2	282081	5121124	Escherichia coli / Shigella;99.4%	48	1297	5.1
ESC_MC3228AA_AS	ESC_HB8528AA	23579B	Aquatic Animal	Shellfish	Shellfish	Shellfish	Surf Clams	Surf Clams	2023	5	3	NA	Europe	United Kingdom	Scotland	Fife		NA	NA	NA	FSS - Food Standards Scotland	Escherichia coli	PATH-SAFE project		NA	NA	NA	NA	NA						2023-11-16	2023-11-16	ESC_HB8528AA	Assembled	92.4	288433	4894227	Escherichia coli / Shigella;99.37%	59	491	5.1
ESC_MC3229AA_AS	ESC_HB8529AA	23438A	Aquatic Animal	Shellfish	Shellfish	Shellfish	Surf Clams	Surf Clams	2023	4	11	NA	Europe	United Kingdom	Scotland	Fife		NA	NA	NA	FSS - Food Standards Scotland	Escherichia coli	PATH-SAFE project		NA	NA	NA	NA	NA						2023-11-16	2023-11-16	ESC_HB8529AA	Assembled	92.3	272580	4908692	Escherichia coli / Shigella;100.0%	59	1592	5.1
ESC_MC3230AA_AS	ESC_HB8530AA	23495A	Aquatic Animal	Shellfish	Shellfish	Shellfish	Pacific Oysters	Pacific Oyster	2023	4	18	NA	Europe	United Kingdom	Scotland	Highland	Ross and Cromarty	NA	NA	NA	FSS - Food Standards Scotland	Escherichia coli	PATH-SAFE project		NA	NA	NA	NA	NA						2023-11-16	2023-11-16	ESC_HB8530AA	Assembled	94.8	413082	4963827	Escherichia coli / Shigella;100.0%	33	971	5.1
ESC_MC3231AA_AS	ESC_HB8531AA	23587B	Aquatic Animal	Shellfish	Shellfish	Shellfish	Surf Clams	Surf Clams	2023	5	8	NA	Europe	United Kingdom	Scotland	Fife		NA	NA	NA	FSS - Food Standards Scotland	Escherichia coli	PATH-SAFE project		NA	NA	NA	NA	NA						2023-11-16	2023-11-16	ESC_HB8531AA	Assembled	84.7	391367	4931311	Escherichia coli / Shigella;99.59%	35	841	5.1
ESC_MC3232AA_AS	ESC_HB8532AA	23778A	Aquatic Animal	Shellfish	Shellfish	Shellfish	Pacific Oysters	Pacific Oyster	2023	6	13	NA	Europe	United Kingdom	Scotland	Argyll and Bute		NA	NA	NA	FSS - Food Standards Scotland	Escherichia coli	PATH-SAFE project		NA	NA	NA	NA	NA						2023-11-16	2023-11-16	ESC_HB8532AA	Assembled	86.3	186304	4789903	Escherichia coli / Shigella;100.0%	77	1605	5.1
ESC_MC3233AA_AS	ESC_HB8533AA	23576A	Aquatic Animal	Shellfish	Shellfish	Shellfish	Cockles	Cockles	2023	5	3	NA	Europe	United Kingdom	Scotland	Highland	Skye	NA	NA	NA	FSS - Food Standards Scotland	Escherichia coli	PATH-SAFE project		NA	NA	NA	NA	NA						2023-11-16	2023-11-16	ESC_HB8533AA	Assembled	103.7	163228	4728993	Escherichia coli / Shigella;99.55%	110	695	5.1
ESC_MC3234AA_AS	ESC_HB8534AA	23701B	Aquatic Animal	Shellfish	Shellfish	Shellfish	Surf Clams	Surf Clams	2023	6	5	NA	Europe	United Kingdom	Scotland	Fife		NA	NA	NA	FSS - Food Standards Scotland	Escherichia coli	PATH-SAFE project		NA	NA	NA	NA	NA						2023-11-16	2023-11-16	ESC_HB8534AA	Assembled	88.9	365232	5123273	Escherichia coli / Shigella;98.85%	102	2293	5.1
ESC_MC3235AA_AS	ESC_HB8535AA	23447A	Aquatic Animal	Shellfish	Shellfish	Shellfish	Mussels	Mussel	2023	4	11	NA	Europe	United Kingdom	Scotland	Highland	Lochaber	NA	NA	NA	FSS - Food Standards Scotland	Escherichia coli	PATH-SAFE project		NA	NA	NA	NA	NA						2023-11-16	2023-11-16	ESC_HB8535AA	Assembled	94.1	241434	5028642	Escherichia coli / Shigella;99.8%	66	1666	5.1
ESC_MC3236AA_AS	ESC_HB8536AA	23473B	Aquatic Animal	Shellfish	Shellfish	Shellfish	Cockles	Cockles	2023	4	17	NA	Europe	United Kingdom	Scotland	Argyll and Bute		NA	NA	NA	FSS - Food Standards Scotland	Escherichia coli	PATH-SAFE project		NA	NA	NA	NA	NA						2023-11-16	2023-11-16	ESC_HB8536AA	Assembled	82.5	506690	5030674	Escherichia coli / Shigella;99.6%	38	729	5.1
ESC_MC3237AA_AS	ESC_HB8537AA	23428A	Aquatic Animal	Shellfish	Shellfish	Shellfish	Cockles	Cockles	2023	4	3	NA	Europe	United Kingdom	Scotland	Highland	Ross and Cromarty	NA	NA	NA	FSS - Food Standards Scotland	Escherichia coli	PATH-SAFE project		NA	NA	NA	NA	NA						2023-11-16	2023-11-16	ESC_HB8537AA	Assembled	94.2	272580	4906410	Escherichia coli / Shigella;100.0%	55	1410	5.1
ESC_MC3238AA_AS	ESC_HB8538AA	23460B	Aquatic Animal	Shellfish	Shellfish	Shellfish	Cockles	Cockles	2023	4	11	NA	Europe	United Kingdom	Scotland	Argyll and Bute		NA	NA	NA	FSS - Food Standards Scotland	Escherichia coli	PATH-SAFE project		NA	NA	NA	NA	NA						2023-11-16	2023-11-16	ESC_HB8538AA	Assembled	100.2	334185	4809853	Escherichia coli / Shigella;100.0%	44	805	5.1
ESC_MC3239AA_AS	ESC_HB8539AA	23495B	Aquatic Animal	Shellfish	Shellfish	Shellfish	Pacific Oysters	Pacific Oyster	2023	4	18	NA	Europe	United Kingdom	Scotland	Highland	Ross and Cromarty	NA	NA	NA	FSS - Food Standards Scotland	Escherichia coli	PATH-SAFE project		NA	NA	NA	NA	NA						2023-11-16	2023-11-16	ESC_HB8539AA	Assembled	98.5	323448	4969069	Escherichia coli / Shigella;100.0%	40	1208	5.1
ESC_MC3240AA_AS	ESC_HB8540AA	23602A	Aquatic Animal	Shellfish	Shellfish	Shellfish	Pacific Oysters	Pacific Oyster	2023	5	10	NA	Europe	United Kingdom	Scotland	North Ayrshire		NA	NA	NA	FSS - Food Standards Scotland	Escherichia coli	PATH-SAFE project		NA	NA	NA	NA	NA						2023-11-16	2023-11-16	ESC_HB8540AA	Assembled	106.1	302861	4986380	Escherichia coli / Shigella;97.98%	59	870	5.1
ESC_MC3241AA_AS	ESC_HB8541AA	23535D	Aquatic Animal	Shellfish	Shellfish	Shellfish	Pacific Oysters	Pacific Oyster	2023	4	25	NA	Europe	United Kingdom	Scotland	Argyll and Bute		NA	NA	NA	FSS - Food Standards Scotland	Escherichia coli	PATH-SAFE project		NA	NA	NA	NA	NA						2023-11-16	2023-11-16	ESC_HB8541AA	Assembled	106.6	225149	4825321	Escherichia coli / Shigella;98.54%	64	1485	5.1
ESC_MC3242AA_AS	ESC_HB8542AA	23641D	Aquatic Animal	Shellfish	Shellfish	Shellfish	Pacific Oysters	Pacific Oyster	2023	5	17	NA	Europe	United Kingdom	Scotland	Argyll and Bute		NA	NA	NA	FSS - Food Standards Scotland	Escherichia coli	PATH-SAFE project		NA	NA	NA	NA	NA						2023-11-16	2023-11-16	ESC_HB8542AA	Assembled	111.7	275807	5273938	Escherichia coli / Shigella;99.81%	120	2610	5.1
ESC_MC3243AA_AS	ESC_HB8543AA	23576B	Aquatic Animal	Shellfish	Shellfish	Shellfish	Cockles	Cockles	2023	5	3	NA	Europe	United Kingdom	Scotland	Highland	Skye	NA	NA	NA	FSS - Food Standards Scotland	Escherichia coli	PATH-SAFE project		NA	NA	NA	NA	NA						2023-11-16	2023-11-16	ESC_HB8543AA	Assembled	125.3	147694	4731606	Escherichia coli / Shigella;99.55%	103	835	5.1
ESC_MC3244AA_AS	ESC_HB8544AA	23753B	Aquatic Animal	Shellfish	Shellfish	Shellfish	Mussels	Mussels	2023	6	13	NA	Europe	United Kingdom	Scotland	Highland	Lochaber	NA	NA	NA	FSS - Food Standards Scotland	Escherichia coli	PATH-SAFE project		NA	NA	NA	NA	NA						2023-11-16	2023-11-16	ESC_HB8544AA	Assembled	148.2	608226	4812670	Escherichia coli / Shigella;99.58%	35	431	5.1
ESC_MC3245AA_AS	ESC_HB8545AA	23516A	Aquatic Animal	Shellfish	Shellfish	Shellfish	Surf Clams	Surf Clams	2023	4	18	NA	Europe	United Kingdom	Scotland	Fife		NA	NA	NA	FSS - Food Standards Scotland	Escherichia coli	PATH-SAFE project		NA	NA	NA	NA	NA						2023-11-16	2023-11-16	ESC_HB8545AA	Assembled	77	388450	4988638	Escherichia coli / Shigella;99.6%	65	1169	5.1
ESC_MC3246AA_AS	ESC_HB8546AA	23627B	Aquatic Animal	Shellfish	Shellfish	Shellfish	Mussels	Mussels	2023	5	16	NA	Europe	United Kingdom	Scotland	Highland	Lochaber	NA	NA	NA	FSS - Food Standards Scotland	Escherichia coli	PATH-SAFE project		NA	NA	NA	NA	NA						2023-11-16	2023-11-16	ESC_HB8546AA	Assembled	148.4	249047	5039484	Escherichia coli / Shigella;99.6%	66	943	5.1
ESC_MC3247AA_AS	ESC_HB8547AA	23698B	Aquatic Animal	Shellfish	Shellfish	Shellfish	Surf Clams	Surf Clams	2023	6	5	NA	Europe	United Kingdom	Scotland	Argyll and Bute		NA	NA	NA	FSS - Food Standards Scotland	Escherichia coli	PATH-SAFE project		NA	NA	NA	NA	NA						2023-11-16	2023-11-16	ESC_HB8547AA	Assembled	158.8	217578	4897531	Escherichia coli / Shigella;99.58%	70	1617	5.1
ESC_MC3248AA_AS	ESC_HB8548AA	23576C	Aquatic Animal	Shellfish	Shellfish	Shellfish	Cockles	Cockles	2023	5	3	NA	Europe	United Kingdom	Scotland	Highland	Skye	NA	NA	NA	FSS - Food Standards Scotland	Escherichia coli	PATH-SAFE project		NA	NA	NA	NA	NA						2023-11-16	2023-11-16	ESC_HB8548AA	Assembled	86.9	147694	4731275	Escherichia coli / Shigella;99.55%	103	648	5.1
ESC_MC3249AA_AS	ESC_HB8549AA	23627A	Aquatic Animal	Shellfish	Shellfish	Shellfish	Mussels	Mussels	2023	5	16	NA	Europe	United Kingdom	Scotland	Highland	Lochaber	NA	NA	NA	FSS - Food Standards Scotland	Escherichia coli	PATH-SAFE project		NA	NA	NA	NA	NA						2023-11-16	2023-11-16	ESC_HB8549AA	Assembled	143.4	249047	5039454	Escherichia coli / Shigella;99.6%	64	968	5.1
ESC_MC3250AA_AS	ESC_HB8550AA	23603A	Aquatic Animal	Shellfish	Shellfish	Shellfish	Pacific Oysters	Pacific Oyster	2023	5	9	NA	Europe	United Kingdom	Scotland	Highland	Ross and Cromarty	NA	NA	NA	FSS - Food Standards Scotland	Escherichia coli	PATH-SAFE project		NA	NA	NA	NA	NA						2023-11-16	2023-11-16	ESC_HB8550AA	Assembled	85.6	711722	4825157	Escherichia coli / Shigella;100.0%	29	471	5.1
ESC_MC3251AA_AS	ESC_HB8551AA	23698A	Aquatic Animal	Shellfish	Shellfish	Shellfish	Surf Clams	Surf Clams	2023	6	5	NA	Europe	United Kingdom	Scotland	Argyll and Bute		NA	NA	NA	FSS - Food Standards Scotland	Escherichia coli	PATH-SAFE project		NA	NA	NA	NA	NA						2023-11-16	2023-11-16	ESC_HB8551AA	Assembled	164.7	288993	4677056	Escherichia coli / Shigella;99.56%	44	681	5.1
ESC_MC3252AA_AS	ESC_HB8552AA	23814A	Aquatic Animal	Shellfish	Shellfish	Shellfish	Cockles	Cockles	2023	6	20	NA	Europe	United Kingdom	Scotland	Argyll and Bute		NA	NA	NA	FSS - Food Standards Scotland	Escherichia coli	PATH-SAFE project		NA	NA	NA	NA	NA						2023-11-16	2023-11-16	ESC_HB8552AA	Assembled	152.5	426057	5149218	Escherichia coli / Shigella;99.8%	46	912	5.1
ESC_MC3253AA_AS	ESC_HB8553AA	23643B	Aquatic Animal	Shellfish	Shellfish	Shellfish	Cockles	Cockles	2023	5	17	NA	Europe	United Kingdom	Scotland	Argyll and Bute		NA	NA	NA	FSS - Food Standards Scotland	Escherichia coli	PATH-SAFE project		NA	NA	NA	NA	NA						2023-11-16	2023-11-16	ESC_HB8553AA	Assembled	129.1	115848	5350253	Escherichia coli / Shigella;97.55%	221	2278	5.1
ESC_MC3254AA_AS	ESC_HB8554AA	23697B	Aquatic Animal	Shellfish	Shellfish	Shellfish	Surf Clams	Surf Clams	2023	6	5	NA	Europe	United Kingdom	Scotland	Fife		NA	NA	NA	FSS - Food Standards Scotland	Escherichia coli	PATH-SAFE project		NA	NA	NA	NA	NA						2023-11-16	2023-11-16	ESC_HB8554AA	Assembled	153.5	428699	5269860	Escherichia coli / Shigella;99.62%	54	1365	5.1
ESC_MC3255AA_AS	ESC_HB8555AA	23602B	Aquatic Animal	Shellfish	Shellfish	Shellfish	Pacific Oysters	Pacific Oyster	2023	5	10	NA	Europe	United Kingdom	Scotland	North Ayrshire		NA	NA	NA	FSS - Food Standards Scotland	Escherichia coli	PATH-SAFE project		NA	NA	NA	NA	NA						2023-11-16	2023-11-16	ESC_HB8555AA	Assembled	163.6	166520	5130435	Escherichia coli / Shigella;99.59%	116	1926	5.1
ESC_MC3256AA_AS	ESC_HB8556AA	23603B	Aquatic Animal	Shellfish	Shellfish	Shellfish	Pacific Oysters	Pacific Oyster	2023	5	9	NA	Europe	United Kingdom	Scotland	Highland	Ross and Cromarty	NA	NA	NA	FSS - Food Standards Scotland	Escherichia coli	PATH-SAFE project		NA	NA	NA	NA	NA						2023-11-16	2023-11-16	ESC_HB8556AA	Assembled	84.3	262081	5105799	Escherichia coli / Shigella;99.6%	40	579	5.1
ESC_MC3257AA_AS	ESC_HB8557AA	23643C	Aquatic Animal	Shellfish	Shellfish	Shellfish	Cockles	Cockles	2023	5	17	NA	Europe	United Kingdom	Scotland	Argyll and Bute		NA	NA	NA	FSS - Food Standards Scotland	Escherichia coli	PATH-SAFE project		NA	NA	NA	NA	NA						2023-11-16	2023-11-16	ESC_HB8557AA	Assembled	69.3	187220	5278821	Escherichia coli / Shigella;98.11%	166	2731	5.1
ESC_MC3258AA_AS	ESC_HB8558AA	23779B	Aquatic Animal	Shellfish	Shellfish	Shellfish	Cockles	Cockles	2023	6	14	NA	Europe	United Kingdom	Scotland	Highland	Skye	NA	NA	NA	FSS - Food Standards Scotland	Escherichia coli	PATH-SAFE project		NA	NA	NA	NA	NA						2023-11-16	2023-11-16	ESC_HB8558AA	Assembled	90.9	247920	4701304	Escherichia coli / Shigella;99.79%	64	905	5.1
ESC_MC3259AA_AS	ESC_HB8559AA	23643A	Aquatic Animal	Shellfish	Shellfish	Shellfish	Cockles	Cockles	2023	5	17	NA	Europe	United Kingdom	Scotland	Argyll and Bute		NA	NA	NA	FSS - Food Standards Scotland	Escherichia coli	PATH-SAFE project		NA	NA	NA	NA	NA						2023-11-16	2023-11-16	ESC_HB8559AA	Assembled	159.5	117541	5351676	Escherichia coli / Shigella;97.37%	215	2491	5.1
ESC_MC3260AA_AS	ESC_HB8560AA	23778B	Aquatic Animal	Shellfish	Shellfish	Shellfish	Pacific Oysters	Pacific Oyster	2023	6	13	NA	Europe	United Kingdom	Scotland	Argyll and Bute		NA	NA	NA	FSS - Food Standards Scotland	Escherichia coli	PATH-SAFE project		NA	NA	NA	NA	NA						2023-11-16	2023-11-16	ESC_HB8560AA	Assembled	175.3	198501	5070912	Escherichia coli / Shigella;99.39%	104	1932	5.1
ESC_MC3261AA_AS	ESC_HB8561AA	23579C	Aquatic Animal	Shellfish	Shellfish	Shellfish	Surf Clams	Surf Clams	2023	5	3	NA	Europe	United Kingdom	Scotland	Fife		NA	NA	NA	FSS - Food Standards Scotland	Escherichia coli	PATH-SAFE project		NA	NA	NA	NA	NA						2023-11-16	2023-11-16	ESC_HB8561AA	Assembled	172.2	288433	4892945	Escherichia coli / Shigella;99.37%	54	607	5.1
ESC_MC3262AA_AS	ESC_HB8562AA	23814B	Aquatic Animal	Shellfish	Shellfish	Shellfish	Cockles	Cockles	2023	6	20	NA	Europe	United Kingdom	Scotland	Argyll and Bute		NA	NA	NA	FSS - Food Standards Scotland	Escherichia coli	PATH-SAFE project		NA	NA	NA	NA	NA						2023-11-16	2023-11-16	ESC_HB8562AA	Assembled	175.3	229812	5106753	Escherichia coli / Shigella;99.59%	98	2539	5.1
ESC_MC3263AA_AS	ESC_HB8563AA	23579A	Aquatic Animal	Shellfish	Shellfish	Shellfish	Surf Clams	Surf Clams	2023	5	3	NA	Europe	United Kingdom	Scotland	Fife		NA	NA	NA	FSS - Food Standards Scotland	Escherichia coli	PATH-SAFE project		NA	NA	NA	NA	NA						2023-11-16	2023-11-16	ESC_HB8563AA	Assembled	93.8	270819	4893512	Escherichia coli / Shigella;99.37%	60	538	5.1
ESC_MC3264AA_AS	ESC_HB8564AA	23460A	Aquatic Animal	Shellfish	Shellfish	Shellfish	Cockles	Cockles	2023	4	11	NA	Europe	United Kingdom	Scotland	Argyll and Bute		NA	NA	NA	FSS - Food Standards Scotland	Escherichia coli	PATH-SAFE project		NA	NA	NA	NA	NA						2023-11-16	2023-11-16	ESC_HB8564AA	Assembled	188.7	209892	4808373	Escherichia coli / Shigella;99.58%	58	493	5.1
ESC_MC3265AA_AS	ESC_HB8565AA	23823B	Aquatic Animal	Shellfish	Shellfish	Shellfish	Pacific Oysters	Pacific Oyster	2023	6	21	NA	Europe	United Kingdom	Scotland	Argyll and Bute		NA	NA	NA	FSS - Food Standards Scotland	Escherichia coli	PATH-SAFE project		NA	NA	NA	NA	NA						2023-11-16	2023-11-16	ESC_HB8565AA	Assembled	87.7	233674	4996577	Escherichia coli / Shigella;99.59%	88	1777	5.1
ESC_MC3266AA_AS	ESC_HB8566AA	23736B	Aquatic Animal	Shellfish	Shellfish	Shellfish	Pacific Oysters	Pacific Oyster	2023	6	7	NA	Europe	United Kingdom	Scotland	North Ayrshire		NA	NA	NA	FSS - Food Standards Scotland	Escherichia coli	PATH-SAFE project		NA	NA	NA	NA	NA						2023-11-16	2023-11-16	ESC_HB8566AA	Assembled	196	67482	4718626	Escherichia coli / Shigella;99.78%	141	844	5.1
ESC_MC3267AA_AS	ESC_HB8567AA	23579D	Aquatic Animal	Shellfish	Shellfish	Shellfish	Surf Clams	Surf Clams	2023	5	3	NA	Europe	United Kingdom	Scotland	Fife		NA	NA	NA	FSS - Food Standards Scotland	Escherichia coli	PATH-SAFE project		NA	NA	NA	NA	NA						2023-11-16	2023-11-16	ESC_HB8567AA	Assembled	184	144979	4993787	Escherichia coli / Shigella;98.78%	97	1048	5.1
ESC_MC3268AA_AS	ESC_HB8568AA	23516B	Aquatic Animal	Shellfish	Shellfish	Shellfish	Surf Clams	Surf Clams	2023	4	18	NA	Europe	United Kingdom	Scotland	Fife		NA	NA	NA	FSS - Food Standards Scotland	Escherichia coli	PATH-SAFE project		NA	NA	NA	NA	NA						2023-11-16	2023-11-16	ESC_HB8568AA	Assembled	95.4	388450	4988078	Escherichia coli / Shigella;99.6%	65	952	5.1
ESC_MC3269AA_AS	ESC_HB8569AA	23438D	Aquatic Animal	Shellfish	Shellfish	Shellfish	Surf Clams	Surf Clams	2023	4	11	NA	Europe	United Kingdom	Scotland	Fife		NA	NA	NA	FSS - Food Standards Scotland	Escherichia coli	PATH-SAFE project		NA	NA	NA	NA	NA						2023-11-16	2023-11-16	ESC_HB8569AA	Assembled	104.7	288433	4892236	Escherichia coli / Shigella;99.37%	55	529	5.1
ESC_MC3270AA_AS	ESC_HB8570AA	23641B	Aquatic Animal	Shellfish	Shellfish	Shellfish	Pacific Oysters	Pacific Oyster	2023	5	17	NA	Europe	United Kingdom	Scotland	Argyll and Bute		NA	NA	NA	FSS - Food Standards Scotland	Escherichia coli	PATH-SAFE project		NA	NA	NA	NA	NA						2023-11-16	2023-11-16	ESC_HB8570AA	Assembled	99.6	275945	5277021	Escherichia coli / Shigella;99.81%	109	3008	5.1
ESC_MC3271AA_AS	ESC_HB8571AA	23641A	Aquatic Animal	Shellfish	Shellfish	Shellfish	Pacific Oysters	Pacific Oyster	2023	5	17	NA	Europe	United Kingdom	Scotland	Argyll and Bute		NA	NA	NA	FSS - Food Standards Scotland	Escherichia coli	PATH-SAFE project		NA	NA	NA	NA	NA						2023-11-16	2023-11-16	ESC_HB8571AA	Assembled	114.3	275907	5275453	Escherichia coli / Shigella;99.81%	114	2670	5.1
ESC_MC3272AA_AS	ESC_HB8572AA	23697A	Aquatic Animal	Shellfish	Shellfish	Shellfish	Surf Clams	Surf Clams	2023	6	5	NA	Europe	United Kingdom	Scotland	Fife		NA	NA	NA	FSS - Food Standards Scotland	Escherichia coli	PATH-SAFE project		NA	NA	NA	NA	NA						2023-11-16	2023-11-16	ESC_HB8572AA	Assembled	95.8	484040	5138760	Escherichia coli / Shigella;99.4%	45	979	5.1
ESC_MC3273AA_AS	ESC_HB8573AA	23804B	Aquatic Animal	Shellfish	Shellfish	Shellfish	Cockles	Cockles	2023	6	19	NA	Europe	United Kingdom	Scotland	Argyll and Bute		NA	NA	NA	FSS - Food Standards Scotland	Escherichia coli	PATH-SAFE project		NA	NA	NA	NA	NA						2023-11-16	2023-11-16	ESC_HB8573AA	Assembled	194.7	135984	5208592	Escherichia coli / Shigella;99.43%	152	3216	5.1
ESC_MC3274AA_AS	ESC_HB8574AA	23628A	Aquatic Animal	Shellfish	Shellfish	Shellfish	Mussels	Mussels	2023	5	16	NA	Europe	United Kingdom	Scotland	Highland	Lochaber	NA	NA	NA	FSS - Food Standards Scotland	Escherichia coli	PATH-SAFE project		NA	NA	NA	NA	NA						2023-11-16	2023-11-16	ESC_HB8574AA	Assembled	205.8	197923	4862002	Escherichia coli / Shigella;98.71%	58	445	5.1
ESC_MC3275AA_AS	ESC_HB8575AA	23602D	Aquatic Animal	Shellfish	Shellfish	Shellfish	Pacific Oysters	Pacific Oyster	2023	5	10	NA	Europe	United Kingdom	Scotland	North Ayrshire		NA	NA	NA	FSS - Food Standards Scotland	Escherichia coli	PATH-SAFE project		NA	NA	NA	NA	NA						2023-11-16	2023-11-16	ESC_HB8575AA	Assembled	191.2	304461	4997154	Escherichia coli / Shigella;97.6%	66	639	5.1
ESC_MC3276AA_AS	ESC_HB8576AA	23702B	Aquatic Animal	Shellfish	Shellfish	Shellfish	Mussels	Mussels	2023	6	4	NA	Europe	United Kingdom	Scotland	Highland	Ross and Cromarty	NA	NA	NA	FSS - Food Standards Scotland	Escherichia coli	PATH-SAFE project		NA	NA	NA	NA	NA						2023-11-16	2023-11-16	ESC_HB8576AA	Assembled	105.8	241366	5181643	Escherichia coli / Shigella;98.8%	63	1118	5.1
ESC_MC3277AA_AS	ESC_HB8577AA	23643D	Aquatic Animal	Shellfish	Shellfish	Shellfish	Cockles	Cockles	2023	5	17	NA	Europe	United Kingdom	Scotland	Argyll and Bute		NA	NA	NA	FSS - Food Standards Scotland	Escherichia coli	PATH-SAFE project		NA	NA	NA	NA	NA						2023-11-16	2023-11-16	ESC_HB8577AA	Assembled	112.1	154913	4939486	Escherichia coli / Shigella;99.18%	116	4637	5.1
ESC_MC3278AA_AS	ESC_HB8578AA	23438C	Aquatic Animal	Shellfish	Shellfish	Shellfish	Surf Clams	Surf Clams	2023	4	11	NA	Europe	United Kingdom	Scotland	Fife		NA	NA	NA	FSS - Food Standards Scotland	Escherichia coli	PATH-SAFE project		NA	NA	NA	NA	NA						2023-11-16	2023-11-16	ESC_HB8578AA	Assembled	123.5	120901	5002076	Escherichia coli / Shigella;96.86%	136	990	5.1
ESC_MC3279AA_AS	ESC_HB8579AA	23460C	Aquatic Animal	Shellfish	Shellfish	Shellfish	Cockles	Cockles	2023	4	11	NA	Europe	United Kingdom	Scotland	Argyll and Bute		NA	NA	NA	FSS - Food Standards Scotland	Escherichia coli	PATH-SAFE project		NA	NA	NA	NA	NA						2023-11-16	2023-11-16	ESC_HB8579AA	Assembled	136.5	309022	4910958	Escherichia coli / Shigella;100.0%	64	1302	5.1
ESC_MC3280AA_AS	ESC_HB8580AA	23704A	Aquatic Animal	Shellfish	Shellfish	Shellfish	Pacific Oysters	Pacific Oyster	2023	6	5	NA	Europe	United Kingdom	Scotland	Argyll and Bute		NA	NA	NA	FSS - Food Standards Scotland	Escherichia coli	PATH-SAFE project		NA	NA	NA	NA	NA						2023-11-16	2023-11-16	ESC_HB8580AA	Assembled	117.7	589235	5211879	Escherichia coli / Shigella;99.81%	54	929	5.1
ESC_MC3281AA_AS	ESC_HB8581AA	23593C	Aquatic Animal	Shellfish	Shellfish	Shellfish	Cockles	Cockles	2023	5	9	NA	Europe	United Kingdom	Scotland	Argyll and Bute		NA	NA	NA	FSS - Food Standards Scotland	Escherichia coli	PATH-SAFE project		NA	NA	NA	NA	NA						2023-11-16	2023-11-16	ESC_HB8581AA	Assembled	151.7	151454	5032200	Escherichia coli / Shigella;99.59%	98	1126	5.1
ESC_MC3282AA_AS	ESC_HB8582AA	23592B	Aquatic Animal	Shellfish	Shellfish	Shellfish	Pacific Oysters	Pacific Oyster	2023	5	9	NA	Europe	United Kingdom	Scotland	Argyll and Bute		NA	NA	NA	FSS - Food Standards Scotland	Escherichia coli	PATH-SAFE project		NA	NA	NA	NA	NA						2023-11-16	2023-11-16	ESC_HB8582AA	Assembled	162.3	145025	5068826	Escherichia coli / Shigella;99.6%	109	1084	5.1
ESC_MC3283AA_AS	ESC_HB8583AA	23823A	Aquatic Animal	Shellfish	Shellfish	Shellfish	Pacific Oysters	Pacific Oyster	2023	6	21	NA	Europe	United Kingdom	Scotland	Argyll and Bute		NA	NA	NA	FSS - Food Standards Scotland	Escherichia coli	PATH-SAFE project		NA	NA	NA	NA	NA						2023-11-16	2023-11-16	ESC_HB8583AA	Assembled	176.8	97817	4949569	Escherichia coli / Shigella;99.81%	163	4660	5.1
ESC_MC3284AA_AS	ESC_HB8584AA	23592A	Aquatic Animal	Shellfish	Shellfish	Shellfish	Pacific Oysters	Pacific Oyster	2023	5	9	NA	Europe	United Kingdom	Scotland	Argyll and Bute		NA	NA	NA	FSS - Food Standards Scotland	Escherichia coli	PATH-SAFE project		NA	NA	NA	NA	NA						2023-11-16	2023-11-16	ESC_HB8584AA	Assembled	176.9	179067	5071706	Escherichia coli / Shigella;99.6%	92	1328	5.1
ESC_MC3285AA_AS	ESC_HB8585AA	23702A	Aquatic Animal	Shellfish	Shellfish	Shellfish	Mussels	Mussels	2023	6	4	NA	Europe	United Kingdom	Scotland	Highland	Ross and Cromarty	NA	NA	NA	FSS - Food Standards Scotland	Escherichia coli	PATH-SAFE project		NA	NA	NA	NA	NA						2023-11-16	2023-11-16	ESC_HB8585AA	Assembled	178.4	157177	5054359	Escherichia coli / Shigella;99.19%	102	1596	5.1
ESC_MC3286AA_AS	ESC_HB8586AA	23535A	Aquatic Animal	Shellfish	Shellfish	Shellfish	Pacific Oysters	Pacific Oyster	2023	4	24	NA	Europe	United Kingdom	Scotland	Argyll and Bute		NA	NA	NA	FSS - Food Standards Scotland	Escherichia coli	PATH-SAFE project		NA	NA	NA	NA	NA						2023-11-16	2023-11-16	ESC_HB8586AA	Assembled	186.9	225149	4833696	Escherichia coli / Shigella;98.35%	70	1047	5.1
ESC_MC3287AA_AS	ESC_HB8587AA	23576D	Aquatic Animal	Shellfish	Shellfish	Shellfish	Cockles	Cockles	2023	5	4	NA	Europe	United Kingdom	Scotland	Highland	Skye	NA	NA	NA	FSS - Food Standards Scotland	Escherichia coli	PATH-SAFE project		NA	NA	NA	NA	NA						2023-11-16	2023-11-16	ESC_HB8587AA	Assembled	199	145024	4729634	Escherichia coli / Shigella;99.57%	112	710	5.1
ESC_MC3288AA_AS	ESC_HB8588AA	23610A	Aquatic Animal	Shellfish	Shellfish	Shellfish	Pacific Oysters	Pacific Oyster	2023	5	15	NA	Europe	United Kingdom	Scotland	Argyll and Bute		NA	NA	NA	FSS - Food Standards Scotland	Escherichia coli	PATH-SAFE project		NA	NA	NA	NA	NA						2023-11-16	2023-11-16	ESC_HB8588AA	Assembled	172.8	131166	5388472	Escherichia coli / Shigella;97.01%	201	2351	5.1
ESC_MC3289AA_AS	ESC_HB8589AA	23779A	Aquatic Animal	Shellfish	Shellfish	Shellfish	Cockles	Cockles	2023	6	14	NA	Europe	United Kingdom	Scotland	Highland	Skye	NA	NA	NA	FSS - Food Standards Scotland	Escherichia coli	PATH-SAFE project		NA	NA	NA	NA	NA						2023-11-16	2023-11-16	ESC_HB8589AA	Assembled	178.3	255339	5053459	Escherichia coli / Shigella;99.6%	76	1540	5.1
ESC_MC3291AA_AS	ESC_HB8591AA	23460D	Aquatic Animal	Shellfish	Shellfish	Shellfish	Cockles	Cockles	2023	4	11	NA	Europe	United Kingdom	Scotland	Argyll and Bute		NA	NA	NA	FSS - Food Standards Scotland	Escherichia coli	PATH-SAFE project		NA	NA	NA	NA	NA						2023-11-16	2023-11-16	ESC_HB8591AA	Assembled	203.9	360643	4804067	Escherichia coli / Shigella;100.0%	45	545	5.1
ESC_MC3293AA_AS	ESC_HB8593AA	23984C	Aquatic Animal	Shellfish	Shellfish	Shellfish	Mussels	Mussels	2023	8	1	NA	Europe	United Kingdom	Scotland	Highland	Lochaber	NA	NA	NA	FSS - Food Standards Scotland	Escherichia coli	PATH-SAFE project		NA	NA	NA	NA	NA						2023-11-16	2023-11-16	ESC_HB8593AA	Assembled	57.8	293438	4747805	Escherichia coli / Shigella;99.78%	53	498	5.1
ESC_MC3295AA_AS	ESC_HB8595AA	23882D	Aquatic Animal	Shellfish	Shellfish	Shellfish	Pacific Oysters	Pacific Oysters	2023	9	5	NA	Europe	United Kingdom	Scotland	North Ayrshire		NA	NA	NA	FSS - Food Standards Scotland	Escherichia coli	PATH-SAFE project		NA	NA	NA	NA	NA						2023-11-16	2023-11-16	ESC_HB8595AA	Assembled	69	341476	4652863	Escherichia coli / Shigella;100.0%	38	762	5.1
ESC_MC3296AA_AS	ESC_HB8596AA	23922A	Aquatic Animal	Shellfish	Shellfish	Shellfish	Pacific Oysters	Pacific Oysters	2023	7	17	NA	Europe	United Kingdom	Scotland	Argyll and Bute		NA	NA	NA	FSS - Food Standards Scotland	Escherichia coli	PATH-SAFE project		NA	NA	NA	NA	NA						2023-11-16	2023-11-16	ESC_HB8596AA	Assembled	59.3	173262	4909289	Escherichia coli / Shigella;98.56%	88	1275	5.1
ESC_MC3297AA_AS	ESC_HB8597AA	23995C	Aquatic Animal	Shellfish	Shellfish	Shellfish	Surf Clams	Surf Clams	2023	8	1	NA	Europe	United Kingdom	Scotland	Fife		NA	NA	NA	FSS - Food Standards Scotland	Escherichia coli	PATH-SAFE project		NA	NA	NA	NA	NA						2023-11-16	2023-11-16	ESC_HB8597AA	Assembled	67.7	204466	4985322	Escherichia coli / Shigella;98.56%	81	1051	5.1
ESC_MC3298AA_AS	ESC_HB8598AA	23984D	Aquatic Animal	Shellfish	Shellfish	Shellfish	Mussels	Mussels	2023	8	1	NA	Europe	United Kingdom	Scotland	Highland	Lochaber	NA	NA	NA	FSS - Food Standards Scotland	Escherichia coli	PATH-SAFE project		NA	NA	NA	NA	NA						2023-11-16	2023-11-16	ESC_HB8598AA	Assembled	64.4	154893	4975944	Escherichia coli / Shigella;98.12%	94	1151	5.1
ESC_MC3299AA_AS	ESC_HB8599AA	23882A	Aquatic Animal	Shellfish	Shellfish	Shellfish	Pacific Oysters	Pacific Oysters	2023	7	5	NA	Europe	United Kingdom	Scotland	North Ayrshire		NA	NA	NA	FSS - Food Standards Scotland	Escherichia coli	PATH-SAFE project		NA	NA	NA	NA	NA						2023-11-16	2023-11-16	ESC_HB8599AA	Assembled	70.4	191983	4894557	Escherichia coli / Shigella;99.58%	58	996	5.1
ESC_MC3300AA_AS	ESC_HB8600AA	231002E	Aquatic Animal	Shellfish	Shellfish	Shellfish	Pacific Oysters	Pacific Oysters	2023	8	1	NA	Europe	United Kingdom	Scotland	Highland	Ross and Cromarty	NA	NA	NA	FSS - Food Standards Scotland	Escherichia coli	PATH-SAFE project		NA	NA	NA	NA	NA						2023-11-16	2023-11-16	ESC_HB8600AA	Assembled	65.3	171685	5536078	Escherichia coli / Shigella;98.92%	165	3463	5.1
ESC_MC3301AA_AS	ESC_HB8601AA	231001E	Aquatic Animal	Shellfish	Shellfish	Shellfish	Pacific Oysters	Pacific Oysters	2023	8	1	NA	Europe	United Kingdom	Scotland	Highland	Ross and Cromarty	NA	NA	NA	FSS - Food Standards Scotland	Escherichia coli	PATH-SAFE project		NA	NA	NA	NA	NA						2023-11-16	2023-11-16	ESC_HB8601AA	Assembled	57	66305	5546319	Escherichia coli / Shigella;99.14%	294	33149	5.1
ESC_MC3302AA_AS	ESC_HB8602AA	23846D	Aquatic Animal	Shellfish	Shellfish	Shellfish	Cockles	Cockles	2023	7	3	NA	Europe	United Kingdom	Scotland	Argyll and Bute		NA	NA	NA	FSS - Food Standards Scotland	Escherichia coli	PATH-SAFE project		NA	NA	NA	NA	NA						2023-11-16	2023-11-16	ESC_HB8602AA	Assembled	66.5	321139	4924284	Escherichia coli / Shigella;99.8%	58	1610	5.1
ESC_MC3303AA_AS	ESC_HB8603AA	23993A	Aquatic Animal	Shellfish	Shellfish	Shellfish	Pacific Oysters	Pacific Oysters	2023	8	1	NA	Europe	United Kingdom	Scotland	Argyll and Bute		NA	NA	NA	FSS - Food Standards Scotland	Escherichia coli	PATH-SAFE project		NA	NA	NA	NA	NA						2023-11-16	2023-11-16	ESC_HB8603AA	Assembled	73.4	236019	4949109	Escherichia coli / Shigella;99.6%	84	1546	5.1
ESC_MC3304AA_AS	ESC_HB8604AA	231001B	Aquatic Animal	Shellfish	Shellfish	Shellfish	Pacific Oysters	Pacific Oysters	2023	8	1	NA	Europe	United Kingdom	Scotland	Highland	Ross and Cromarty	NA	NA	NA	FSS - Food Standards Scotland	Escherichia coli	PATH-SAFE project		NA	NA	NA	NA	NA						2023-11-16	2023-11-16	ESC_HB8604AA	Assembled	76.8	287245	4747279	Escherichia coli / Shigella;99.36%	48	470	5.1
ESC_MC3305AA_AS	ESC_HB8605AA	23984E	Aquatic Animal	Shellfish	Shellfish	Shellfish	Mussels	Mussels	2023	8	1	NA	Europe	United Kingdom	Scotland	Highland	Lochaber	NA	NA	NA	FSS - Food Standards Scotland	Escherichia coli	PATH-SAFE project		NA	NA	NA	NA	NA						2023-11-16	2023-11-16	ESC_HB8605AA	Assembled	75.9	162238	4882115	Escherichia coli / Shigella;98.05%	92	1273	5.1
ESC_MC3306AA_AS	ESC_HB8606AA	23855A	Aquatic Animal	Shellfish	Shellfish	Shellfish	Cockles	Cockles	2023	7	4	NA	Europe	United Kingdom	Scotland	Argyll and Bute		NA	NA	NA	FSS - Food Standards Scotland	Escherichia coli	PATH-SAFE project		NA	NA	NA	NA	NA						2023-11-16	2023-11-16	ESC_HB8606AA	Assembled	77	231705	4787990	Escherichia coli / Shigella;99.58%	50	726	5.1
ESC_MC3307AA_AS	ESC_HB8607AA	23852A	Aquatic Animal	Shellfish	Shellfish	Shellfish	Pacific Oysters	Pacific Oysters	2023	7	3	NA	Europe	United Kingdom	Scotland	Argyll and Bute		NA	NA	NA	FSS - Food Standards Scotland	Escherichia coli	PATH-SAFE project		NA	NA	NA	NA	NA						2023-11-16	2023-11-16	ESC_HB8607AA	Assembled	77.6	182966	4940160	Escherichia coli / Shigella;99.8%	107	1979	5.1
ESC_MC3308AA_AS	ESC_HB8608AA	23979E	Aquatic Animal	Shellfish	Shellfish	Shellfish	Cockles	Cockles	2023	8	1	NA	Europe	United Kingdom	Scotland	Argyll and Bute		NA	NA	NA	FSS - Food Standards Scotland	Escherichia coli	PATH-SAFE project		NA	NA	NA	NA	NA						2023-11-16	2023-11-16	ESC_HB8608AA	Assembled	75.6	415097	4936495	Escherichia coli / Shigella;99.6%	54	689	5.1
ESC_MC3309AA_AS	ESC_HB8609AA	23979D	Aquatic Animal	Shellfish	Shellfish	Shellfish	Cockles	Cockles	2023	8	1	NA	Europe	United Kingdom	Scotland	Argyll and Bute		NA	NA	NA	FSS - Food Standards Scotland	Escherichia coli	PATH-SAFE project		NA	NA	NA	NA	NA						2023-11-16	2023-11-16	ESC_HB8609AA	Assembled	73.4	415097	4936184	Escherichia coli / Shigella;99.6%	53	1151	5.1
ESC_MC3310AA_AS	ESC_HB8610AA	23984B	Aquatic Animal	Shellfish	Shellfish	Shellfish	Mussels	Mussels	2023	8	1	NA	Europe	United Kingdom	Scotland	Highland	Lochaber	NA	NA	NA	FSS - Food Standards Scotland	Escherichia coli	PATH-SAFE project		NA	NA	NA	NA	NA						2023-11-16	2023-11-16	ESC_HB8610AA	Assembled	66.9	155699	4981457	Escherichia coli / Shigella;98.11%	100	1050	5.1
ESC_MC3311AA_AS	ESC_HB8611AA	23993E	Aquatic Animal	Shellfish	Shellfish	Shellfish	Pacific Oysters	Pacific Oysters	2023	8	1	NA	Europe	United Kingdom	Scotland	Argyll and Bute		NA	NA	NA	FSS - Food Standards Scotland	Escherichia coli	PATH-SAFE project		NA	NA	NA	NA	NA						2023-11-16	2023-11-16	ESC_HB8611AA	Assembled	77.3	236019	4943407	Escherichia coli / Shigella;99.8%	83	1569	5.1
ESC_MC3312AA_AS	ESC_HB8612AA	23872A	Aquatic Animal	Shellfish	Shellfish	Shellfish	Pacific Oysters	Pacific Oysters	2023	7	4	NA	Europe	United Kingdom	Scotland	Highland	Ross and Cromarty	NA	NA	NA	FSS - Food Standards Scotland	Escherichia coli	PATH-SAFE project		NA	NA	NA	NA	NA						2023-11-16	2023-11-16	ESC_HB8612AA	Assembled	78.1	259862	4893348	Escherichia coli / Shigella;98.99%	81	2174	5.1
ESC_MC3313AA_AS	ESC_HB8613AA	23995A	Aquatic Animal	Shellfish	Shellfish	Shellfish	Surf Clams	Surf Clams	2023	8	1	NA	Europe	United Kingdom	Scotland	Fife		NA	NA	NA	FSS - Food Standards Scotland	Escherichia coli	PATH-SAFE project		NA	NA	NA	NA	NA						2023-11-16	2023-11-16	ESC_HB8613AA	Assembled	77.2	200594	4983502	Escherichia coli / Shigella;98.35%	87	1160	5.1
ESC_MC3314AA_AS	ESC_HB8614AA	23855C	Aquatic Animal	Shellfish	Shellfish	Shellfish	Cockles	Cockles	2023	7	4	NA	Europe	United Kingdom	Scotland	Argyll and Bute		NA	NA	NA	FSS - Food Standards Scotland	Escherichia coli	PATH-SAFE project		NA	NA	NA	NA	NA						2023-11-16	2023-11-16	ESC_HB8614AA	Assembled	86.1	134547	4735463	Escherichia coli / Shigella;99.33%	76	996	5.1
ESC_MC3315AA_AS	ESC_HB8615AA	23872B	Aquatic Animal	Shellfish	Shellfish	Shellfish	Pacific Oysters	Pacific Oysters	2023	7	4	NA	Europe	United Kingdom	Scotland	Highland	Ross and Cromarty	NA	NA	NA	FSS - Food Standards Scotland	Escherichia coli	PATH-SAFE project		NA	NA	NA	NA	NA						2023-11-16	2023-11-16	ESC_HB8615AA	Assembled	77.3	280271	4867183	Escherichia coli / Shigella;100.0%	61	842	5.1
ESC_MC3316AA_AS	ESC_HB8616AA	23993D	Aquatic Animal	Shellfish	Shellfish	Shellfish	Pacific Oysters	Pacific Oysters	2023	8	1	NA	Europe	United Kingdom	Scotland	Argyll and Bute		NA	NA	NA	FSS - Food Standards Scotland	Escherichia coli	PATH-SAFE project		NA	NA	NA	NA	NA						2023-11-16	2023-11-16	ESC_HB8616AA	Assembled	81.6	210026	4947736	Escherichia coli / Shigella;99.59%	94	1508	5.1
ESC_MC3317AA_AS	ESC_HB8617AA	23995D	Aquatic Animal	Shellfish	Shellfish	Shellfish	Surf Clams	Surf Clams	2023	8	1	NA	Europe	United Kingdom	Scotland	Fife		NA	NA	NA	FSS - Food Standards Scotland	Escherichia coli	PATH-SAFE project		NA	NA	NA	NA	NA						2023-11-16	2023-11-16	ESC_HB8617AA	Assembled	81.5	342490	5017006	Escherichia coli / Shigella;99.8%	38	985	5.1
ESC_MC3318AA_AS	ESC_HB8618AA	23882B	Aquatic Animal	Shellfish	Shellfish	Shellfish	Pacific Oysters	Pacific Oysters	2023	7	5	NA	Europe	United Kingdom	Scotland	North Ayrshire		NA	NA	NA	FSS - Food Standards Scotland	Escherichia coli	PATH-SAFE project		NA	NA	NA	NA	NA						2023-11-16	2023-11-16	ESC_HB8618AA	Assembled	86.5	191983	4893931	Escherichia coli / Shigella;99.58%	60	882	5.1
ESC_MC3319AA_AS	ESC_HB8619AA	23985B	Aquatic Animal	Shellfish	Shellfish	Shellfish	Mussels	Mussels	2023	8	1	NA	Europe	United Kingdom	Scotland	Highland	Lochaber	NA	NA	NA	FSS - Food Standards Scotland	Escherichia coli	PATH-SAFE project		NA	NA	NA	NA	NA						2023-11-16	2023-11-16	ESC_HB8619AA	Assembled	89.4	293438	4744243	Escherichia coli / Shigella;99.78%	53	359	5.1
ESC_MC3320AA_AS	ESC_HB8620AA	23872C	Aquatic Animal	Shellfish	Shellfish	Shellfish	Pacific Oysters	Pacific Oysters	2023	7	4	NA	Europe	United Kingdom	Scotland	Highland	Ross and Cromarty	NA	NA	NA	FSS - Food Standards Scotland	Escherichia coli	PATH-SAFE project		NA	NA	NA	NA	NA						2023-11-16	2023-11-16	ESC_HB8620AA	Assembled	90.4	414190	4702222	Escherichia coli / Shigella;99.78%	46	450	5.1
ESC_MC3321AA_AS	ESC_HB8621AA	23910B	Aquatic Animal	Shellfish	Shellfish	Shellfish	Mussels	Mussels	2023	7	11	NA	Europe	United Kingdom	Scotland	Highland	Lochaber	NA	NA	NA	FSS - Food Standards Scotland	Escherichia coli	PATH-SAFE project		NA	NA	NA	NA	NA						2023-11-16	2023-11-16	ESC_HB8621AA	Assembled	90	443213	4793191	Escherichia coli / Shigella;99.79%	51	1203	5.1
ESC_MC3322AA_AS	ESC_HB8622AA	23985A	Aquatic Animal	Shellfish	Shellfish	Shellfish	Mussels	Mussels	2023	8	1	NA	Europe	United Kingdom	Scotland	Highland	Lochaber	NA	NA	NA	FSS - Food Standards Scotland	Escherichia coli	PATH-SAFE project		NA	NA	NA	NA	NA						2023-11-16	2023-11-16	ESC_HB8622AA	Assembled	86.7	290156	4746440	Escherichia coli / Shigella;99.78%	52	384	5.1
ESC_MC3324AA_AS	ESC_HB8623AA	231002B	Aquatic Animal	Shellfish	Shellfish	Shellfish	Pacific Oysters	Pacific Oysters	2023	8	1	NA	Europe	United Kingdom	Scotland	Highland	Ross and Cromarty	NA	NA	NA	FSS - Food Standards Scotland	Escherichia coli	PATH-SAFE project		NA	NA	NA	NA	NA						2023-11-16	2023-11-16	ESC_HB8623AA	Assembled	78.4	177561	5533813	Escherichia coli / Shigella;99.1%	148	2736	5.1
ESC_MC3323AA_AS	ESC_HB8624AA	23855B	Aquatic Animal	Shellfish	Shellfish	Shellfish	Cockles	Cockles	2023	7	4	NA	Europe	United Kingdom	Scotland	Argyll and Bute		NA	NA	NA	FSS - Food Standards Scotland	Escherichia coli	PATH-SAFE project		NA	NA	NA	NA	NA						2023-11-16	2023-11-16	ESC_HB8624AA	Assembled	91.7	134548	4730670	Escherichia coli / Shigella;99.32%	84	956	5.1
ESC_MC3325AA_AS	ESC_HB8625AA	231015A	Aquatic Animal	Shellfish	Shellfish	Shellfish	Mussels	Mussels	2023	8	2	NA	Europe	United Kingdom	Scotland	Highland	Ross and Cromarty	NA	NA	NA	FSS - Food Standards Scotland	Escherichia coli	PATH-SAFE project		NA	NA	NA	NA	NA						2023-11-16	2023-11-16	ESC_HB8625AA	Assembled	88.3	184999	4945585	Escherichia coli / Shigella;99.58%	60	686	5.1
ESC_MC3326AA_AS	ESC_HB8626AA	23855D	Aquatic Animal	Shellfish	Shellfish	Shellfish	Cockles	Cockles	2023	7	4	NA	Europe	United Kingdom	Scotland	Argyll and Bute		NA	NA	NA	FSS - Food Standards Scotland	Escherichia coli	PATH-SAFE project		NA	NA	NA	NA	NA						2023-11-16	2023-11-16	ESC_HB8626AA	Assembled	95.4	133959	4738310	Escherichia coli / Shigella;99.14%	81	966	5.1
ESC_MC3327AA_AS	ESC_HB8627AA	23979C	Aquatic Animal	Shellfish	Shellfish	Shellfish	Cockles	Cockles	2023	8	1	NA	Europe	United Kingdom	Scotland	Argyll and Bute		NA	NA	NA	FSS - Food Standards Scotland	Escherichia coli	PATH-SAFE project		NA	NA	NA	NA	NA						2023-11-16	2023-11-16	ESC_HB8627AA	Assembled	89.9	415097	4936174	Escherichia coli / Shigella;99.4%	48	533	5.1
ESC_MC3328AA_AS	ESC_HB8628AA	23985E	Aquatic Animal	Shellfish	Shellfish	Shellfish	Mussels	Mussels	2023	8	1	NA	Europe	United Kingdom	Scotland	Highland	Lochaber	NA	NA	NA	FSS - Food Standards Scotland	Escherichia coli	PATH-SAFE project		NA	NA	NA	NA	NA						2023-11-16	2023-11-16	ESC_HB8628AA	Assembled	93.1	293438	4747705	Escherichia coli / Shigella;99.78%	52	467	5.1
ESC_MC3329AA_AS	ESC_HB8629AA	23909B	Aquatic Animal	Shellfish	Shellfish	Shellfish	Mussels	Mussels	2023	7	11	NA	Europe	United Kingdom	Scotland	Highland	Lochaber	NA	NA	NA	FSS - Food Standards Scotland	Escherichia coli	PATH-SAFE project		NA	NA	NA	NA	NA						2023-11-16	2023-11-16	ESC_HB8629AA	Assembled	85.3	179209	5053520	Escherichia coli / Shigella;98.58%	61	947	5.1
ESC_MC3330AA_AS	ESC_HB8630AA	23956B	Aquatic Animal	Shellfish	Shellfish	Shellfish	Pacific Oysters	Pacific Oysters	2023	7	19	NA	Europe	United Kingdom	Scotland	Argyll and Bute		NA	NA	NA	FSS - Food Standards Scotland	Escherichia coli	PATH-SAFE project		NA	NA	NA	NA	NA						2023-11-16	2023-11-16	ESC_HB8630AA	Assembled	95.7	331230	4711883	Escherichia coli / Shigella;99.13%	47	575	5.1
ESC_MC3331AA_AS	ESC_HB8631AA	23909A	Aquatic Animal	Shellfish	Shellfish	Shellfish	Mussels	Mussels	2023	7	11	NA	Europe	United Kingdom	Scotland	Highland	Lochaber	NA	NA	NA	FSS - Food Standards Scotland	Escherichia coli	PATH-SAFE project		NA	NA	NA	NA	NA						2023-11-16	2023-11-16	ESC_HB8631AA	Assembled	95.8	557377	4977977	Escherichia coli / Shigella;99.8%	37	1470	5.1
ESC_MC3332AA_AS	ESC_HB8632AA	23852C	Aquatic Animal	Shellfish	Shellfish	Shellfish	Pacific Oysters	Pacific Oysters	2023	7	3	NA	Europe	United Kingdom	Scotland	Argyll and Bute		NA	NA	NA	FSS - Food Standards Scotland	Escherichia coli	PATH-SAFE project		NA	NA	NA	NA	NA						2023-11-16	2023-11-16	ESC_HB8632AA	Assembled	96.6	209925	4931989	Escherichia coli / Shigella;98.55%	77	1544	5.1
ESC_MC3333AA_AS	ESC_HB8633AA	23885A	Aquatic Animal	Shellfish	Shellfish	Shellfish	Cockles	Cockles	2023	7	5	NA	Europe	United Kingdom	Scotland	Highland	Skye	NA	NA	NA	FSS - Food Standards Scotland	Escherichia coli	PATH-SAFE project		NA	NA	NA	NA	NA						2023-11-16	2023-11-16	ESC_HB8633AA	Assembled	102.4	226401	4767554	Escherichia coli / Shigella;100.0%	67	1364	5.1
ESC_MC3334AA_AS	ESC_HB8634AA	23894B	Aquatic Animal	Shellfish	Shellfish	Shellfish	Mussels	Mussels	2023	7	5	NA	Europe	United Kingdom	Scotland	Highland	Ross and Cromarty	NA	NA	NA	FSS - Food Standards Scotland	Escherichia coli	PATH-SAFE project		NA	NA	NA	NA	NA						2023-11-16	2023-11-16	ESC_HB8634AA	Assembled	110.7	273152	4753153	Escherichia coli / Shigella;99.58%	54	879	5.1
ESC_MC3335AA_AS	ESC_HB8635AA	23852D	Aquatic Animal	Shellfish	Shellfish	Shellfish	Pacific Oysters	Pacific Oysters	2023	7	3	NA	Europe	United Kingdom	Scotland	Argyll and Bute		NA	NA	NA	FSS - Food Standards Scotland	Escherichia coli	PATH-SAFE project		NA	NA	NA	NA	NA						2023-11-16	2023-11-16	ESC_HB8635AA	Assembled	108.7	329781	4616565	Escherichia coli / Shigella;99.56%	41	899	5.1
ESC_MC3336AA_AS	ESC_HB8636AA	23979B	Aquatic Animal	Shellfish	Shellfish	Shellfish	Cockles	Cockles	2023	8	1	NA	Europe	United Kingdom	Scotland	Argyll and Bute		NA	NA	NA	FSS - Food Standards Scotland	Escherichia coli	PATH-SAFE project		NA	NA	NA	NA	NA						2023-11-16	2023-11-16	ESC_HB8636AA	Assembled	108.6	415097	4935411	Escherichia coli / Shigella;99.4%	58	801	5.1
ESC_MC3337AA_AS	ESC_HB8637AA	231001A	Aquatic Animal	Shellfish	Shellfish	Shellfish	Pacific Oysters	Pacific Oysters	2023	8	1	NA	Europe	United Kingdom	Scotland	Highland	Ross and Cromarty	NA	NA	NA	FSS - Food Standards Scotland	Escherichia coli	PATH-SAFE project		NA	NA	NA	NA	NA						2023-11-16	2023-11-16	ESC_HB8637AA	Assembled	54.5	167273	5004248	Escherichia coli / Shigella;98.99%	95	2304	5.1
ESC_MC3338AA_AS	ESC_HB8638AA	23846C	Aquatic Animal	Shellfish	Shellfish	Shellfish	Cockles	Cockles	2023	7	3	NA	Europe	United Kingdom	Scotland	Argyll and Bute		NA	NA	NA	FSS - Food Standards Scotland	Escherichia coli	PATH-SAFE project		NA	NA	NA	NA	NA						2023-11-16	2023-11-16	ESC_HB8638AA	Assembled	117.3	419943	4933833	Escherichia coli / Shigella;98.97%	39	244	5.1
ESC_MC3340AA_AS	ESC_HB8640AA	23985D	Aquatic Animal	Shellfish	Shellfish	Shellfish	Mussels	Mussels	2023	8	1	NA	Europe	United Kingdom	Scotland	Highland	Lochaber	NA	NA	NA	FSS - Food Standards Scotland	Escherichia coli	PATH-SAFE project		NA	NA	NA	NA	NA						2023-11-16	2023-11-16	ESC_HB8640AA	Assembled	137.2	293438	4747136	Escherichia coli / Shigella;99.78%	53	402	5.1
ESC_MC3341AA_AS	ESC_HB8641AA	231002C	Aquatic Animal	Shellfish	Shellfish	Shellfish	Pacific Oysters	Pacific Oysters	2023	8	1	NA	Europe	United Kingdom	Scotland	Highland	Ross and Cromarty	NA	NA	NA	FSS - Food Standards Scotland	Escherichia coli	PATH-SAFE project		NA	NA	NA	NA	NA						2023-11-16	2023-11-16	ESC_HB8641AA	Assembled	106.2	160173	5526289	Escherichia coli / Shigella;99.28%	159	2776	5.1
ESC_MC3342AA_AS	ESC_HB8642AA	23993B	Aquatic Animal	Shellfish	Shellfish	Shellfish	Pacific Oysters	Pacific Oysters	2023	8	1	NA	Europe	United Kingdom	Scotland	Argyll and Bute		NA	NA	NA	FSS - Food Standards Scotland	Escherichia coli	PATH-SAFE project		NA	NA	NA	NA	NA						2023-11-16	2023-11-16	ESC_HB8642AA	Assembled	139.5	257259	4950211	Escherichia coli / Shigella;99.59%	94	1869	5.1
ESC_MC3343AA_AS	ESC_HB8643AA	23984A	Aquatic Animal	Shellfish	Shellfish	Shellfish	Mussels	Mussels	2023	8	1	NA	Europe	United Kingdom	Scotland	Highland	Lochaber	NA	NA	NA	FSS - Food Standards Scotland	Escherichia coli	PATH-SAFE project		NA	NA	NA	NA	NA						2023-11-16	2023-11-16	ESC_HB8643AA	Assembled	141.2	155699	4883747	Escherichia coli / Shigella;98.05%	98	1297	5.1
ESC_MC3344AA_AS	ESC_HB8644AA	23995B	Aquatic Animal	Shellfish	Shellfish	Shellfish	Surf Clams	Surf Clams	2023	8	1	NA	Europe	United Kingdom	Scotland	Fife		NA	NA	NA	FSS - Food Standards Scotland	Escherichia coli	PATH-SAFE project		NA	NA	NA	NA	NA						2023-11-16	2023-11-16	ESC_HB8644AA	Assembled	138	337193	5017747	Escherichia coli / Shigella;99.8%	41	1402	5.1
ESC_MC3345AA_AS	ESC_HB8645AA	231002D	Aquatic Animal	Shellfish	Shellfish	Shellfish	Pacific Oysters	Pacific Oysters	2023	8	1	NA	Europe	United Kingdom	Scotland	Highland	Ross and Cromarty	NA	NA	NA	FSS - Food Standards Scotland	Escherichia coli	PATH-SAFE project		NA	NA	NA	NA	NA						2023-11-16	2023-11-16	ESC_HB8645AA	Assembled	67.8	177561	5533758	Escherichia coli / Shigella;99.11%	155	2879	5.1
ESC_MC3346AA_AS	ESC_HB8646AA	23882C	Aquatic Animal	Shellfish	Shellfish	Shellfish	Pacific Oysters	Pacific Oysters	2023	8	5	NA	Europe	United Kingdom	Scotland	North Ayrshire		NA	NA	NA	FSS - Food Standards Scotland	Escherichia coli	PATH-SAFE project		NA	NA	NA	NA	NA						2023-11-16	2023-11-16	ESC_HB8646AA	Assembled	131.5	341475	4647160	Escherichia coli / Shigella;100.0%	35	129	5.1
ESC_MC3347AA_AS	ESC_HB8647AA	23956A	Aquatic Animal	Shellfish	Shellfish	Shellfish	Pacific Oysters	Pacific Oysters	2023	7	19	NA	Europe	United Kingdom	Scotland	Argyll and Bute		NA	NA	NA	FSS - Food Standards Scotland	Escherichia coli	PATH-SAFE project		NA	NA	NA	NA	NA						2023-11-16	2023-11-16	ESC_HB8647AA	Assembled	137.2	326512	4710972	Escherichia coli / Shigella;99.13%	50	702	5.1
ESC_MC3348AA_AS	ESC_HB8648AA	231002A	Aquatic Animal	Shellfish	Shellfish	Shellfish	Pacific Oysters	Pacific Oysters	2023	8	1	NA	Europe	United Kingdom	Scotland	Highland	Ross and Cromarty	NA	NA	NA	FSS - Food Standards Scotland	Escherichia coli	PATH-SAFE project		NA	NA	NA	NA	NA						2023-11-16	2023-11-16	ESC_HB8648AA	Assembled	134.4	177561	5533868	Escherichia coli / Shigella;99.11%	160	2544	5.1
ESC_MC3349AA_AS	ESC_HB8649AA	231015B	Aquatic Animal	Shellfish	Shellfish	Shellfish	Mussels	Mussels	2023	8	2	NA	Europe	United Kingdom	Scotland	Highland	Ross and Cromarty	NA	NA	NA	FSS - Food Standards Scotland	Escherichia coli	PATH-SAFE project		NA	NA	NA	NA	NA						2023-11-16	2023-11-16	ESC_HB8649AA	Assembled	164.2	182106	4950940	Escherichia coli / Shigella;99.58%	65	1044	5.1
ESC_MC3350AA_AS	ESC_HB8650AA	23995E	Aquatic Animal	Shellfish	Shellfish	Shellfish	Surf Clams	Surf Clams	2023	8	1	NA	Europe	United Kingdom	Scotland	Fife		NA	NA	NA	FSS - Food Standards Scotland	Escherichia coli	PATH-SAFE project		NA	NA	NA	NA	NA						2023-11-16	2023-11-16	ESC_HB8650AA	Assembled	157.8	342397	5020804	Escherichia coli / Shigella;99.8%	41	1250	5.1
ESC_MC3351AA_AS	ESC_HB8651AA	23910A	Aquatic Animal	Shellfish	Shellfish	Shellfish	Mussels	Mussels	2023	7	11	NA	Europe	United Kingdom	Scotland	Highland	Lochaber	NA	NA	NA	FSS - Food Standards Scotland	Escherichia coli	PATH-SAFE project		NA	NA	NA	NA	NA						2023-11-16	2023-11-16	ESC_HB8651AA	Assembled	178.1	352097	4796550	Escherichia coli / Shigella;99.79%	54	1341	5.1
ESC_MC3352AA_AS	ESC_HB8652AA	23885B	Aquatic Animal	Shellfish	Shellfish	Shellfish	Cockles	Cockles	2023	7	5	NA	Europe	United Kingdom	Scotland	Highland	Skye	NA	NA	NA	FSS - Food Standards Scotland	Escherichia coli	PATH-SAFE project		NA	NA	NA	NA	NA						2023-11-16	2023-11-16	ESC_HB8652AA	Assembled	181.6	226400	4772810	Escherichia coli / Shigella;100.0%	75	1624	5.1
ESC_MC3353AA_AS	ESC_HB8653AA	23894A	Aquatic Animal	Shellfish	Shellfish	Shellfish	Mussels	Mussels	2023	7	5	NA	Europe	United Kingdom	Scotland	Highland	Ross and Cromarty	NA	NA	NA	FSS - Food Standards Scotland	Escherichia coli	PATH-SAFE project		NA	NA	NA	NA	NA						2023-11-16	2023-11-16	ESC_HB8653AA	Assembled	190.6	259707	4752099	Escherichia coli / Shigella;99.58%	56	708	5.1
ESC_MC3354AA_AS	ESC_HB8654AA	23979A	Aquatic Animal	Shellfish	Shellfish	Shellfish	Cockles	Cockles	2023	8	1	NA	Europe	United Kingdom	Scotland	Argyll and Bute		NA	NA	NA	FSS - Food Standards Scotland	Escherichia coli	PATH-SAFE project		NA	NA	NA	NA	NA						2023-11-16	2023-11-16	ESC_HB8654AA	Assembled	185.5	415097	4935290	Escherichia coli / Shigella;99.39%	57	612	5.1
ESC_MC3355AA_AS	ESC_HB8655AA	23993C	Aquatic Animal	Shellfish	Shellfish	Shellfish	Pacific Oysters	Pacific Oysters	2023	8	1	NA	Europe	United Kingdom	Scotland	Argyll and Bute		NA	NA	NA	FSS - Food Standards Scotland	Escherichia coli	PATH-SAFE project		NA	NA	NA	NA	NA						2023-11-16	2023-11-16	ESC_HB8655AA	Assembled	138.3	225272	4950531	Escherichia coli / Shigella;99.8%	98	1333	5.1
ESC_MC3356AA_AS	ESC_HB8656AA	23985C	Aquatic Animal	Shellfish	Shellfish	Shellfish	Mussels	Mussels	2023	8	1	NA	Europe	United Kingdom	Scotland	Highland	Lochaber	NA	NA	NA	FSS - Food Standards Scotland	Escherichia coli	PATH-SAFE project		NA	NA	NA	NA	NA						2023-11-16	2023-11-16	ESC_HB8656AA	Assembled	182.9	304872	4746706	Escherichia coli / Shigella;99.78%	53	454	5.1
ESC_MC3357AA_AS	ESC_HB8657AA	23852B	Aquatic Animal	Shellfish	Shellfish	Shellfish	Pacific Oysters	Pacific Oysters	2023	7	3	NA	Europe	United Kingdom	Scotland	Argyll and Bute		NA	NA	NA	FSS - Food Standards Scotland	Escherichia coli	PATH-SAFE project		NA	NA	NA	NA	NA						2023-11-16	2023-11-16	ESC_HB8657AA	Assembled	178.6	316866	4759586	Escherichia coli / Shigella;99.79%	51	918	5.1
ESC_MC3358AA_AS	ESC_HB8658AA	23922B	Aquatic Animal	Shellfish	Shellfish	Shellfish	Pacific Oysters	Pacific Oysters	2023	7	17	NA	Europe	United Kingdom	Scotland	Argyll and Bute		NA	NA	NA	FSS - Food Standards Scotland	Escherichia coli	PATH-SAFE project		NA	NA	NA	NA	NA						2023-11-16	2023-11-16	ESC_HB8658AA	Assembled	204.9	162566	4908165	Escherichia coli / Shigella;98.73%	97	886	5.1
ESC_MC9748AA_AS	ESC_IB3964AA	30233287	Animal Feed	Animal Feed	Animal Feed	Animal Feed	Composite Food	Raw pet food	2023	6	28	NA	Europe	United Kingdom				NA	NA	NA	FSS - Food Standards Scotland	Escherichia coli	PATH-SAFE project		NA	NA	NA	NA	NA						2024-01-11	2024-01-11	ESC_IB3964AA	Assembled	64.5	350206	5033961	Escherichia coli / Shigella;98.57%	62	1275	5.1
ESC_MC9749AA_AS	ESC_IB3965AA	30233371	Food	Shellfish	Food	Food	Shellfish	Brown crab meat	2023	7	11	NA	Europe	United Kingdom				NA	NA	NA	FSS - Food Standards Scotland	Escherichia coli	PATH-SAFE project		NA	NA	NA	NA	NA						2024-01-11	2024-01-11	ESC_IB3965AA	Assembled	68.2	114338	4982275	Escherichia coli / Shigella;97.73%	134	1305	5.1
ESC_MC9750AA_AS	ESC_IB3966AA	30233394	Animal Feed	Bovine	Animal Feed	Animal Feed	Bovine	Raw pet food - beef mince	2023	7	13	NA	Europe	United Kingdom				NA	NA	NA	FSS - Food Standards Scotland	Escherichia coli	PATH-SAFE project		NA	NA	NA	NA	NA						2024-01-11	2024-01-11	ESC_IB3966AA	Assembled	64.8	319758	4746339	Escherichia coli / Shigella;100.0%	53	1303	5.1
ESC_MC9826AA_AS	ESC_IB4042AA	10242557	Animal Feed	Poultry	Animal Feed	Animal Feed	Poultry	Raw Pet Food - Chicken	2023	7	18	NA	Europe	United Kingdom				NA	NA	NA	FSS - Food Standards Scotland	Escherichia coli	PATH-SAFE project		NA	NA	NA	NA	NA						2024-01-11	2024-01-11	ESC_IB4042AA	Assembled	152.9	123786	5227695	Escherichia coli / Shigella;98.42%	149	1873	5.1
ESC_MC9752AA_AS	ESC_IB3968AA	30233369	Food	Shellfish	Food	Food	Shellfish	Dressed crab	2023	7	11	NA	Europe	United Kingdom				NA	NA	NA	FSS - Food Standards Scotland	Escherichia coli	PATH-SAFE project		NA	NA	NA	NA	NA						2024-01-11	2024-01-11	ESC_IB3968AA	Assembled	84.6	106360	4980600	Escherichia coli / Shigella;97.52%	148	1052	5.1
ESC_MC9753AA_AS	ESC_IB3969AA	30232777	Food	Ovine/Goat (Caprinae)	Food	Food	Ovine/Goat (Caprinae)	Lambs liver	2023	6	7	NA	Europe	United Kingdom				NA	NA	NA	FSS - Food Standards Scotland	Escherichia coli	PATH-SAFE project		NA	NA	NA	NA	NA						2024-01-11	2024-01-11	ESC_IB3969AA	Assembled	83.8	124376	5135202	Escherichia coli / Shigella;98.41%	133	1319	5.1
ESC_MC9754AA_AS	ESC_IB3970AA	30232906	Food	Dairy	Food	Food	Dairy	Unpasteurised cow's milk cheese	2023	6	15	NA	Europe	United Kingdom				NA	NA	NA	FSS - Food Standards Scotland	Escherichia coli	PATH-SAFE project		NA	NA	NA	NA	NA						2024-01-11	2024-01-11	ESC_IB3970AA	Assembled	86.7	172630	4872947	Escherichia coli / Shigella;100.0%	91	1440	5.1
ESC_MC9755AA_AS	ESC_IB3971AA	30232981	Food	Shellfish	Food	Food	Shellfish	Dressed crab	2023	6	21	NA	Europe	United Kingdom				NA	NA	NA	FSS - Food Standards Scotland	Escherichia coli	PATH-SAFE project		NA	NA	NA	NA	NA						2024-01-11	2024-01-11	ESC_IB3971AA	Assembled	94.1	86595	4978687	Escherichia coli / Shigella;96.91%	157	1444	5.1
ESC_MC9756AA_AS	ESC_IB3972AA	30233284	Food	Composite Food	Food	Food	Composite Food	Steak mince	2023	6	28	NA	Europe	United Kingdom				NA	NA	NA	FSS - Food Standards Scotland	Escherichia coli	PATH-SAFE project		NA	NA	NA	NA	NA						2024-01-11	2024-01-11	ESC_IB3972AA	Assembled	95.1	165749	5035921	Escherichia coli / Shigella;98.16%	101	1264	5.1
ESC_MC9757AA_AS	ESC_IB3973AA	30232773	Food	Dairy	Food	Food	Dairy	Unpasteurised cow's milk cheese	2023	6	7	NA	Europe	United Kingdom				NA	NA	NA	FSS - Food Standards Scotland	Escherichia coli	PATH-SAFE project		NA	NA	NA	NA	NA						2024-01-11	2024-01-11	ESC_IB3973AA	Assembled	96.1	207180	4913937	Escherichia coli / Shigella;99.37%	80	864	5.1
ESC_MC9758AA_AS	ESC_IB3974AA	30232966	Animal Feed	Bovine	Animal Feed	Animal Feed	Bovine	Raw Pet Food - Beef	2023	6	20	NA	Europe	United Kingdom				NA	NA	NA	FSS - Food Standards Scotland	Escherichia coli	PATH-SAFE project		NA	NA	NA	NA	NA						2024-01-11	2024-01-11	ESC_IB3974AA	Assembled	88.7	119565	5414297	Escherichia coli / Shigella;99.8%	165	1857	5.1
ESC_MC9759AA_AS	ESC_IB3975AA	30232979	Food	Shellfish	Food	Food	Shellfish	Dressed crab	2023	6	21	NA	Europe	United Kingdom				NA	NA	NA	FSS - Food Standards Scotland	Escherichia coli	PATH-SAFE project		NA	NA	NA	NA	NA						2024-01-11	2024-01-11	ESC_IB3975AA	Assembled	101.3	93879	5141464	Escherichia coli / Shigella;95.04%	199	13398	5.1
ESC_MC9760AA_AS	ESC_IB3976AA	30232910	Food	Ovine/Goat (Caprinae)	Food	Food	Ovine/Goat (Caprinae)	Lambs liver & kidney	2023	6	15	NA	Europe	United Kingdom				NA	NA	NA	FSS - Food Standards Scotland	Escherichia coli	PATH-SAFE project		NA	NA	NA	NA	NA						2024-01-11	2024-01-11	ESC_IB3976AA	Assembled	107	261705	4889282	Escherichia coli / Shigella;99.58%	49	741	5.1
ESC_MC9761AA_AS	ESC_IB3977AA	30233285	Food	Ovine/Goat (Caprinae)	Food	Food	Ovine/Goat (Caprinae)	Lambs liver	2023	6	28	NA	Europe	United Kingdom				NA	NA	NA	FSS - Food Standards Scotland	Escherichia coli	PATH-SAFE project		NA	NA	NA	NA	NA						2024-01-11	2024-01-11	ESC_IB3977AA	Assembled	92.5	87044	5120142	Escherichia coli / Shigella;93.06%	195	1213	5.1
ESC_MC9762AA_AS	ESC_IB3978AA	30233079	Food	Ovine/Goat (Caprinae)	Food	Food	Ovine/Goat (Caprinae)	Lambs liver	2023	6	28	NA	Europe	United Kingdom				NA	NA	NA	FSS - Food Standards Scotland	Escherichia coli	PATH-SAFE project		NA	NA	NA	NA	NA						2024-01-11	2024-01-11	ESC_IB3978AA	Assembled	103.7	258728	5230123	Escherichia coli / Shigella;99.81%	138	1603	5.1
ESC_MC9763AA_AS	ESC_IB3979AA	30233776	Food	Bovine	Food	Food	Bovine	Beef mince	2023	8	3	NA	Europe	United Kingdom				NA	NA	NA	FSS - Food Standards Scotland	Escherichia coli	PATH-SAFE project		NA	NA	NA	NA	NA						2024-01-11	2024-01-11	ESC_IB3979AA	Assembled	111.4	150430	4531523	Escherichia coli / Shigella;100.0%	62	570	5.1
ESC_MC9764AA_AS	ESC_IB3980AA	30232960	Food	Dairy	Food	Food	Dairy	Unpasteurised cow's milk cheese	2023	6	20	NA	Europe	United Kingdom				NA	NA	NA	FSS - Food Standards Scotland	Escherichia coli	PATH-SAFE project		NA	NA	NA	NA	NA						2024-01-11	2024-01-11	ESC_IB3980AA	Assembled	116	258432	4842599	Escherichia coli / Shigella;99.79%	52	809	5.1
ESC_MC9765AA_AS	ESC_IB3981AA	30233915	Food	Plant	Food	Food	Plant	Watercress	2023	8	7	NA	Europe	United Kingdom				NA	NA	NA	FSS - Food Standards Scotland	Escherichia coli	PATH-SAFE project		NA	NA	NA	NA	NA						2024-01-11	2024-01-11	ESC_IB3981AA	Assembled	115.6	676952	5028407	Escherichia coli / Shigella;99.0%	52	933	5.1
ESC_MC9766AA_AS	ESC_IB3982AA	30233078	Food	Ovine/Goat (Caprinae)	Food	Food	Ovine/Goat (Caprinae)	Minced lamb	2023	6	28	NA	Europe	United Kingdom				NA	NA	NA	FSS - Food Standards Scotland	Escherichia coli	PATH-SAFE project		NA	NA	NA	NA	NA						2024-01-11	2024-01-11	ESC_IB3982AA	Assembled	118.5	176882	4983684	Escherichia coli / Shigella;99.0%	91	991	5.1
ESC_MC9767AA_AS	ESC_IB3983AA	30233491	Food	Ovine/Goat (Caprinae)	Food	Food	Ovine/Goat (Caprinae)	Lambs liver	2023	7	20	NA	Europe	United Kingdom				NA	NA	NA	FSS - Food Standards Scotland	Escherichia coli	PATH-SAFE project		NA	NA	NA	NA	NA						2024-01-11	2024-01-11	ESC_IB3983AA	Assembled	113.2	198349	5381060	Escherichia coli / Shigella;99.62%	100	1176	5.1
ESC_MC9768AA_AS	ESC_IB3984AA	30233081	Animal Feed	Animal Feed	Animal Feed	Animal Feed	Composite Food	Raw pet food	2023	6	28	NA	Europe	United Kingdom				NA	NA	NA	FSS - Food Standards Scotland	Escherichia coli	PATH-SAFE project		NA	NA	NA	NA	NA						2024-01-11	2024-01-11	ESC_IB3984AA	Assembled	131	149028	4842806	Escherichia coli / Shigella;98.94%	77	593	5.1
ESC_MC9769AA_AS	ESC_IB3985AA	30233606	Food	Plant	Food	Food	Plant	Baby leaf spinach	2023	7	26	NA	Europe	United Kingdom				NA	NA	NA	FSS - Food Standards Scotland	Escherichia coli	PATH-SAFE project		NA	NA	NA	NA	NA						2024-01-11	2024-01-11	ESC_IB3985AA	Assembled	145.5	467048	4595349	Escherichia coli / Shigella;100.0%	38	779	5.1
ESC_MC9771AA_AS	ESC_IB3987AA	30234108	Food	Bovine	Food	Food	Bovine	Beef mince	2023	8	15	NA	Europe	United Kingdom				NA	NA	NA	FSS - Food Standards Scotland	Escherichia coli	PATH-SAFE project		NA	NA	NA	NA	NA						2024-01-11	2024-01-11	ESC_IB3987AA	Assembled	146.3	328970	4788097	Escherichia coli / Shigella;100.0%	65	1255	5.1
ESC_MC9772AA_AS	ESC_IB3988AA	30233610	Animal Feed	Animal Feed	Animal Feed	Animal Feed	Composite Food	Raw pet food	2023	7	26	NA	Europe	United Kingdom				NA	NA	NA	FSS - Food Standards Scotland	Escherichia coli	PATH-SAFE project		NA	NA	NA	NA	NA						2024-01-11	2024-01-11	ESC_IB3988AA	Assembled	157.1	140727	5090759	Escherichia coli / Shigella;99.19%	110	1413	5.1
ESC_MC9773AA_AS	ESC_IB3989AA	30233493	Food	Composite Food	Food	Food	Composite Food	Raw tripe	2023	7	20	NA	Europe	United Kingdom				NA	NA	NA	FSS - Food Standards Scotland	Escherichia coli	PATH-SAFE project		NA	NA	NA	NA	NA						2024-01-11	2024-01-11	ESC_IB3989AA	Assembled	170.8	223241	5139382	Escherichia coli / Shigella;100.0%	80	1229	5.1
ESC_MC9774AA_AS	ESC_IB3990AA	30233391	Food	Composite Food	Food	Food	Composite Food	Steak mince	2023	7	13	NA	Europe	United Kingdom				NA	NA	NA	FSS - Food Standards Scotland	Escherichia coli	PATH-SAFE project		NA	NA	NA	NA	NA						2024-01-11	2024-01-11	ESC_IB3990AA	Assembled	163.3	551000	5289458	Escherichia coli / Shigella;98.85%	65	2052	5.1
ESC_MC9777AA_AS	ESC_IB3993AA	10241776	Food	Bovine	Food	Food	Bovine	Raw beef liver	2023	6	27	NA	Europe	United Kingdom				NA	NA	NA	FSS - Food Standards Scotland	Escherichia coli	PATH-SAFE project		NA	NA	NA	NA	NA						2024-01-11	2024-01-11	ESC_IB3993AA	Assembled	57.1	178869	4911855	Escherichia coli / Shigella;99.37%	85	976	5.1
ESC_MC9778AA_AS	ESC_IB3994AA	10243899	Environment	Water/River	Water/River	Water/River	Water/River	Private water (Aberdeen area)	2023	8	21	NA	Europe	United Kingdom	Scotland			NA	NA	NA	FSS - Food Standards Scotland	Escherichia coli	PATH-SAFE project		NA	NA	NA	NA	NA						2024-01-11	2024-01-11	ESC_IB3994AA	Assembled	74.8	177713	4634394	Escherichia coli / Shigella;99.11%	67	680	5.1
ESC_MC9779AA_AS	ESC_IB3995AA	10241335	Environment	Water/River	Water/River	Water/River	Water/River	Private water (Aberdeen area)	2023	6	15	NA	Europe	United Kingdom	Scotland			NA	NA	NA	FSS - Food Standards Scotland	Escherichia coli	PATH-SAFE project		NA	NA	NA	NA	NA						2024-01-11	2024-01-11	ESC_IB3995AA	Assembled	67.3	146756	4906440	Escherichia coli / Shigella;99.8%	97	2155	5.1
ESC_MC9780AA_AS	ESC_IB3996AA	10243414	Environment	Water/River	Water/River	Water/River	Water/River	Private water (Aberdeen area)	2023	8	8	NA	Europe	United Kingdom	Scotland			NA	NA	NA	FSS - Food Standards Scotland	Escherichia coli	PATH-SAFE project		NA	NA	NA	NA	NA						2024-01-11	2024-01-11	ESC_IB3996AA	Assembled	90.3	118902	4744580	Escherichia coli / Shigella;99.55%	105	683	5.1
ESC_MC9782AA_AS	ESC_IB3998AA	10242062	Environment	Water/River	Water/River	Water/River	Water/River	Private water (Aberdeen area)	2023	7	5	NA	Europe	United Kingdom	Scotland			NA	NA	NA	FSS - Food Standards Scotland	Escherichia coli	PATH-SAFE project		NA	NA	NA	NA	NA						2024-01-11	2024-01-11	ESC_IB3998AA	Assembled	120.7	190583	4897929	Escherichia coli / Shigella;99.38%	80	1257	5.1
ESC_MC9783AA_AS	ESC_IB3999AA	10243965	Environment	Water/River	Water/River	Water/River	Water/River	Private water (Aberdeen area)	2023	8	22	NA	Europe	United Kingdom	Scotland			NA	NA	NA	FSS - Food Standards Scotland	Escherichia coli	PATH-SAFE project		NA	NA	NA	NA	NA						2024-01-11	2024-01-11	ESC_IB3999AA	Assembled	116.7	236673	4834531	Escherichia coli / Shigella;100.0%	53	872	5.1
ESC_MC9784AA_AS	ESC_IB4000AA	10240749	Animal Feed	Bovine	Animal Feed	Animal Feed	Bovine	Minced beef - dog food	2023	6	6	NA	Europe	United Kingdom				NA	NA	NA	FSS - Food Standards Scotland	Escherichia coli	PATH-SAFE project		NA	NA	NA	NA	NA						2024-01-11	2024-01-11	ESC_IB4000AA	Assembled	123.7	110046	4800232	Escherichia coli / Shigella;99.12%	115	814	5.1
ESC_MC9785AA_AS	ESC_IB4001AA	10241993	Environment	Water/River	Water/River	Water/River	Water/River	Private water (Aberdeen area)	2023	7	4	NA	Europe	United Kingdom	Scotland			NA	NA	NA	FSS - Food Standards Scotland	Escherichia coli	PATH-SAFE project		NA	NA	NA	NA	NA						2024-01-11	2024-01-11	ESC_IB4001AA	Assembled	136.8	370430	4962401	Escherichia coli / Shigella;99.8%	43	206	5.1
ESC_MC9786AA_AS	ESC_IB4002AA	10241212	Food	Dairy	Food	Food	Dairy	Cambus of May hard cheese	2023	6	15	NA	Europe	United Kingdom	Scotland			NA	NA	NA	FSS - Food Standards Scotland	Escherichia coli	PATH-SAFE project		NA	NA	NA	NA	NA						2024-01-11	2024-01-11	ESC_IB4002AA	Assembled	148.2	207599	4913873	Escherichia coli / Shigella;99.37%	82	753	5.1
ESC_MC9787AA_AS	ESC_IB4003AA	10242746	Environment	Water/River	Water/River	Water/River	Water/River	Pool water	2023	7	24	NA	Europe	United Kingdom				NA	NA	NA	FSS - Food Standards Scotland	Escherichia coli	PATH-SAFE project		NA	NA	NA	NA	NA						2024-01-11	2024-01-11	ESC_IB4003AA	Assembled	143.3	162487	5066860	Escherichia coli / Shigella;98.58%	77	1025	5.1
ESC_MC9788AA_AS	ESC_IB4004AA	10241353	Environment	Water/River	Water/River	Water/River	Water/River	Private water (Aberdeen area)	2023	6	15	NA	Europe	United Kingdom	Scotland			NA	NA	NA	FSS - Food Standards Scotland	Escherichia coli	PATH-SAFE project		NA	NA	NA	NA	NA						2024-01-11	2024-01-11	ESC_IB4004AA	Assembled	140.3	311899	4817801	Escherichia coli / Shigella;100.0%	49	744	5.1
ESC_MC9789AA_AS	ESC_IB4005AA	10243079	Environment	Water/River	Water/River	Water/River	Water/River	Spa Pool	2023	7	31	NA	Europe	United Kingdom	Scotland			NA	NA	NA	FSS - Food Standards Scotland	Escherichia coli	PATH-SAFE project		NA	NA	NA	NA	NA						2024-01-11	2024-01-11	ESC_IB4005AA	Assembled	158.8	366659	5006953	Escherichia coli / Shigella;99.8%	74	955	5.1
ESC_MC9790AA_AS	ESC_IB4006AA	10243933	Animal Feed	Bovine	Animal Feed	Animal Feed	Bovine	Raw Pet Food - Beef	2023	8	21	NA	Europe	United Kingdom				NA	NA	NA	FSS - Food Standards Scotland	Escherichia coli	PATH-SAFE project		NA	NA	NA	NA	NA						2024-01-11	2024-01-11	ESC_IB4006AA	Assembled	165.2	168704	4854846	Escherichia coli / Shigella;99.58%	106	1150	5.1
ESC_MC9792AA_AS	ESC_IB4007AA	10243957	Environment	Water/River	Water/River	Water/River	Water/River	Private water (Aberdeen area)	2023	8	22	NA	Europe	United Kingdom	Scotland			NA	NA	NA	FSS - Food Standards Scotland	Escherichia coli	PATH-SAFE project		NA	NA	NA	NA	NA						2024-01-11	2024-01-11	ESC_IB4007AA	Assembled	177.7	588796	4851488	Escherichia coli / Shigella;100.0%	35	605	5.1
ESC_MC9791AA_AS	ESC_IB4008AA	10242290	Environment	Water/River	Water/River	Water/River	Water/River	Private water (Aberdeen area)	2023	7	14	NA	Europe	United Kingdom	Scotland			NA	NA	NA	FSS - Food Standards Scotland	Escherichia coli	PATH-SAFE project		NA	NA	NA	NA	NA						2024-01-11	2024-01-11	ESC_IB4008AA	Assembled	187.8	147005	4690553	Escherichia coli / Shigella;98.88%	69	604	5.1
ESC_MC9793AA_AS	ESC_IB4009AA	10243891	Environment	Water/River	Water/River	Water/River	Water/River	Private water (Aberdeen area)	2023	8	21	NA	Europe	United Kingdom	Scotland			NA	NA	NA	FSS - Food Standards Scotland	Escherichia coli	PATH-SAFE project		NA	NA	NA	NA	NA						2024-01-11	2024-01-11	ESC_IB4009AA	Assembled	165.4	161476	5101290	Escherichia coli / Shigella;98.0%	90	1716	5.1
ESC_MC9794AA_AS	ESC_IB4010AA	10242741	Environment	Water/River	Water/River	Water/River	Water/River	Private water (Aberdeen area)	2023	7	24	NA	Europe	United Kingdom	Scotland			NA	NA	NA	FSS - Food Standards Scotland	Escherichia coli	PATH-SAFE project		NA	NA	NA	NA	NA						2024-01-11	2024-01-11	ESC_IB4010AA	Assembled	182.9	189930	4868821	Escherichia coli / Shigella;100.0%	84	1289	5.1
ESC_MC9795AA_AS	ESC_IB4011AA	10243509	Environment	Poultry	Water/River	Water/River	Water/River	Poultry Water	2023	8	10	NA	Europe	United Kingdom	Scotland			NA	NA	NA	FSS - Food Standards Scotland	Escherichia coli	PATH-SAFE project		NA	NA	NA	NA	NA						2024-01-11	2024-01-11	ESC_IB4011AA	Assembled	157.7	132799	5052034	Escherichia coli / Shigella;99.8%	135	1517	5.1
ESC_MC9796AA_AS	ESC_IB4012AA	10243037	Environment	Water/River	Water/River	Water/River	Water/River	Private water (Aberdeen area)	2023	7	31	NA	Europe	United Kingdom	Scotland			NA	NA	NA	FSS - Food Standards Scotland	Escherichia coli	PATH-SAFE project		NA	NA	NA	NA	NA						2024-01-11	2024-01-11	ESC_IB4012AA	Assembled	182	202488	4753112	Escherichia coli / Shigella;99.79%	53	790	5.1
ESC_MC9859AA_AS	ESC_IB4075AA	NU8D	Animal Feed	Poultry	Animal Feed	Animal Feed	Poultry	Raw Pet Food - Chicken	2020	10	22	NA	Europe	United Kingdom	Scotland			NA	NA	NA	FSS - Food Standards Scotland	Escherichia coli	PATH-SAFE project		NA	NA	NA	NA	NA						2024-01-11	2024-01-11	ESC_IB4075AA	Assembled	66.4	210907	4955410	Escherichia coli / Shigella;98.94%	75	1077	5.1
ESC_MC9799AA_AS	ESC_IB4015AA	10243881	Environment	Water/River	Water/River	Water/River	Water/River	Private water (Aberdeen area)	2023	8	21	NA	Europe	United Kingdom	Scotland			NA	NA	NA	FSS - Food Standards Scotland	Escherichia coli	PATH-SAFE project		NA	NA	NA	NA	NA						2024-01-11	2024-01-11	ESC_IB4015AA	Assembled	186.5	171467	4968939	Escherichia coli / Shigella;99.6%	91	1183	5.1
ESC_MC9800AA_AS	ESC_IB4016AA	10241788	Environment	Water/River	Water/River	Water/River	Water/River	Private water (Aberdeen area)	2023	6	28	NA	Europe	United Kingdom	Scotland			NA	NA	NA	FSS - Food Standards Scotland	Escherichia coli	PATH-SAFE project		NA	NA	NA	NA	NA						2024-01-11	2024-01-11	ESC_IB4016AA	Assembled	181.4	193452	5033071	Escherichia coli / Shigella;99.8%	81	1040	5.1
ESC_MC9801AA_AS	ESC_IB4017AA	10242022	Environment	Water/River	Water/River	Water/River	Water/River	Private water (Aberdeen area)	2023	7	4	NA	Europe	United Kingdom	Scotland			NA	NA	NA	FSS - Food Standards Scotland	Escherichia coli	PATH-SAFE project		NA	NA	NA	NA	NA						2024-01-11	2024-01-11	ESC_IB4017AA	Assembled	195.5	165126	4899281	Escherichia coli / Shigella;99.37%	91	1258	5.1
ESC_MC9802AA_AS	ESC_IB4018AA	10240869	Environment	Water/River	Water/River	Water/River	Water/River	Private water (Aberdeen area)	2023	6	8	NA	Europe	United Kingdom	Scotland			NA	NA	NA	FSS - Food Standards Scotland	Escherichia coli	PATH-SAFE project		NA	NA	NA	NA	NA						2024-01-11	2024-01-11	ESC_IB4018AA	Assembled	186.2	118879	5310522	Escherichia coli / Shigella;99.43%	150	1978	5.1
ESC_MC9803AA_AS	ESC_IB4019AA	10242296	Environment	Water/River	Water/River	Water/River	Water/River	Private water (Aberdeen area)	2023	7	14	NA	Europe	United Kingdom	Scotland			NA	NA	NA	FSS - Food Standards Scotland	Escherichia coli	PATH-SAFE project		NA	NA	NA	NA	NA						2024-01-11	2024-01-11	ESC_IB4019AA	Assembled	198.2	319070	5210548	Escherichia coli / Shigella;99.62%	84	1338	5.1
ESC_MC9804AA_AS	ESC_IB4020AA	10243500	Environment	Poultry	Water/River	Water/River	Water/River	Poultry Water	2023	8	10	NA	Europe	United Kingdom	Scotland			NA	NA	NA	FSS - Food Standards Scotland	Escherichia coli	PATH-SAFE project		NA	NA	NA	NA	NA						2024-01-11	2024-01-11	ESC_IB4020AA	Assembled	194.6	283143	5060599	Escherichia coli / Shigella;99.4%	62	737	5.1
ESC_MC9806AA_AS	ESC_IB4022AA	10241777	Food	Dairy	Food	Food	Dairy	Unpasteurised cow's milk cheese	2023	6	27	NA	Europe	France				NA	NA	NA	FSS - Food Standards Scotland	Escherichia coli	PATH-SAFE project		NA	NA	NA	NA	NA						2024-01-11	2024-01-11	ESC_IB4022AA	Assembled	246.4	124350	5000135	Escherichia coli / Shigella;98.98%	123	1049	5.1
ESC_MC9871AA_AS	ESC_IB4087AA	DU9A	Animal Feed	Poultry	Animal Feed	Animal Feed	Poultry	Raw Pet Food - Chicken	2020	11	12	NA	Europe	United Kingdom	Scotland			NA	NA	NA	FSS - Food Standards Scotland	Escherichia coli	PATH-SAFE project		NA	NA	NA	NA	NA						2024-01-11	2024-01-11	ESC_IB4087AA	Assembled	78.3	277750	5192841	Escherichia coli / Shigella;99.8%	78	846	5.1
ESC_MC9808AA_AS	ESC_IB4024AA	10239897	Environment	Water/River	Water/River	Water/River	Water/River	Private water (Aberdeen area)	2023	5	15	NA	Europe	United Kingdom	Scotland			NA	NA	NA	FSS - Food Standards Scotland	Escherichia coli	PATH-SAFE project		NA	NA	NA	NA	NA						2024-01-11	2024-01-11	ESC_IB4024AA	Assembled	62.1	242434	5323776	Escherichia coli / Shigella;99.62%	98	2651	5.1
ESC_MC9809AA_AS	ESC_IB4025AA	10243932	Food	Poultry	Food	Food	Poultry	Minced Chicken	2023	8	21	NA	Europe	United Kingdom				NA	NA	NA	FSS - Food Standards Scotland	Escherichia coli	PATH-SAFE project		NA	NA	NA	NA	NA						2024-01-11	2024-01-11	ESC_IB4025AA	Assembled	80.3	190472	4761501	Escherichia coli / Shigella;98.47%	64	662	5.1
ESC_MC9810AA_AS	ESC_IB4026AA	10241922	Environment	Water/River	Water/River	Water/River	Water/River	Private water (Aberdeen area)	2023	7	3	NA	Europe	United Kingdom	Scotland			NA	NA	NA	FSS - Food Standards Scotland	Escherichia coli	PATH-SAFE project		NA	NA	NA	NA	NA						2024-01-11	2024-01-11	ESC_IB4026AA	Assembled	94.3	133491	4634194	Escherichia coli / Shigella;99.55%	88	635	5.1
ESC_MC9811AA_AS	ESC_IB4027AA	10242215	Environment	Water/River	Water/River	Water/River	Water/River	Private water (Aberdeen area)	2023	7	11	NA	Europe	United Kingdom	Scotland			NA	NA	NA	FSS - Food Standards Scotland	Escherichia coli	PATH-SAFE project		NA	NA	NA	NA	NA						2024-01-11	2024-01-11	ESC_IB4027AA	Assembled	96.2	88250	5251942	Escherichia coli / Shigella;99.63%	227	14117	5.1
ESC_MC9812AA_AS	ESC_IB4028AA	10241626	Environment	Water/River	Water/River	Water/River	Water/River	Private water - Moray	2023	6	21	NA	Europe	United Kingdom	Scotland			NA	NA	NA	FSS - Food Standards Scotland	Escherichia coli	PATH-SAFE project		NA	NA	NA	NA	NA						2024-01-11	2024-01-11	ESC_IB4028AA	Assembled	100.1	285797	4943604	Escherichia coli / Shigella;98.75%	62	786	5.1
ESC_MC9813AA_AS	ESC_IB4029AA	10239934	Environment	Water/River	Water/River	Water/River	Water/River	Private water (Aberdeen area)	2023	5	16	NA	Europe	United Kingdom	Scotland			NA	NA	NA	FSS - Food Standards Scotland	Escherichia coli	PATH-SAFE project		NA	NA	NA	NA	NA						2024-01-11	2024-01-11	ESC_IB4029AA	Assembled	104.6	137820	5284075	Escherichia coli / Shigella;99.09%	186	3068	5.1
ESC_MC9814AA_AS	ESC_IB4030AA	10241991	Environment	Water/River	Water/River	Water/River	Water/River	Private water (Aberdeen area)	2023	7	4	NA	Europe	United Kingdom	Scotland			NA	NA	NA	FSS - Food Standards Scotland	Escherichia coli	PATH-SAFE project		NA	NA	NA	NA	NA						2024-01-11	2024-01-11	ESC_IB4030AA	Assembled	111	176153	5243096	Escherichia coli / Shigella;99.43%	124	2210	5.1
ESC_MC9815AA_AS	ESC_IB4031AA	10242598	Environment	Water/River	Water/River	Water/River	Water/River	Private water (Aberdeen area)	2023	7	19	NA	Europe	United Kingdom	Scotland			NA	NA	NA	FSS - Food Standards Scotland	Escherichia coli	PATH-SAFE project		NA	NA	NA	NA	NA						2024-01-11	2024-01-11	ESC_IB4031AA	Assembled	123.2	606459	4885599	Escherichia coli / Shigella;100.0%	24	582	5.1
ESC_MC9816AA_AS	ESC_IB4032AA	10242688	Environment	Water/River	Water/River	Water/River	Water/River	Private water (Aberdeen area)	2023	7	20	NA	Europe	United Kingdom	Scotland			NA	NA	NA	FSS - Food Standards Scotland	Escherichia coli	PATH-SAFE project		NA	NA	NA	NA	NA						2024-01-11	2024-01-11	ESC_IB4032AA	Assembled	124.1	341259	5212442	Escherichia coli / Shigella;99.04%	81	1537	5.1
ESC_MC9817AA_AS	ESC_IB4033AA	10241760	Environment	Water/River	Water/River	Water/River	Water/River	Private water (Aberdeen area)	2023	6	27	NA	Europe	United Kingdom	Scotland			NA	NA	NA	FSS - Food Standards Scotland	Escherichia coli	PATH-SAFE project		NA	NA	NA	NA	NA						2024-01-11	2024-01-11	ESC_IB4033AA	Assembled	133.8	209953	4855299	Escherichia coli / Shigella;99.79%	62	776	5.1
ESC_MC9876AA_AS	ESC_IB4092AA	BE7A	Animal Feed	Poultry	Animal Feed	Animal Feed	Poultry	Raw Pet Food - Chicken	2021	7	16	NA	Europe	United Kingdom	Scotland			NA	NA	NA	FSS - Food Standards Scotland	Escherichia coli	PATH-SAFE project		NA	NA	NA	NA	NA						2024-01-11	2024-01-11	ESC_IB4092AA	Assembled	119.8	324735	5124729	Escherichia coli / Shigella;100.0%	82	1320	5.1
ESC_MC9819AA_AS	ESC_IB4035AA	10243905	Environment	Water/River	Water/River	Water/River	Water/River	Private water (Aberdeen area)	2023	8	23	NA	Europe	United Kingdom	Scotland			NA	NA	NA	FSS - Food Standards Scotland	Escherichia coli	PATH-SAFE project		NA	NA	NA	NA	NA						2024-01-11	2024-01-11	ESC_IB4035AA	Assembled	135.4	177513	4898124	Escherichia coli / Shigella;100.0%	80	876	5.1
ESC_MC9820AA_AS	ESC_IB4036AA	10241919	Environment	Water/River	Water/River	Water/River	Water/River	Private water (Aberdeen area)	2023	7	27	NA	Europe	United Kingdom	Scotland			NA	NA	NA	FSS - Food Standards Scotland	Escherichia coli	PATH-SAFE project		NA	NA	NA	NA	NA						2024-01-11	2024-01-11	ESC_IB4036AA	Assembled	128.6	134196	5281921	Escherichia coli / Shigella;100.0%	128	2547	5.1
ESC_MC9821AA_AS	ESC_IB4037AA	10243726	Food	Poultry	Food	Food	Poultry	Raw Chicken Liver	2023	8	16	NA	Europe	United Kingdom				NA	NA	NA	FSS - Food Standards Scotland	Escherichia coli	PATH-SAFE project		NA	NA	NA	NA	NA						2024-01-11	2024-01-11	ESC_IB4037AA	Assembled	126.9	119505	5281146	Escherichia coli / Shigella;99.03%	199	1598	5.1
ESC_MC9822AA_AS	ESC_IB4038AA	10243715	Environment	Water/River	Water/River	Water/River	Water/River	Private water (Aberdeen area)	2023	8	16	NA	Europe	United Kingdom	Scotland			NA	NA	NA	FSS - Food Standards Scotland	Escherichia coli	PATH-SAFE project		NA	NA	NA	NA	NA						2024-01-11	2024-01-11	ESC_IB4038AA	Assembled	141.8	264908	4598761	Escherichia coli / Shigella;98.65%	61	700	5.1
ESC_MC9823AA_AS	ESC_IB4039AA	10243930	Food	Ovine/Goat (Caprinae)	Food	Food	Ovine/Goat (Caprinae)	Raw lamb liver	2023	8	21	NA	Europe	United Kingdom				NA	NA	NA	FSS - Food Standards Scotland	Escherichia coli	PATH-SAFE project		NA	NA	NA	NA	NA						2024-01-11	2024-01-11	ESC_IB4039AA	Assembled	128	121610	4988143	Escherichia coli / Shigella;99.59%	164	1566	5.1
ESC_MC9824AA_AS	ESC_IB4040AA	10241211	Food	Dairy	Food	Food	Dairy	Cambus of May hard cheese	2023	6	15	NA	Europe	United Kingdom	Scotland			NA	NA	NA	FSS - Food Standards Scotland	Escherichia coli	PATH-SAFE project		NA	NA	NA	NA	NA						2024-01-11	2024-01-11	ESC_IB4040AA	Assembled	124.4	152418	5047568	Escherichia coli / Shigella;99.4%	110	1502	5.1
ESC_MC9825AA_AS	ESC_IB4041AA	10242013	Food	Poultry	Food	Food	Poultry	Minced Chicken	2023	7	4	NA	Europe	United Kingdom				NA	NA	NA	FSS - Food Standards Scotland	Escherichia coli	PATH-SAFE project		NA	NA	NA	NA	NA						2024-01-11	2024-01-11	ESC_IB4041AA	Assembled	147.5	136716	4852374	Escherichia coli / Shigella;97.68%	117	1280	5.1
ESC_MC9878AA_AS	ESC_IB4094AA	NA6C	Animal Feed	Poultry	Animal Feed	Animal Feed	Poultry	Raw Pet Food - Chicken	2021	9	17	NA	Europe	United Kingdom	Scotland			NA	NA	NA	FSS - Food Standards Scotland	Escherichia coli	PATH-SAFE project		NA	NA	NA	NA	NA						2024-01-11	2024-01-11	ESC_IB4094AA	Assembled	78.5	165121	5174347	Escherichia coli / Shigella;99.6%	83	1132	5.1
ESC_MC9827AA_AS	ESC_IB4043AA	10241193	Food	Plant	Food	Food	Plant	Organic lettuce	2023	6	13	NA	Europe	United Kingdom				NA	NA	NA	FSS - Food Standards Scotland	Escherichia coli	PATH-SAFE project		NA	NA	NA	NA	NA						2024-01-11	2024-01-11	ESC_IB4043AA	Assembled	154.2	126180	5181256	Escherichia coli / Shigella;94.65%	169	1480	5.1
ESC_MC9828AA_AS	ESC_IB4044AA	10242266	Environment	Water/River	Water/River	Water/River	Water/River	Private water (Aberdeen area)	2023	7	12	NA	Europe	United Kingdom	Scotland			NA	NA	NA	FSS - Food Standards Scotland	Escherichia coli	PATH-SAFE project		NA	NA	NA	NA	NA						2024-01-11	2024-01-11	ESC_IB4044AA	Assembled	145.2	1216161	5037755	Escherichia coli / Shigella;99.0%	35	496	5.1
ESC_MC9829AA_AS	ESC_IB4045AA	10240495	Environment	Water/River	Water/River	Water/River	Water/River	Private water (Aberdeen area)	2023	5	25	NA	Europe	United Kingdom	Scotland			NA	NA	NA	FSS - Food Standards Scotland	Escherichia coli	PATH-SAFE project		NA	NA	NA	NA	NA						2024-01-11	2024-01-11	ESC_IB4045AA	Assembled	174.3	421964	4672748	Escherichia coli / Shigella;99.78%	31	567	5.1
ESC_MC9830AA_AS	ESC_IB4046AA	10242942	Environment	Water/River	Water/River	Water/River	Water/River	Private water (Aberdeen area)	2023	7	27	NA	Europe	United Kingdom	Scotland			NA	NA	NA	FSS - Food Standards Scotland	Escherichia coli	PATH-SAFE project		NA	NA	NA	NA	NA						2024-01-11	2024-01-11	ESC_IB4046AA	Assembled	159	356407	5112889	Escherichia coli / Shigella;99.6%	77	1080	5.1
ESC_MC9831AA_AS	ESC_IB4047AA	10243175	Environment	Water/River	Water/River	Water/River	Water/River	Private water (Aberdeen area)	2023	8	2	NA	Europe	United Kingdom	Scotland			NA	NA	NA	FSS - Food Standards Scotland	Escherichia coli	PATH-SAFE project		NA	NA	NA	NA	NA						2024-01-11	2024-01-11	ESC_IB4047AA	Assembled	147.2	539943	4977092	Escherichia coli / Shigella;99.4%	73	1299	5.1
ESC_MC9833AA_AS	ESC_IB4049AA	10242921	Environment	Water/River	Water/River	Water/River	Water/River	Private water (Aberdeen area)	2023	7	27	NA	Europe	United Kingdom	Scotland			NA	NA	NA	FSS - Food Standards Scotland	Escherichia coli	PATH-SAFE project		NA	NA	NA	NA	NA						2024-01-11	2024-01-11	ESC_IB4049AA	Assembled	177.5	134196	5278087	Escherichia coli / Shigella;100.0%	116	2065	5.1
ESC_MC9834AA_AS	ESC_IB4050AA	10242264	Environment	Water/River	Water/River	Water/River	Water/River	Private water (Aberdeen area)	2023	7	12	NA	Europe	United Kingdom	Scotland			NA	NA	NA	FSS - Food Standards Scotland	Escherichia coli	PATH-SAFE project		NA	NA	NA	NA	NA						2024-01-11	2024-01-11	ESC_IB4050AA	Assembled	184.4	177624	5322007	Escherichia coli / Shigella;99.61%	112	2531	5.1
ESC_MC9835AA_AS	ESC_IB4051AA	10233412	Environment	Water/River	Water/River	Water/River	Water/River	Private water (Aberdeen area)	2023	8	8	NA	Europe	United Kingdom	Scotland			NA	NA	NA	FSS - Food Standards Scotland	Escherichia coli	PATH-SAFE project		NA	NA	NA	NA	NA						2024-01-11	2024-01-11	ESC_IB4051AA	Assembled	209.9	196790	4640248	Escherichia coli / Shigella;99.33%	66	844	5.1
ESC_MC9836AA_AS	ESC_IB4052AA	10243342	Environment	Water/River	Water/River	Water/River	Water/River	Private water (Aberdeen area)	2023	8	7	NA	Europe	United Kingdom	Scotland			NA	NA	NA	FSS - Food Standards Scotland	Escherichia coli	PATH-SAFE project		NA	NA	NA	NA	NA						2024-01-11	2024-01-11	ESC_IB4052AA	Assembled	197.4	127225	5441387	Escherichia coli / Shigella;99.24%	98	1231	5.1
ESC_MC9837AA_AS	ESC_IB4053AA	10241189	Food	Bovine	Food	Food	Bovine	Beef mince	2023	6	13	NA	Europe	United Kingdom				NA	NA	NA	FSS - Food Standards Scotland	Escherichia coli	PATH-SAFE project		NA	NA	NA	NA	NA						2024-01-11	2024-01-11	ESC_IB4053AA	Assembled	53.1	470946	4801815	Escherichia coli / Shigella;99.58%	43	1358	5.1
ESC_MC9838AA_AS	ESC_IB4054AA	10239795	Environment	Water/River	Water/River	Water/River	Water/River	Private water (Aberdeen area)	2023	5	10	NA	Europe	United Kingdom	Scotland			NA	NA	NA	FSS - Food Standards Scotland	Escherichia coli	PATH-SAFE project		NA	NA	NA	NA	NA						2024-01-11	2024-01-11	ESC_IB4054AA	Assembled	67.9	185998	5016772	Escherichia coli / Shigella;99.8%	103	2164	5.1
ESC_MC9839AA_AS	ESC_IB4055AA	10242532	Environment	Water/River	Water/River	Water/River	Water/River	Private water (Aberdeen area)	2023	7	18	NA	Europe	United Kingdom	Scotland			NA	NA	NA	FSS - Food Standards Scotland	Escherichia coli	PATH-SAFE project		NA	NA	NA	NA	NA						2024-01-11	2024-01-11	ESC_IB4055AA	Assembled	70.2	278092	4840490	Escherichia coli / Shigella;99.36%	50	760	5.1
ESC_MC9840AA_AS	ESC_IB4056AA	10241778	Food	Bovine	Food	Food	Bovine	Beef mince	2023	6	27	NA	Europe	United Kingdom				NA	NA	NA	FSS - Food Standards Scotland	Escherichia coli	PATH-SAFE project		NA	NA	NA	NA	NA						2024-01-11	2024-01-11	ESC_IB4056AA	Assembled	88.3	125255	4876458	Escherichia coli / Shigella;99.36%	119	1136	5.1
ESC_MC9842AA_AS	ESC_IB4058AA	10242872	Environment	Water/River	Water/River	Water/River	Water/River	Private water (Aberdeen area)	2023	7	26	NA	Europe	United Kingdom	Scotland			NA	NA	NA	FSS - Food Standards Scotland	Escherichia coli	PATH-SAFE project		NA	NA	NA	NA	NA						2024-01-11	2024-01-11	ESC_IB4058AA	Assembled	115	489010	4973002	Escherichia coli / Shigella;99.8%	48	1539	5.1
ESC_MC9843AA_AS	ESC_IB4059AA	10242119	Environment	Water/River	Water/River	Water/River	Water/River	Private water (Aberdeen area)	2023	7	6	NA	Europe	United Kingdom	Scotland			NA	NA	NA	FSS - Food Standards Scotland	Escherichia coli	PATH-SAFE project		NA	NA	NA	NA	NA						2024-01-11	2024-01-11	ESC_IB4059AA	Assembled	124.1	185178	4877823	Escherichia coli / Shigella;100.0%	68	842	5.1
ESC_MC9844AA_AS	ESC_IB4060AA	10243121	Environment	Water/River	Water/River	Water/River	Water/River	Private water (Aberdeen area)	2023	8	2	NA	Europe	United Kingdom	Scotland			NA	NA	NA	FSS - Food Standards Scotland	Escherichia coli	PATH-SAFE project		NA	NA	NA	NA	NA						2024-01-11	2024-01-11	ESC_IB4060AA	Assembled	108.8	35277	5576930	Escherichia coli / Shigella;99.24%	483	29422	5.1
ESC_MC9845AA_AS	ESC_IB4061AA	10243901	Environment	Water/River	Water/River	Water/River	Water/River	Private water (Aberdeen area)	2023	8	21	NA	Europe	United Kingdom	Scotland			NA	NA	NA	FSS - Food Standards Scotland	Escherichia coli	PATH-SAFE project		NA	NA	NA	NA	NA						2024-01-11	2024-01-11	ESC_IB4061AA	Assembled	123.9	270509	5183835	Escherichia coli / Shigella;99.03%	104	1707	5.1
ESC_MC9846AA_AS	ESC_IB4062AA	10243698	Environment	Water/River	Water/River	Water/River	Water/River	Private water (Aberdeen area)	2023	8	16	NA	Europe	United Kingdom	Scotland			NA	NA	NA	FSS - Food Standards Scotland	Escherichia coli	PATH-SAFE project		NA	NA	NA	NA	NA						2024-01-11	2024-01-11	ESC_IB4062AA	Assembled	145.8	662715	4773997	Escherichia coli / Shigella;100.0%	18	453	5.1
ESC_MC9847AA_AS	ESC_IB4063AA	10242556	Food	Ovine/Goat (Caprinae)	Food	Food	Ovine/Goat (Caprinae)	Raw lamb mince	2023	7	18	NA	Europe	United Kingdom				NA	NA	NA	FSS - Food Standards Scotland	Escherichia coli	PATH-SAFE project		NA	NA	NA	NA	NA						2024-01-11	2024-01-11	ESC_IB4063AA	Assembled	142.1	188905	5034092	Escherichia coli / Shigella;99.19%	146	2170	5.1
ESC_MC9848AA_AS	ESC_IB4064AA	10243713	Environment	Water/River	Water/River	Water/River	Water/River	Private water (Aberdeen area)	2023	8	16	NA	Europe	United Kingdom	Scotland			NA	NA	NA	FSS - Food Standards Scotland	Escherichia coli	PATH-SAFE project		NA	NA	NA	NA	NA						2024-01-11	2024-01-11	ESC_IB4064AA	Assembled	126.4	159112	5414316	Escherichia coli / Shigella;99.64%	249	3919	5.1
ESC_MC9850AA_AS	ESC_IB4066AA	10241541	Environment	Water/River	Water/River	Water/River	Water/River	Private water (Aberdeen area)	2023	6	20	NA	Europe	United Kingdom	Scotland			NA	NA	NA	FSS - Food Standards Scotland	Escherichia coli	PATH-SAFE project		NA	NA	NA	NA	NA						2024-01-11	2024-01-11	ESC_IB4066AA	Assembled	173.6	211431	4824295	Escherichia coli / Shigella;99.79%	90	921	5.1
ESC_MC9851AA_AS	ESC_IB4067AA	10243903	Environment	Water/River	Water/River	Water/River	Water/River	Private water (Aberdeen area)	2023	8	21	NA	Europe	United Kingdom	Scotland			NA	NA	NA	FSS - Food Standards Scotland	Escherichia coli	PATH-SAFE project		NA	NA	NA	NA	NA						2024-01-11	2024-01-11	ESC_IB4067AA	Assembled	159.2	71105	5299437	Escherichia coli / Shigella;98.53%	244	2111	5.1
ESC_MC9852AA_AS	ESC_IB4068AA	10243173	Environment	Water/River	Water/River	Water/River	Water/River	Private water (Aberdeen area)	2023	8	2	NA	Europe	United Kingdom	Scotland			NA	NA	NA	FSS - Food Standards Scotland	Escherichia coli	PATH-SAFE project		NA	NA	NA	NA	NA						2024-01-11	2024-01-11	ESC_IB4068AA	Assembled	179.7	338856	5153291	Escherichia coli / Shigella;98.4%	51	321	5.1
ESC_MC9853AA_AS	ESC_IB4069AA	10242213	Environment	Water/River	Water/River	Water/River	Water/River	Private water (Aberdeen area)	2023	7	11	NA	Europe	United Kingdom	Scotland			NA	NA	NA	FSS - Food Standards Scotland	Escherichia coli	PATH-SAFE project		NA	NA	NA	NA	NA						2024-01-11	2024-01-11	ESC_IB4069AA	Assembled	179.2	606266	5310171	Escherichia coli / Shigella;99.81%	40	749	5.1
ESC_MC9854AA_AS	ESC_IB4070AA	10241779	Animal Feed	Bovine	Animal Feed	Animal Feed	Bovine	Raw pet food - beef mince	2023	6	27	NA	Europe	United Kingdom				NA	NA	NA	FSS - Food Standards Scotland	Escherichia coli	PATH-SAFE project		NA	NA	NA	NA	NA						2024-01-11	2024-01-11	ESC_IB4070AA	Assembled	188.6	209260	5082694	Escherichia coli / Shigella;98.78%	66	433	5.1
ESC_MC9855AA_AS	ESC_IB4071AA	10241494	Food	Bovine	Food	Food	Bovine	Raw ox liver	2023	6	19	NA	Europe	United Kingdom				NA	NA	NA	FSS - Food Standards Scotland	Escherichia coli	PATH-SAFE project		NA	NA	NA	NA	NA						2024-01-11	2024-01-11	ESC_IB4071AA	Assembled	199.3	331857	4968508	Escherichia coli / Shigella;99.8%	74	1283	5.1
ESC_MC9856AA_AS	ESC_IB4072AA	10241187	Food	Ovine/Goat (Caprinae)	Food	Food	Ovine/Goat (Caprinae)	Lambs kidney	2023	6	13	NA	Europe	United Kingdom				NA	NA	NA	FSS - Food Standards Scotland	Escherichia coli	PATH-SAFE project		NA	NA	NA	NA	NA						2024-01-11	2024-01-11	ESC_IB4072AA	Assembled	208.4	224110	4901408	Escherichia coli / Shigella;99.79%	60	678	5.1
ESC_MC9751AA_AS	ESC_IB3967AA	30232912	Animal Feed	Composite Food	Animal Feed	Animal Feed	Composite Food	Raw pet food - Chicken & Tripe	2023	6	15	NA	Europe	United Kingdom				NA	NA	NA	FSS - Food Standards Scotland	Escherichia coli	PATH-SAFE project		NA	NA	NA	NA	NA						2024-01-11	2024-01-11	ESC_IB3967AA	Assembled	72.8	163675	5032246	Escherichia coli / Shigella;99.39%	120	1489	5.1
ESC_MC9857AA_AS	ESC_IB4073AA	NM10AD	Animal Feed	Composite Food	Animal Feed	Animal Feed	Composite Food	Raw Pet Food - Chicken and salmon	2020	9	21	NA	Europe	United Kingdom	Scotland			NA	NA	NA	FSS - Food Standards Scotland	Escherichia coli	PATH-SAFE project		NA	NA	NA	NA	NA						2024-01-11	2024-01-11	ESC_IB4073AA	Assembled	51.2	137174	4842968	Escherichia coli / Shigella;98.71%	119	7104	5.1
ESC_MC9881AA_AS	ESC_IB4097AA	NA4C	Animal Feed	Poultry	Animal Feed	Animal Feed	Poultry	Raw Pet Food - Chicken	2021	9	17	NA	Europe	United Kingdom	Scotland			NA	NA	NA	FSS - Food Standards Scotland	Escherichia coli	PATH-SAFE project		NA	NA	NA	NA	NA						2024-01-11	2024-01-11	ESC_IB4097AA	Assembled	82	279936	4903042	Escherichia coli / Shigella;99.58%	60	745	5.1
ESC_MC9862AA_AS	ESC_IB4078AA	NM2A	Animal Feed	Composite Food	Animal Feed	Animal Feed	Composite Food	Raw Pet Food - Chicken and salmon	2020	9	4	NA	Europe	United Kingdom	Scotland			NA	NA	NA	FSS - Food Standards Scotland	Escherichia coli	PATH-SAFE project		NA	NA	NA	NA	NA						2024-01-11	2024-01-11	ESC_IB4078AA	Assembled	78.2	151815	4839493	Escherichia coli / Shigella;98.72%	109	792	5.1
ESC_MC9882AA_AS	ESC_IB4098AA	PR9B	Animal Feed	Poultry	Animal Feed	Animal Feed	Poultry	Raw Pet Food - Chicken	2021	7	16	NA	Europe	United Kingdom	Scotland			NA	NA	NA	FSS - Food Standards Scotland	Escherichia coli	PATH-SAFE project		NA	NA	NA	NA	NA						2024-01-11	2024-01-11	ESC_IB4098AA	Assembled	99.4	118731	4862337	Escherichia coli / Shigella;96.8%	141	1066	5.1
ESC_MC9863AA_AS	ESC_IB4079AA	NM10B	Animal Feed	Composite Food	Animal Feed	Animal Feed	Composite Food	Raw Pet Food - Chicken and salmon	2020	9	21	NA	Europe	United Kingdom	Scotland			NA	NA	NA	FSS - Food Standards Scotland	Escherichia coli	PATH-SAFE project		NA	NA	NA	NA	NA						2024-01-11	2024-01-11	ESC_IB4079AA	Assembled	80.7	293020	4706172	Escherichia coli / Shigella;98.05%	57	725	5.1
ESC_MC9865AA_AS	ESC_IB4081AA	NM6A	Animal Feed	Composite Food	Animal Feed	Animal Feed	Composite Food	Raw Pet Food - Chicken and salmon	2020	9	4	NA	Europe	United Kingdom	Scotland			NA	NA	NA	FSS - Food Standards Scotland	Escherichia coli	PATH-SAFE project		NA	NA	NA	NA	NA						2024-01-11	2024-01-11	ESC_IB4081AA	Assembled	92.2	79113	4534795	Escherichia coli / Shigella;99.3%	120	333	5.1
ESC_MC9900AA_AS	ESC_IB4116AA	NM6B	Animal Feed	Composite Food	Animal Feed	Animal Feed	Composite Food	Raw Pet Food - Chicken and salmon	2020	9	4	NA	Europe	United Kingdom	Scotland			NA	NA	NA	FSS - Food Standards Scotland	Escherichia coli	PATH-SAFE project		NA	NA	NA	NA	NA						2024-01-11	2024-01-11	ESC_IB4116AA	Assembled	98.6	134140	4817438	Escherichia coli / Shigella;99.12%	95	1447	5.1
ESC_MC9885AA_AS	ESC_IB4101AA	NA2A	Food	Composite Food	Food	Food	Composite Food	Chicken beef lamb and tripe	2021	9	17	NA	Europe	United Kingdom	Scotland			NA	NA	NA	FSS - Food Standards Scotland	Escherichia coli	PATH-SAFE project		NA	NA	NA	NA	NA						2024-01-11	2024-01-11	ESC_IB4101AA	Assembled	102.6	132682	5233856	Escherichia coli / Shigella;98.66%	136	2246	5.1
ESC_MC9866AA_AS	ESC_IB4082AA	NU14AA	Animal Feed	Ovine/Goat (Caprinae)	Animal Feed	Animal Feed	Ovine/Goat (Caprinae)	Raw Pet Food - Lamb	2020	10	22	NA	Europe	United Kingdom	Scotland			NA	NA	NA	FSS - Food Standards Scotland	Escherichia coli	PATH-SAFE project		NA	NA	NA	NA	NA						2024-01-11	2024-01-11	ESC_IB4082AA	Assembled	99.3	385107	4662196	Escherichia coli / Shigella;100.0%	41	559	5.1
ESC_MC9896AA_AS	ESC_IB4112AA	CR9A	Animal Feed	Composite Food	Animal Feed	Animal Feed	Composite Food	Raw Pet Food - Duck and venison	2021	10	1	NA	Europe	United Kingdom	Scotland			NA	NA	NA	FSS - Food Standards Scotland	Escherichia coli	PATH-SAFE project		NA	NA	NA	NA	NA						2024-01-11	2024-01-11	ESC_IB4112AA	Assembled	126.2	119318	4683064	Escherichia coli / Shigella;99.56%	94	841	5.1
ESC_MC9868AA_AS	ESC_IB4084AA	DU8A	Animal Feed	Ovine/Goat (Caprinae)	Animal Feed	Animal Feed	Ovine/Goat (Caprinae)	Raw Pet Food - Lamb	2020	11	12	NA	Europe	United Kingdom	Scotland			NA	NA	NA	FSS - Food Standards Scotland	Escherichia coli	PATH-SAFE project		NA	NA	NA	NA	NA						2024-01-11	2024-01-11	ESC_IB4084AA	Assembled	62.6	296475	4968701	Escherichia coli / Shigella;100.0%	110	2221	5.1
ESC_MC9869AA_AS	ESC_IB4085AA	DU1A	Animal Feed	Bovine	Animal Feed	Animal Feed	Bovine	Raw Pet Food - Beef	2020	11	12	NA	Europe	United Kingdom	Scotland			NA	NA	NA	FSS - Food Standards Scotland	Escherichia coli	PATH-SAFE project		NA	NA	NA	NA	NA						2024-01-11	2024-01-11	ESC_IB4085AA	Assembled	73.8	133711	5054822	Escherichia coli / Shigella;100.0%	148	2361	5.1
ESC_MC9870AA_AS	ESC_IB4086AA	BE5A	Animal Feed	Ovine/Goat (Caprinae)	Animal Feed	Animal Feed	Ovine/Goat (Caprinae)	Raw Pet Food - Goat	2021	7	16	NA	Europe	United Kingdom	Scotland			NA	NA	NA	FSS - Food Standards Scotland	Escherichia coli	PATH-SAFE project		NA	NA	NA	NA	NA						2024-01-11	2024-01-11	ESC_IB4086AA	Assembled	73.1	113957	4933222	Escherichia coli / Shigella;99.57%	135	1275	5.1
ESC_MC9892AA_AS	ESC_IB4108AA	DB10B	Animal Feed	Poultry	Animal Feed	Animal Feed	Poultry	Raw Pet Food - Chicken	2021	9	23	NA	Europe	United Kingdom	Scotland			NA	NA	NA	FSS - Food Standards Scotland	Escherichia coli	PATH-SAFE project		NA	NA	NA	NA	NA						2024-01-11	2024-01-11	ESC_IB4108AA	Assembled	92.8	269533	4903246	Escherichia coli / Shigella;99.58%	62	743	5.1
ESC_MC9872AA_AS	ESC_IB4088AA	BE1A	Animal Feed	Ovine/Goat (Caprinae)	Animal Feed	Animal Feed	Ovine/Goat (Caprinae)	Raw Pet Food - Goat	2021	7	16	NA	Europe	United Kingdom	Scotland			NA	NA	NA	FSS - Food Standards Scotland	Escherichia coli	PATH-SAFE project		NA	NA	NA	NA	NA						2024-01-11	2024-01-11	ESC_IB4088AA	Assembled	85.5	639825	4795563	Escherichia coli / Shigella;100.0%	32	623	5.1
ESC_MC9894AA_AS	ESC_IB4110AA	CR1A	Animal Feed	Poultry	Animal Feed	Animal Feed	Poultry	Raw Pet Food - Chicken	2021	10	1	NA	Europe	United Kingdom	Scotland			NA	NA	NA	FSS - Food Standards Scotland	Escherichia coli	PATH-SAFE project		NA	NA	NA	NA	NA						2024-01-11	2024-01-11	ESC_IB4110AA	Assembled	104	636243	4861767	Escherichia coli / Shigella;98.96%	42	1059	5.1
ESC_MC9903AA_AS	ESC_IB4119AA	HR1C	Animal Feed	Poultry	Animal Feed	Animal Feed	Poultry	Raw Pet Food - Chicken	2021	10	7	NA	Europe	United Kingdom	Scotland			NA	NA	NA	FSS - Food Standards Scotland	Escherichia coli	PATH-SAFE project		NA	NA	NA	NA	NA						2024-01-11	2024-01-11	ESC_IB4119AA	Assembled	95.4	122935	4938864	Escherichia coli / Shigella;98.51%	96	1436	5.1
ESC_MC1539AA_AS	ESC_HB6326AA	50579585	Animal Feed	Poultry	Animal Feed	Animal Feed	Poultry	Raw pet food - Chicken - UNKNOWN ORIGIN	2023	6	13	NA	Europe	United Kingdom	Scotland			NA	NA	NA	FSS - Food Standards Scotland	Escherichia coli	PATH-SAFE project		NA	NA	NA	NA	NA						2023-10-30	2023-10-30	ESC_HB6326AA	Assembled	59.8	147621	5083481	Escherichia coli / Shigella;98.77%	109	3746	5.1
ESC_MC1509AA_AS	ESC_HB6296AA	70737988	Animal Feed	Poultry	Animal Feed	Animal Feed	Poultry	Raw pet food - chicken - UNKNOWN ORIGIN mince	2023	6	9	NA	Europe	United Kingdom	Scotland			NA	NA	NA	FSS - Food Standards Scotland	Escherichia coli	PATH-SAFE project		NA	NA	NA	NA	NA						2023-10-30	2023-10-30	ESC_HB6296AA	Assembled	93	144861	5594427	Escherichia coli / Shigella;100.0%	286	30415	5.1
ESC_MC9858AA_AS	ESC_IB4074AA	NM13A	Animal Feed	Composite Food	Animal Feed	Animal Feed	Composite Food	Raw Pet Food - Mixed offal and salmon	2020	9	21	NA	Europe	United Kingdom	Scotland			NA	NA	NA	FSS - Food Standards Scotland	Escherichia coli	PATH-SAFE project		NA	NA	NA	NA	NA						2024-01-11	2024-01-11	ESC_IB4074AA	Assembled	60.2	137983	4849828	Escherichia coli / Shigella;98.49%	90	1078	5.1
ESC_MC9818AA_AS	ESC_IB4034AA	10243729	Animal Feed	Poultry	Animal Feed	Animal Feed	Poultry	Raw pet food - chicken mince	2023	8	16	NA	Europe	United Kingdom				NA	NA	NA	FSS - Food Standards Scotland	Escherichia coli	PATH-SAFE project		NA	NA	NA	NA	NA						2024-01-11	2024-01-11	ESC_IB4034AA	Assembled	126.8	220157	4877946	Escherichia coli / Shigella;100.0%	73	800	5.1
ESC_MC9864AA_AS	ESC_IB4080AA	NU12A	Animal Feed	Composite Food	Animal Feed	Animal Feed	Composite Food	Raw Pet Food - Offal	2020	10	22	NA	Europe	United Kingdom	Scotland			NA	NA	NA	FSS - Food Standards Scotland	Escherichia coli	PATH-SAFE project		NA	NA	NA	NA	NA						2024-01-11	2024-01-11	ESC_IB4080AA	Assembled	91.2	141904	4882195	Escherichia coli / Shigella;97.86%	102	1225	5.1
ESC_MC9897AA_AS	ESC_IB4113AA	DU3B	Animal Feed	Composite Food	Animal Feed	Animal Feed	Composite Food	Raw Pet Food - Offal	2020	11	12	NA	Europe	United Kingdom	Scotland			NA	NA	NA	FSS - Food Standards Scotland	Escherichia coli	PATH-SAFE project		NA	NA	NA	NA	NA						2024-01-11	2024-01-11	ESC_IB4113AA	Assembled	85.2	186304	4815100	Escherichia coli / Shigella;99.79%	82	1454	5.1
ESC_MC9861AA_AS	ESC_IB4077AA	NU7C	Animal Feed	Avian	Animal Feed	Animal Feed	Avian	Raw Pet Food - Turkey	2020	10	22	NA	Europe	United Kingdom	Scotland			NA	NA	NA	FSS - Food Standards Scotland	Escherichia coli	PATH-SAFE project		NA	NA	NA	NA	NA						2024-01-11	2024-01-11	ESC_IB4077AA	Assembled	73.8	126850	5259354	Escherichia coli / Shigella;99.6%	113	2282	5.1
ESC_MC9873AA_AS	ESC_IB4089AA	DU10A	Animal Feed	Avian	Animal Feed	Animal Feed	Avian	Raw Pet Food - Turkey	2020	11	12	NA	Europe	United Kingdom	Scotland			NA	NA	NA	FSS - Food Standards Scotland	Escherichia coli	PATH-SAFE project		NA	NA	NA	NA	NA						2024-01-11	2024-01-11	ESC_IB4089AA	Assembled	96.8	179160	5169827	Escherichia coli / Shigella;98.98%	75	827	5.1
ESC_MC9883AA_AS	ESC_IB4099AA	PR7A	Animal Feed	Avian	Animal Feed	Animal Feed	Avian	Raw Pet Food - Duck	2021	7	16	NA	Europe	United Kingdom	Scotland			NA	NA	NA	FSS - Food Standards Scotland	Escherichia coli	PATH-SAFE project		NA	NA	NA	NA	NA						2024-01-11	2024-01-11	ESC_IB4099AA	Assembled	109	229588	4975784	Escherichia coli / Shigella;99.39%	103	1153	5.1
ESC_MC9884AA_AS	ESC_IB4100AA	PR1A	Animal Feed	Avian	Animal Feed	Animal Feed	Avian	Raw Pet Food - Duck	2021	7	16	NA	Europe	United Kingdom	Scotland			NA	NA	NA	FSS - Food Standards Scotland	Escherichia coli	PATH-SAFE project		NA	NA	NA	NA	NA						2024-01-11	2024-01-11	ESC_IB4100AA	Assembled	117.6	204950	4781929	Escherichia coli / Shigella;100.0%	61	1611	5.1
ESC_MC9906AA_AS	ESC_IB4122AA	NU4C	Animal Feed	Composite Food	Animal Feed	Animal Feed	Composite Food	Raw Pet Food - Offal	2020	9	25	NA	Europe	United Kingdom	Scotland			NA	NA	NA	FSS - Food Standards Scotland	Escherichia coli	PATH-SAFE project		NA	NA	NA	NA	NA						2024-01-11	2024-01-11	ESC_IB4122AA	Assembled	104.4	90699	4979428	Escherichia coli / Shigella;97.75%	135	747	5.1
ESC_MC9886AA_AS	ESC_IB4102AA	NA1A	Animal Feed	Ovine/Goat (Caprinae)	Animal Feed	Animal Feed	Ovine/Goat (Caprinae)	Raw Pet Food - Lamb	2021	9	17	NA	Europe	United Kingdom	Scotland			NA	NA	NA	FSS - Food Standards Scotland	Escherichia coli	PATH-SAFE project		NA	NA	NA	NA	NA						2024-01-11	2024-01-11	ESC_IB4102AA	Assembled	125.2	154913	4848141	Escherichia coli / Shigella;99.79%	73	617	5.1
ESC_MC9874AA_AS	ESC_IB4090AA	BE8A	Animal Feed	Avian	Animal Feed	Animal Feed	Avian	Raw Pet Food - Turkey	2021	7	16	NA	Europe	United Kingdom	Scotland			NA	NA	NA	FSS - Food Standards Scotland	Escherichia coli	PATH-SAFE project		NA	NA	NA	NA	NA						2024-01-11	2024-01-11	ESC_IB4090AA	Assembled	88.2	132613	5502919	Escherichia coli / Shigella;96.43%	146	2702	5.1
ESC_MC9888AA_AS	ESC_IB4104AA	DB3A	Animal Feed	Avian	Animal Feed	Animal Feed	Avian	Raw Pet Food - Pigeon	2021	9	23	NA	Europe	United Kingdom	Scotland			NA	NA	NA	FSS - Food Standards Scotland	Escherichia coli	PATH-SAFE project		NA	NA	NA	NA	NA						2024-01-11	2024-01-11	ESC_IB4104AA	Assembled	78.1	269333	4852795	Escherichia coli / Shigella;99.79%	55	867	5.1
ESC_MC9879AA_AS	ESC_IB4095AA	PR4C	Animal Feed	Composite Food	Animal Feed	Animal Feed	Composite Food	Raw Pet Food - Pork and chicken	2021	7	16	NA	Europe	United Kingdom	Scotland			NA	NA	NA	FSS - Food Standards Scotland	Escherichia coli	PATH-SAFE project		NA	NA	NA	NA	NA						2024-01-11	2024-01-11	ESC_IB4095AA	Assembled	87.5	267256	4832170	Escherichia coli / Shigella;99.79%	63	585	5.1
ESC_MC9875AA_AS	ESC_IB4091AA	BE9B	Animal Feed	Avian	Animal Feed	Animal Feed	Avian	Raw Pet Food - Turkey	2021	7	16	NA	Europe	United Kingdom	Scotland			NA	NA	NA	FSS - Food Standards Scotland	Escherichia coli	PATH-SAFE project		NA	NA	NA	NA	NA						2024-01-11	2024-01-11	ESC_IB4091AA	Assembled	107	127380	5187664	Escherichia coli / Shigella;99.41%	136	2316	5.1
ESC_MC9891AA_AS	ESC_IB4107AA	CR10A	Animal Feed	Bovine	Animal Feed	Animal Feed	Bovine	Raw Pet Food - Beef	2021	10	1	NA	Europe	United Kingdom	Scotland			NA	NA	NA	FSS - Food Standards Scotland	Escherichia coli	PATH-SAFE project		NA	NA	NA	NA	NA						2024-01-11	2024-01-11	ESC_IB4107AA	Assembled	92.7	238364	4815824	Escherichia coli / Shigella;99.79%	51	676	5.1
ESC_MC9877AA_AS	ESC_IB4093AA	PR5B	Animal Feed	Avian	Animal Feed	Animal Feed	Avian	Raw Pet Food - Turkey	2021	7	16	NA	Europe	United Kingdom	Scotland			NA	NA	NA	FSS - Food Standards Scotland	Escherichia coli	PATH-SAFE project		NA	NA	NA	NA	NA						2024-01-11	2024-01-11	ESC_IB4093AA	Assembled	42.5	413600	5086272	Escherichia coli / Shigella;99.62%	100	3498	5.1
ESC_MC9893AA_AS	ESC_IB4109AA	DB9A	Animal Feed	Deer (Cervidae)	Animal Feed	Animal Feed	Deer (Cervidae)	Raw Pet Food - Venison	2021	9	23	NA	Europe	United Kingdom	Scotland			NA	NA	NA	FSS - Food Standards Scotland	Escherichia coli	PATH-SAFE project		NA	NA	NA	NA	NA						2024-01-11	2024-01-11	ESC_IB4109AA	Assembled	103.5	159110	4965825	Escherichia coli / Shigella;99.16%	84	676	5.1
ESC_MC9887AA_AS	ESC_IB4103AA	CR5A	Animal Feed	Avian	Animal Feed	Animal Feed	Avian	Raw Pet Food - Turkey	2021	10	1	NA	Europe	United Kingdom	Scotland			NA	NA	NA	FSS - Food Standards Scotland	Escherichia coli	PATH-SAFE project		NA	NA	NA	NA	NA						2024-01-11	2024-01-11	ESC_IB4103AA	Assembled	69.3	209818	4904729	Escherichia coli / Shigella;99.79%	63	987	5.1
ESC_MC9895AA_AS	ESC_IB4111AA	DB7A	Animal Feed	Swine	Animal Feed	Animal Feed	Swine	Raw Pet Food - Pig pluck	2021	9	23	NA	Europe	United Kingdom	Scotland			NA	NA	NA	FSS - Food Standards Scotland	Escherichia coli	PATH-SAFE project		NA	NA	NA	NA	NA						2024-01-11	2024-01-11	ESC_IB4111AA	Assembled	104.1	219674	5188809	Escherichia coli / Shigella;98.99%	91	1459	5.1
ESC_MC9889AA_AS	ESC_IB4105AA	DB1A	Animal Feed	Composite Food	Animal Feed	Animal Feed	Composite Food	Raw Pet Food - Pork and chicken	2021	9	23	NA	Europe	United Kingdom	Scotland			NA	NA	NA	FSS - Food Standards Scotland	Escherichia coli	PATH-SAFE project		NA	NA	NA	NA	NA						2024-01-11	2024-01-11	ESC_IB4105AA	Assembled	83.6	150645	5076303	Escherichia coli / Shigella;96.36%	104	1497	5.1
ESC_MC9867AA_AS	ESC_IB4083AA	DU4D	Animal Feed	Rabbit/Hare	Animal Feed	Animal Feed	Rabbit	Raw Pet Food - Rabbit	2020	11	12	NA	Europe	United Kingdom	Scotland			NA	NA	NA	FSS - Food Standards Scotland	Escherichia coli	PATH-SAFE project		NA	NA	NA	NA	NA						2024-01-11	2024-01-11	ESC_IB4083AA	Assembled	76.1	194357	4672228	Escherichia coli / Shigella;99.55%	75	696	5.1
ESC_MC9898AA_AS	ESC_IB4114AA	PR1D	Animal Feed	Avian	Animal Feed	Animal Feed	Avian	Raw Pet Food - Duck	2021	7	16	NA	Europe	United Kingdom	Scotland			NA	NA	NA	FSS - Food Standards Scotland	Escherichia coli	PATH-SAFE project		NA	NA	NA	NA	NA						2024-01-11	2024-01-11	ESC_IB4114AA	Assembled	74.8	166811	5255338	Escherichia coli / Shigella;97.71%	142	3105	5.1
ESC_MC9899AA_AS	ESC_IB4115AA	HR5A	Animal Feed	Deer (Cervidae)	Animal Feed	Animal Feed	Deer (Cervidae)	Raw Pet Food - Venison	2021	10	7	NA	Europe	United Kingdom	Scotland			NA	NA	NA	FSS - Food Standards Scotland	Escherichia coli	PATH-SAFE project		NA	NA	NA	NA	NA						2024-01-11	2024-01-11	ESC_IB4115AA	Assembled	92.6	163001	4986321	Escherichia coli / Shigella;99.8%	107	2091	5.1
ESC_MC9860AA_AS	ESC_IB4076AA	NU1D	Animal Feed	Composite Food	Animal Feed	Animal Feed	Composite Food	Raw Pet Food - Tripe	2020	9	25	NA	Europe	United Kingdom	Scotland			NA	NA	NA	FSS - Food Standards Scotland	Escherichia coli	PATH-SAFE project		NA	NA	NA	NA	NA						2024-01-11	2024-01-11	ESC_IB4076AA	Assembled	69.4	124013	5060895	Escherichia coli / Shigella;100.0%	153	2442	5.1
ESC_MC9890AA_AS	ESC_IB4106AA	NU7BA	Animal Feed	Avian	Animal Feed	Animal Feed	Avian	Raw Pet Food - Turkey	2020	10	22	NA	Europe	United Kingdom	Scotland			NA	NA	NA	FSS - Food Standards Scotland	Escherichia coli	PATH-SAFE project		NA	NA	NA	NA	NA						2024-01-11	2024-01-11	ESC_IB4106AA	Assembled	86.9	342739	5219487	Escherichia coli / Shigella;99.81%	86	1931	5.1
ESC_MC9902AA_AS	ESC_IB4118AA	BE5D	Animal Feed	Ovine/Goat (Caprinae)	Animal Feed	Animal Feed	Ovine/Goat (Caprinae)	Raw Pet Food - Goat	2021	7	16	NA	Europe	United Kingdom	Scotland			NA	NA	NA	FSS - Food Standards Scotland	Escherichia coli	PATH-SAFE project		NA	NA	NA	NA	NA						2024-01-11	2024-01-11	ESC_IB4118AA	Assembled	104.9	319536	4808796	Escherichia coli / Shigella;99.57%	60	474	5.1
ESC_MC9901AA_AS	ESC_IB4117AA	HR4A	Animal Feed	Avian	Animal Feed	Animal Feed	Avian	Raw Pet Food - Turkey	2021	10	7	NA	Europe	United Kingdom	Scotland			NA	NA	NA	FSS - Food Standards Scotland	Escherichia coli	PATH-SAFE project		NA	NA	NA	NA	NA						2024-01-11	2024-01-11	ESC_IB4117AA	Assembled	94	239540	5305568	Escherichia coli / Shigella;99.81%	93	1612	5.1
ESC_MC9904AA_AS	ESC_IB4120AA	HR2B	Animal Feed	Bovine	Animal Feed	Animal Feed	Bovine	Raw Pet Food - Beef	2021	10	7	NA	Europe	United Kingdom	Scotland			NA	NA	NA	FSS - Food Standards Scotland	Escherichia coli	PATH-SAFE project		NA	NA	NA	NA	NA						2024-01-11	2024-01-11	ESC_IB4120AA	Assembled	109.6	168993	5111228	Escherichia coli / Shigella;100.0%	117	2064	5.1
ESC_MC9905AA_AS	ESC_IB4121AA	HR9A	Animal Feed	Avian	Animal Feed	Animal Feed	Avian	Raw Pet Food - Duck	2021	10	7	NA	Europe	United Kingdom	Scotland			NA	NA	NA	FSS - Food Standards Scotland	Escherichia coli	PATH-SAFE project		NA	NA	NA	NA	NA						2024-01-11	2024-01-11	ESC_IB4121AA	Assembled	118.7	702683	4776156	Escherichia coli / Shigella;100.0%	28	574	5.1
ESC_MC9880AA_AS	ESC_IB4096AA	NA8C	Animal Feed	Composite Food	Animal Feed	Animal Feed	Composite Food	Raw Pet Food - Tripe and heart	2021	9	17	NA	Europe	United Kingdom	Scotland			NA	NA	NA	FSS - Food Standards Scotland	Escherichia coli	PATH-SAFE project		NA	NA	NA	NA	NA						2024-01-11	2024-01-11	ESC_IB4096AA	Assembled	84.3	193444	5114895	Escherichia coli / Shigella;99.38%	94	2880	5.1
ESC_HA7333AA_AS	ESC_EA1231AA	SAMEA4043324	Human	Human	Human	Human	Hospital	Hospital	NA	NA	NA	NA	Europe	United Kingdom	Scotland			NA	NA	NA	Wellcome Sanger Institute - Tom Evans	Escherichia coli	PATH-SAFE project		NA	NA	NA	NA	NA	PRJEB12513	ERP014001		SAMEA4043324	ERS1214434	2016-07-20	2016-07-20	ESC_EA1231AA	Assembled	135	257272	5280245	Escherichia coli / Shigella;100.0%	103	1570	3.41
ESC_HA7332AA_AS	ESC_EA1232AA	SAMEA4043323	Human	Human	Human	Human	Healthcare	Healthcare	NA	NA	NA	NA	Europe	United Kingdom	Scotland			NA	NA	NA	Wellcome Sanger Institute - Tom Evans	Escherichia coli	PATH-SAFE project		NA	NA	NA	NA	NA	PRJEB12513	ERP014001		SAMEA4043323	ERS1214433	2016-07-20	2016-07-20	ESC_EA1232AA	Assembled	145	287384	5137251	Escherichia coli / Shigella;98.87%	103	2739	3.41
ESC_HA7331AA_AS	ESC_EA1233AA	SAMEA4043322	Human	Human	Human	Human	Hospital	Hospital	NA	NA	NA	NA	Europe	United Kingdom	Scotland			NA	NA	NA	Wellcome Sanger Institute - Tom Evans	Escherichia coli	PATH-SAFE project		NA	NA	NA	NA	NA	PRJEB12513	ERP014001		SAMEA4043322	ERS1214432	2016-07-20	2016-07-20	ESC_EA1233AA	Assembled	166	191781	5106992	Escherichia coli / Shigella;98.24%	130	2563	3.41
ESC_HA7015AA_AS	ESC_EA1234AA	SAMEA4043321	Human	Human	Human	Human	Hospital	Hospital	NA	NA	NA	NA	Europe	United Kingdom	Scotland			NA	NA	NA	Wellcome Sanger Institute - Tom Evans	Escherichia coli	PATH-SAFE project		NA	NA	NA	NA	NA	PRJEB12513	ERP014001		SAMEA4043321	ERS1214431	2016-07-20	2016-07-20	ESC_EA1234AA	Assembled	139	242745	5289007	Escherichia coli / Shigella;100.0%	103	1145	3.41
ESC_HA7014AA_AS	ESC_EA1235AA	SAMEA4043320	Human	Human	Human	Human	Healthcare	Healthcare	NA	NA	NA	NA	Europe	United Kingdom	Scotland			NA	NA	NA	Wellcome Sanger Institute - Tom Evans	Escherichia coli	PATH-SAFE project		NA	NA	NA	NA	NA	PRJEB12513	ERP014001		SAMEA4043320	ERS1214430	2016-07-20	2016-07-20	ESC_EA1235AA	Assembled	143	365846	5083839	Escherichia coli / Shigella;100.0%	106	1339	3.41
ESC_HA7013AA_AS	ESC_EA1236AA	SAMEA4043319	Human	Human	Human	Human	Community	Community	NA	NA	NA	NA	Europe	United Kingdom	Scotland			NA	NA	NA	Wellcome Sanger Institute - Tom Evans	Escherichia coli	PATH-SAFE project		NA	NA	NA	NA	NA	PRJEB12513	ERP014001		SAMEA4043319	ERS1214429	2016-07-20	2016-07-20	ESC_EA1236AA	Assembled	117	195511	5245580	Escherichia coli / Shigella;97.22%	131	2902	3.41
ESC_HA7012AA_AS	ESC_EA1237AA	SAMEA4043318	Human	Human	Human	Human	Healthcare	Healthcare	NA	NA	NA	NA	Europe	United Kingdom	Scotland			NA	NA	NA	Wellcome Sanger Institute - Tom Evans	Escherichia coli	PATH-SAFE project		NA	NA	NA	NA	NA	PRJEB12513	ERP014001		SAMEA4043318	ERS1214428	2016-07-20	2016-07-20	ESC_EA1237AA	Assembled	138	185848	4958096	Escherichia coli / Shigella;98.67%	93	993	3.41
ESC_HA7011AA_AS	ESC_EA1238AA	SAMEA4043317	Human	Human	Human	Human	Healthcare	Healthcare	NA	NA	NA	NA	Europe	United Kingdom	Scotland			NA	NA	NA	Wellcome Sanger Institute - Tom Evans	Escherichia coli	PATH-SAFE project		NA	NA	NA	NA	NA	PRJEB12513	ERP014001		SAMEA4043317	ERS1214427	2016-07-20	2016-07-20	ESC_EA1238AA	Assembled	120	178000	5231443	Escherichia coli / Shigella;100.0%	166	1539	3.41
ESC_HA7010AA_AS	ESC_EA1239AA	SAMEA4043316	Human	Human	Human	Human	Healthcare	Healthcare	NA	NA	NA	NA	Europe	United Kingdom	Scotland			NA	NA	NA	Wellcome Sanger Institute - Tom Evans	Escherichia coli	PATH-SAFE project		NA	NA	NA	NA	NA	PRJEB12513	ERP014001		SAMEA4043316	ERS1214426	2016-07-20	2016-07-20	ESC_EA1239AA	Assembled	145	253547	5094469	Escherichia coli / Shigella;94.18%	150	2084	3.41
ESC_HA7007AA_AS	ESC_EA1242AA	SAMEA4043313	Human	Human	Human	Human	Community	Community	2013	NA	NA	NA	Europe	United Kingdom	Scotland			NA	NA	NA	Wellcome Sanger Institute - Tom Evans	Escherichia coli	PATH-SAFE project		NA	NA	NA	NA	NA	PRJEB12513	ERP014001		SAMEA4043313	ERS1214423	2016-07-20	2016-07-20	ESC_EA1242AA	Assembled	121	241955	5362571	Escherichia coli / Shigella;99.16%	164	1627	3.41
ESC_HA7005AA_AS	ESC_EA1244AA	SAMEA4043311	Human	Human	Human	Human	Healthcare	Healthcare	2013	NA	NA	NA	Europe	United Kingdom	Scotland			NA	NA	NA	Wellcome Sanger Institute - Tom Evans	Escherichia coli	PATH-SAFE project		NA	NA	NA	NA	NA	PRJEB12513	ERP014001		SAMEA4043311	ERS1214421	2016-07-20	2016-07-20	ESC_EA1244AA	Assembled	125	331433	5098685	Escherichia coli / Shigella;100.0%	80	1943	3.41
ESC_HA7004AA_AS	ESC_EA1245AA	SAMEA4043310	Human	Human	Human	Human	Community	Community	2013	NA	NA	NA	Europe	United Kingdom	Scotland			NA	NA	NA	Wellcome Sanger Institute - Tom Evans	Escherichia coli	PATH-SAFE project		NA	NA	NA	NA	NA	PRJEB12513	ERP014001		SAMEA4043310	ERS1214420	2016-07-20	2016-07-20	ESC_EA1245AA	Assembled	126	274266	5169138	Escherichia coli / Shigella;97.51%	161	2553	3.41
ESC_HA7003AA_AS	ESC_EA1246AA	SAMEA4043309	Human	Human	Human	Human	Community	Community	2013	NA	NA	NA	Europe	United Kingdom	Scotland			NA	NA	NA	Wellcome Sanger Institute - Tom Evans	Escherichia coli	PATH-SAFE project		NA	NA	NA	NA	NA	PRJEB12513	ERP014001		SAMEA4043309	ERS1214419	2016-07-20	2016-07-20	ESC_EA1246AA	Assembled	125	203977	5110118	Escherichia coli / Shigella;98.61%	105	1575	3.41
ESC_HA7002AA_AS	ESC_EA1247AA	SAMEA4043308	Human	Human	Human	Human	Community	Community	2013	NA	NA	NA	Europe	United Kingdom	Scotland			NA	NA	NA	Wellcome Sanger Institute - Tom Evans	Escherichia coli	PATH-SAFE project		NA	NA	NA	NA	NA	PRJEB12513	ERP014001		SAMEA4043308	ERS1214418	2016-07-20	2016-07-20	ESC_EA1247AA	Assembled	134	236169	4754387	Escherichia coli / Shigella;95.56%	66	2132	3.41
ESC_HA7001AA_AS	ESC_EA1248AA	SAMEA4043307	Human	Human	Human	Human	Healthcare	Healthcare	2013	NA	NA	NA	Europe	United Kingdom	Scotland			NA	NA	NA	Wellcome Sanger Institute - Tom Evans	Escherichia coli	PATH-SAFE project		NA	NA	NA	NA	NA	PRJEB12513	ERP014001		SAMEA4043307	ERS1214417	2016-07-20	2016-07-20	ESC_EA1248AA	Assembled	119	346380	5203670	Escherichia coli / Shigella;100.0%	115	2770	3.41
ESC_HA6999AA_AS	ESC_EA1250AA	SAMEA4043305	Human	Human	Human	Human	Community	Community	2013	NA	NA	NA	Europe	United Kingdom	Scotland			NA	NA	NA	Wellcome Sanger Institute - Tom Evans	Escherichia coli	PATH-SAFE project		NA	NA	NA	NA	NA	PRJEB12513	ERP014001		SAMEA4043305	ERS1214415	2016-07-20	2016-07-20	ESC_EA1250AA	Assembled	140	288193	5057901	Escherichia coli / Shigella;98.44%	100	1836	3.41
ESC_HA6998AA_AS	ESC_EA1251AA	SAMEA4043304	Human	Human	Human	Human	Community	Community	2013	NA	NA	NA	Europe	United Kingdom	Scotland			NA	NA	NA	Wellcome Sanger Institute - Tom Evans	Escherichia coli	PATH-SAFE project		NA	NA	NA	NA	NA	PRJEB12513	ERP014001		SAMEA4043304	ERS1214414	2016-07-20	2016-07-20	ESC_EA1251AA	Assembled	160	371603	4609424	Escherichia coli / Shigella;100.0%	33	1038	3.41
