## Supplementary Tables for "Genome-based source attribution using a one health *Escherichia coli* isolate collection from 2013-23 in Scotland" (part 3 of 3)

### Sheet: Supplementary Table 3 (continued)
Supplementary Table 3: Metadata of nonclonal isolates used for model training/validating.
ESC_HA6997AA_AS	ESC_EA1252AA	SAMEA4043303	Human	Human	Human	Human	Community	Community	2013	NA	NA	NA	Europe	United Kingdom	Scotland			NA	NA	NA	Wellcome Sanger Institute - Tom Evans	Escherichia coli	PATH-SAFE project		NA	NA	NA	NA	NA	PRJEB12513	ERP014001		SAMEA4043303	ERS1214413	2016-07-20	2016-07-20	ESC_EA1252AA	Assembled	147	214121	5150059	Escherichia coli / Shigella;100.0%	118	1821	3.41
ESC_HA6995AA_AS	ESC_EA1254AA	SAMEA4043301	Human	Human	Human	Human	Hospital	Hospital	2013	NA	NA	NA	Europe	United Kingdom	Scotland			NA	NA	NA	Wellcome Sanger Institute - Tom Evans	Escherichia coli	PATH-SAFE project		NA	NA	NA	NA	NA	PRJEB12513	ERP014001		SAMEA4043301	ERS1214411	2016-07-20	2016-07-20	ESC_EA1254AA	Assembled	122	282118	5146231	Escherichia coli / Shigella;95.41%	130	2866	3.41
ESC_HA6994AA_AS	ESC_EA1255AA	SAMEA4043300	Human	Human	Human	Human	Hospital	Hospital	2013	NA	NA	NA	Europe	United Kingdom	Scotland			NA	NA	NA	Wellcome Sanger Institute - Tom Evans	Escherichia coli	PATH-SAFE project		NA	NA	NA	NA	NA	PRJEB12513	ERP014001		SAMEA4043300	ERS1214410	2016-07-20	2016-07-20	ESC_EA1255AA	Assembled	133	287820	5036793	Escherichia coli / Shigella;100.0%	109	2437	3.41
ESC_HA6993AA_AS	ESC_EA1256AA	SAMEA4043299	Human	Human	Human	Human	Healthcare	Healthcare	2013	NA	NA	NA	Europe	United Kingdom	Scotland			NA	NA	NA	Wellcome Sanger Institute - Tom Evans	Escherichia coli	PATH-SAFE project		NA	NA	NA	NA	NA	PRJEB12513	ERP014001		SAMEA4043299	ERS1214409	2016-07-20	2016-07-20	ESC_EA1256AA	Assembled	130	223198	5331977	Escherichia coli / Shigella;93.64%	123	3640	3.41
ESC_HA6991AA_AS	ESC_EA1258AA	SAMEA4043297	Human	Human	Human	Human	Healthcare	Healthcare	2013	NA	NA	NA	Europe	United Kingdom	Scotland			NA	NA	NA	Wellcome Sanger Institute - Tom Evans	Escherichia coli	PATH-SAFE project		NA	NA	NA	NA	NA	PRJEB12513	ERP014001		SAMEA4043297	ERS1214407	2016-07-20	2016-07-20	ESC_EA1258AA	Assembled	146	316745	5110485	Escherichia coli / Shigella;98.36%	89	2042	3.41
ESC_HA6989AA_AS	ESC_EA1260AA	SAMEA4043295	Human	Human	Human	Human	Healthcare	Healthcare	2013	NA	NA	NA	Europe	United Kingdom	Scotland			NA	NA	NA	Wellcome Sanger Institute - Tom Evans	Escherichia coli	PATH-SAFE project		NA	NA	NA	NA	NA	PRJEB12513	ERP014001		SAMEA4043295	ERS1214405	2016-07-20	2016-07-20	ESC_EA1260AA	Assembled	167	200476	5031670	Escherichia coli / Shigella;90.41%	112	1088	3.41
ESC_HA6988AA_AS	ESC_EA1261AA	SAMEA4043294	Human	Human	Human	Human	Hospital	Hospital	2013	NA	NA	NA	Europe	United Kingdom	Scotland			NA	NA	NA	Wellcome Sanger Institute - Tom Evans	Escherichia coli	PATH-SAFE project		NA	NA	NA	NA	NA	PRJEB12513	ERP014001		SAMEA4043294	ERS1214404	2016-07-20	2016-07-20	ESC_EA1261AA	Assembled	161	185117	5086941	Escherichia coli / Shigella;97.14%	108	1551	3.41
ESC_HA6986AA_AS	ESC_EA1263AA	SAMEA4043292	Human	Human	Human	Human	Community	Community	2013	NA	NA	NA	Europe	United Kingdom	Scotland			NA	NA	NA	Wellcome Sanger Institute - Tom Evans	Escherichia coli	PATH-SAFE project		NA	NA	NA	NA	NA	PRJEB12513	ERP014001		SAMEA4043292	ERS1214402	2016-07-20	2016-07-20	ESC_EA1263AA	Assembled	152	112701	5043942	Escherichia coli / Shigella;98.61%	201	1459	3.41
ESC_HA6985AA_AS	ESC_EA1264AA	SAMEA4043291	Human	Human	Human	Human	Community	Community	2013	NA	NA	NA	Europe	United Kingdom	Scotland			NA	NA	NA	Wellcome Sanger Institute - Tom Evans	Escherichia coli	PATH-SAFE project		NA	NA	NA	NA	NA	PRJEB12513	ERP014001		SAMEA4043291	ERS1214401	2016-07-20	2016-07-20	ESC_EA1264AA	Assembled	132	164065	5384967	Escherichia coli / Shigella;98.55%	138	1933	3.41
ESC_HA6984AA_AS	ESC_EA1265AA	SAMEA4043290	Human	Human	Human	Human	Healthcare	Healthcare	2013	NA	NA	NA	Europe	United Kingdom	Scotland			NA	NA	NA	Wellcome Sanger Institute - Tom Evans	Escherichia coli	PATH-SAFE project		NA	NA	NA	NA	NA	PRJEB12513	ERP014001		SAMEA4043290	ERS1214400	2016-07-20	2016-07-20	ESC_EA1265AA	Assembled	145	164165	5415297	Escherichia coli / Shigella;96.76%	125	1838	3.41
ESC_HA6983AA_AS	ESC_EA1266AA	SAMEA4043289	Human	Human	Human	Human	Healthcare	Healthcare	2013	NA	NA	NA	Europe	United Kingdom	Scotland			NA	NA	NA	Wellcome Sanger Institute - Tom Evans	Escherichia coli	PATH-SAFE project		NA	NA	NA	NA	NA	PRJEB12513	ERP014001		SAMEA4043289	ERS1214399	2016-07-20	2016-07-20	ESC_EA1266AA	Assembled	131	592277	5011390	Escherichia coli / Shigella;85.42%	59	2000	3.41
ESC_HA6981AA_AS	ESC_EA1268AA	SAMEA4043287	Human	Human	Human	Human	Hospital	Hospital	2013	NA	NA	NA	Europe	United Kingdom	Scotland			NA	NA	NA	Wellcome Sanger Institute - Tom Evans	Escherichia coli	PATH-SAFE project		NA	NA	NA	NA	NA	PRJEB12513	ERP014001		SAMEA4043287	ERS1214397	2016-07-20	2016-07-20	ESC_EA1268AA	Assembled	145	360205	5213460	Escherichia coli / Shigella;97.22%	63	1422	3.41
ESC_HA6980AA_AS	ESC_EA1269AA	SAMEA4043286	Human	Human	Human	Human	Hospital	Hospital	2013	NA	NA	NA	Europe	United Kingdom	Scotland			NA	NA	NA	Wellcome Sanger Institute - Tom Evans	Escherichia coli	PATH-SAFE project		NA	NA	NA	NA	NA	PRJEB12513	ERP014001		SAMEA4043286	ERS1214396	2016-07-20	2016-07-20	ESC_EA1269AA	Assembled	167	251186	4829845	Escherichia coli / Shigella;93.33%	59	755	3.41
ESC_HA6979AA_AS	ESC_EA1270AA	SAMEA4043285	Human	Human	Human	Human	Community	Community	2013	NA	NA	NA	Europe	United Kingdom	Scotland			NA	NA	NA	Wellcome Sanger Institute - Tom Evans	Escherichia coli	PATH-SAFE project		NA	NA	NA	NA	NA	PRJEB12513	ERP014001		SAMEA4043285	ERS1214395	2016-07-20	2016-07-20	ESC_EA1270AA	Assembled	136	211248	5151529	Escherichia coli / Shigella;100.0%	89	924	3.41
ESC_HA6978AA_AS	ESC_EA1271AA	SAMEA4043284	Human	Human	Human	Human	Healthcare	Healthcare	2013	NA	NA	NA	Europe	United Kingdom	Scotland			NA	NA	NA	Wellcome Sanger Institute - Tom Evans	Escherichia coli	PATH-SAFE project		NA	NA	NA	NA	NA	PRJEB12513	ERP014001		SAMEA4043284	ERS1214394	2016-07-20	2016-07-20	ESC_EA1271AA	Assembled	154	209063	4808708	Escherichia coli / Shigella;100.0%	78	1248	3.41
ESC_HA6977AA_AS	ESC_EA1272AA	SAMEA4043282	Human	Human	Human	Human	Hospital	Hospital	2013	NA	NA	NA	Europe	United Kingdom	Scotland			NA	NA	NA	Wellcome Sanger Institute - Tom Evans	Escherichia coli	PATH-SAFE project		NA	NA	NA	NA	NA	PRJEB12513	ERP014001		SAMEA4043282	ERS1214392	2016-07-20	2016-07-20	ESC_EA1272AA	Assembled	149	209345	5053592	Escherichia coli / Shigella;98.53%	97	1250	3.41
ESC_HA6976AA_AS	ESC_EA1273AA	SAMEA4043280	Human	Human	Human	Human	Hospital	Hospital	2013	NA	NA	NA	Europe	United Kingdom	Scotland			NA	NA	NA	Wellcome Sanger Institute - Tom Evans	Escherichia coli	PATH-SAFE project		NA	NA	NA	NA	NA	PRJEB12513	ERP014001		SAMEA4043280	ERS1214390	2016-07-20	2016-07-20	ESC_EA1273AA	Assembled	139	287838	5253664	Escherichia coli / Shigella;100.0%	114	1836	3.41
ESC_HA6975AA_AS	ESC_EA1274AA	SAMEA4043278	Human	Human	Human	Human	Community	Community	2013	NA	NA	NA	Europe	United Kingdom	Scotland			NA	NA	NA	Wellcome Sanger Institute - Tom Evans	Escherichia coli	PATH-SAFE project		NA	NA	NA	NA	NA	PRJEB12513	ERP014001		SAMEA4043278	ERS1214388	2016-07-20	2016-07-20	ESC_EA1274AA	Assembled	131	334883	5261831	Escherichia coli / Shigella;92.45%	70	1260	3.41
ESC_HA6974AA_AS	ESC_EA1275AA	SAMEA4043276	Human	Human	Human	Human	Community	Community	2013	NA	NA	NA	Europe	United Kingdom	Scotland			NA	NA	NA	Wellcome Sanger Institute - Tom Evans	Escherichia coli	PATH-SAFE project		NA	NA	NA	NA	NA	PRJEB12513	ERP014001		SAMEA4043276	ERS1214386	2016-07-20	2016-07-20	ESC_EA1275AA	Assembled	145	738604	4874496	Escherichia coli / Shigella;100.0%	33	446	3.41
ESC_HA6972AA_AS	ESC_EA1277AA	SAMEA4043272	Human	Human	Human	Human	Community	Community	2015	NA	NA	NA	Europe	United Kingdom	Scotland			NA	NA	NA	Wellcome Sanger Institute - Tom Evans	Escherichia coli	PATH-SAFE project		NA	NA	NA	NA	NA	PRJEB12513	ERP014001		SAMEA4043272	ERS1214382	2016-07-20	2016-07-20	ESC_EA1277AA	Assembled	162	363700	5035070	Escherichia coli / Shigella;100.0%	87	1175	3.41
ESC_HA6971AA_AS	ESC_EA1278AA	SAMEA4043270	Human	Human	Human	Human	Healthcare	Healthcare	2015	NA	NA	NA	Europe	United Kingdom	Scotland			NA	NA	NA	Wellcome Sanger Institute - Tom Evans	Escherichia coli	PATH-SAFE project		NA	NA	NA	NA	NA	PRJEB12513	ERP014001		SAMEA4043270	ERS1214380	2016-07-20	2016-07-20	ESC_EA1278AA	Assembled	134	303655	5275153	Escherichia coli / Shigella;96.23%	69	1321	3.41
ESC_HA6970AA_AS	ESC_EA1279AA	SAMEA4043268	Human	Human	Human	Human	Hospital	Hospital	2015	NA	NA	NA	Europe	United Kingdom	Scotland			NA	NA	NA	Wellcome Sanger Institute - Tom Evans	Escherichia coli	PATH-SAFE project		NA	NA	NA	NA	NA	PRJEB12513	ERP014001		SAMEA4043268	ERS1214378	2016-07-20	2016-07-20	ESC_EA1279AA	Assembled	138	64450	5148490	Escherichia coli / Shigella;98.09%	197	1282	3.41
ESC_HA6968AA_AS	ESC_EA1281AA	SAMEA4043264	Human	Human	Human	Human	Healthcare	Healthcare	2015	NA	NA	NA	Europe	United Kingdom	Scotland			NA	NA	NA	Wellcome Sanger Institute - Tom Evans	Escherichia coli	PATH-SAFE project		NA	NA	NA	NA	NA	PRJEB12513	ERP014001		SAMEA4043264	ERS1214374	2016-07-20	2016-07-20	ESC_EA1281AA	Assembled	146	336753	5165629	Escherichia coli / Shigella;94.29%	87	2323	3.41
ESC_HA6967AA_AS	ESC_EA1282AA	SAMEA4043261	Human	Human	Human	Human	Hospital	Hospital	2015	NA	NA	NA	Europe	United Kingdom	Scotland			NA	NA	NA	Wellcome Sanger Institute - Tom Evans	Escherichia coli	PATH-SAFE project		NA	NA	NA	NA	NA	PRJEB12513	ERP014001		SAMEA4043261	ERS1214371	2016-07-20	2016-07-20	ESC_EA1282AA	Assembled	120	259050	5238738	Escherichia coli / Shigella;100.0%	133	3218	3.41
ESC_HA6965AA_AS	ESC_EA1284AA	SAMEA4043256	Human	Human	Human	Human	Hospital	Hospital	2015	NA	NA	NA	Europe	United Kingdom	Scotland			NA	NA	NA	Wellcome Sanger Institute - Tom Evans	Escherichia coli	PATH-SAFE project		NA	NA	NA	NA	NA	PRJEB12513	ERP014001		SAMEA4043256	ERS1214366	2016-07-20	2016-07-20	ESC_EA1284AA	Assembled	141	284161	5038899	Escherichia coli / Shigella;96.61%	75	1472	3.41
ESC_HA6964AA_AS	ESC_EA1285AA	SAMEA4043255	Human	Human	Human	Human	Community	Community	2015	NA	NA	NA	Europe	United Kingdom	Scotland			NA	NA	NA	Wellcome Sanger Institute - Tom Evans	Escherichia coli	PATH-SAFE project		NA	NA	NA	NA	NA	PRJEB12513	ERP014001		SAMEA4043255	ERS1214365	2016-07-20	2016-07-20	ESC_EA1285AA	Assembled	156	287694	5219058	Escherichia coli / Shigella;99.02%	120	2068	3.41
ESC_HA6963AA_AS	ESC_EA1286AA	SAMEA4043252	Human	Human	Human	Human	Hospital	Hospital	2015	NA	NA	NA	Europe	United Kingdom	Scotland			NA	NA	NA	Wellcome Sanger Institute - Tom Evans	Escherichia coli	PATH-SAFE project		NA	NA	NA	NA	NA	PRJEB12513	ERP014001		SAMEA4043252	ERS1214362	2016-07-20	2016-07-20	ESC_EA1286AA	Assembled	142	252939	4980215	Escherichia coli / Shigella;94.73%	84	966	3.41
ESC_HA6962AA_AS	ESC_EA1287AA	SAMEA4043250	Human	Human	Human	Human	Community	Community	2015	NA	NA	NA	Europe	United Kingdom	Scotland			NA	NA	NA	Wellcome Sanger Institute - Tom Evans	Escherichia coli	PATH-SAFE project		NA	NA	NA	NA	NA	PRJEB12513	ERP014001		SAMEA4043250	ERS1214360	2016-07-20	2016-07-20	ESC_EA1287AA	Assembled	131	282031	5197731	Escherichia coli / Shigella;99.13%	136	2105	3.41
ESC_HA6961AA_AS	ESC_EA1288AA	SAMEA4043247	Human	Human	Human	Human	Hospital	Hospital	2015	NA	NA	NA	Europe	United Kingdom	Scotland			NA	NA	NA	Wellcome Sanger Institute - Tom Evans	Escherichia coli	PATH-SAFE project		NA	NA	NA	NA	NA	PRJEB12513	ERP014001		SAMEA4043247	ERS1214357	2016-07-20	2016-07-20	ESC_EA1288AA	Assembled	150	342671	4719054	Escherichia coli / Shigella;85.3%	62	1140	3.41
ESC_HA6960AA_AS	ESC_EA1289AA	SAMEA4043245	Human	Human	Human	Human	Hospital	Hospital	2015	NA	NA	NA	Europe	United Kingdom	Scotland			NA	NA	NA	Wellcome Sanger Institute - Tom Evans	Escherichia coli	PATH-SAFE project		NA	NA	NA	NA	NA	PRJEB12513	ERP014001		SAMEA4043245	ERS1214355	2016-07-20	2016-07-20	ESC_EA1289AA	Assembled	140	360376	5179147	Escherichia coli / Shigella;100.0%	56	1109	3.41
ESC_HA6958AA_AS	ESC_EA1291AA	SAMEA4043240	Human	Human	Human	Human	Healthcare	Healthcare	2015	NA	NA	NA	Europe	United Kingdom	Scotland			NA	NA	NA	Wellcome Sanger Institute - Tom Evans	Escherichia coli	PATH-SAFE project		NA	NA	NA	NA	NA	PRJEB12513	ERP014001		SAMEA4043240	ERS1214350	2016-07-20	2016-07-20	ESC_EA1291AA	Assembled	126	152977	5287482	Escherichia coli / Shigella;95.51%	112	1129	3.41
ESC_HA6957AA_AS	ESC_EA1292AA	SAMEA4043238	Human	Human	Human	Human	Hospital	Hospital	2015	NA	NA	NA	Europe	United Kingdom	Scotland			NA	NA	NA	Wellcome Sanger Institute - Tom Evans	Escherichia coli	PATH-SAFE project		NA	NA	NA	NA	NA	PRJEB12513	ERP014001		SAMEA4043238	ERS1214348	2016-07-20	2016-07-20	ESC_EA1292AA	Assembled	133	319178	5104789	Escherichia coli / Shigella;100.0%	62	1265	3.41
ESC_HA6953AA_AS	ESC_EA1296AA	SAMEA4043229	Human	Human	Human	Human	Healthcare	Healthcare	2015	NA	NA	NA	Europe	United Kingdom	Scotland			NA	NA	NA	Wellcome Sanger Institute - Tom Evans	Escherichia coli	PATH-SAFE project		NA	NA	NA	NA	NA	PRJEB12513	ERP014001		SAMEA4043229	ERS1214339	2016-07-20	2016-07-20	ESC_EA1296AA	Assembled	164	269396	4835843	Escherichia coli / Shigella;98.04%	67	1150	3.41
ESC_HA6952AA_AS	ESC_EA1297AA	SAMEA4043227	Human	Human	Human	Human	Healthcare	Healthcare	2015	NA	NA	NA	Europe	United Kingdom	Scotland			NA	NA	NA	Wellcome Sanger Institute - Tom Evans	Escherichia coli	PATH-SAFE project		NA	NA	NA	NA	NA	PRJEB12513	ERP014001		SAMEA4043227	ERS1214337	2016-07-20	2016-07-20	ESC_EA1297AA	Assembled	138	104854	5362543	Escherichia coli / Shigella;98.49%	179	2227	3.41
ESC_HA6950AA_AS	ESC_EA1299AA	SAMEA4043221	Human	Human	Human	Human	Healthcare	Healthcare	2015	NA	NA	NA	Europe	United Kingdom	Scotland			NA	NA	NA	Wellcome Sanger Institute - Tom Evans	Escherichia coli	PATH-SAFE project		NA	NA	NA	NA	NA	PRJEB12513	ERP014001		SAMEA4043221	ERS1214331	2016-07-20	2016-07-20	ESC_EA1299AA	Assembled	139	269047	5079811	Escherichia coli / Shigella;100.0%	84	763	3.41
ESC_HA6949AA_AS	ESC_EA1300AA	SAMEA4043219	Human	Human	Human	Human	Hospital	Hospital	2015	NA	NA	NA	Europe	United Kingdom	Scotland			NA	NA	NA	Wellcome Sanger Institute - Tom Evans	Escherichia coli	PATH-SAFE project		NA	NA	NA	NA	NA	PRJEB12513	ERP014001		SAMEA4043219	ERS1214329	2016-07-20	2016-07-20	ESC_EA1300AA	Assembled	126	113494	5298958	Escherichia coli / Shigella;98.16%	164	1282	3.41
ESC_HA6947AA_AS	ESC_EA1302AA	SAMEA4043214	Human	Human	Human	Human	Community	Community	2015	NA	NA	NA	Europe	United Kingdom	Scotland			NA	NA	NA	Wellcome Sanger Institute - Tom Evans	Escherichia coli	PATH-SAFE project		NA	NA	NA	NA	NA	PRJEB12513	ERP014001		SAMEA4043214	ERS1214324	2016-07-20	2016-07-20	ESC_EA1302AA	Assembled	134	244916	5140007	Escherichia coli / Shigella;100.0%	77	889	3.41
ESC_HA6946AA_AS	ESC_EA1303AA	SAMEA4043212	Human	Human	Human	Human	Community	Community	2015	NA	NA	NA	Europe	United Kingdom	Scotland			NA	NA	NA	Wellcome Sanger Institute - Tom Evans	Escherichia coli	PATH-SAFE project		NA	NA	NA	NA	NA	PRJEB12513	ERP014001		SAMEA4043212	ERS1214322	2016-07-20	2016-07-20	ESC_EA1303AA	Assembled	128	214114	5166392	Escherichia coli / Shigella;100.0%	101	2135	3.41
ESC_HA6945AA_AS	ESC_EA1304AA	SAMEA4043210	Human	Human	Human	Human	Healthcare	Healthcare	2015	NA	NA	NA	Europe	United Kingdom	Scotland			NA	NA	NA	Wellcome Sanger Institute - Tom Evans	Escherichia coli	PATH-SAFE project		NA	NA	NA	NA	NA	PRJEB12513	ERP014001		SAMEA4043210	ERS1214320	2016-07-20	2016-07-20	ESC_EA1304AA	Assembled	138	191026	5311853	Escherichia coli / Shigella;99.03%	121	1312	3.41
ESC_HA6944AA_AS	ESC_EA1305AA	SAMEA4043207	Human	Human	Human	Human	Community	Community	2015	NA	NA	NA	Europe	United Kingdom	Scotland			NA	NA	NA	Wellcome Sanger Institute - Tom Evans	Escherichia coli	PATH-SAFE project		NA	NA	NA	NA	NA	PRJEB12513	ERP014001		SAMEA4043207	ERS1214317	2016-07-20	2016-07-20	ESC_EA1305AA	Assembled	136	268378	5151485	Escherichia coli / Shigella;96.43%	146	2102	3.41
ESC_HA6942AA_AS	ESC_EA1307AA	SAMEA4043203	Human	Human	Human	Human	Community	Community	2015	NA	NA	NA	Europe	United Kingdom	Scotland			NA	NA	NA	Wellcome Sanger Institute - Tom Evans	Escherichia coli	PATH-SAFE project		NA	NA	NA	NA	NA	PRJEB12513	ERP014001		SAMEA4043203	ERS1214313	2016-07-20	2016-07-20	ESC_EA1307AA	Assembled	129	170581	5149288	Escherichia coli / Shigella;98.39%	133	1854	3.41
ESC_HA6941AA_AS	ESC_EA1308AA	SAMEA4043201	Human	Human	Human	Human	Community	Community	2015	NA	NA	NA	Europe	United Kingdom	Scotland			NA	NA	NA	Wellcome Sanger Institute - Tom Evans	Escherichia coli	PATH-SAFE project		NA	NA	NA	NA	NA	PRJEB12513	ERP014001		SAMEA4043201	ERS1214311	2016-07-20	2016-07-20	ESC_EA1308AA	Assembled	122	342822	5034946	Escherichia coli / Shigella;98.15%	79	1383	3.41
ESC_HA6937AA_AS	ESC_EA1309AA	SAMEA4043198	Human	Human	Human	Human	Community	Community	2015	NA	NA	NA	Europe	United Kingdom	Scotland			NA	NA	NA	Wellcome Sanger Institute - Tom Evans	Escherichia coli	PATH-SAFE project		NA	NA	NA	NA	NA	PRJEB12513	ERP014001		SAMEA4043198	ERS1214308	2016-07-20	2016-07-20	ESC_EA1309AA	Assembled	125	202666	5153177	Escherichia coli / Shigella;98.9%	115	1293	3.41
ESC_HA6935AA_AS	ESC_EA1311AA	SAMEA4043194	Human	Human	Human	Human	Healthcare	Healthcare	2015	NA	NA	NA	Europe	United Kingdom	Scotland			NA	NA	NA	Wellcome Sanger Institute - Tom Evans	Escherichia coli	PATH-SAFE project		NA	NA	NA	NA	NA	PRJEB12513	ERP014001		SAMEA4043194	ERS1214304	2016-07-20	2016-07-20	ESC_EA1311AA	Assembled	125	137451	4897988	Escherichia coli / Shigella;97.23%	101	725	3.41
ESC_HA6934AA_AS	ESC_EA1312AA	SAMEA4043191	Human	Human	Human	Human	Hospital	Hospital	2015	NA	NA	NA	Europe	United Kingdom	Scotland			NA	NA	NA	Wellcome Sanger Institute - Tom Evans	Escherichia coli	PATH-SAFE project		NA	NA	NA	NA	NA	PRJEB12513	ERP014001		SAMEA4043191	ERS1214301	2016-07-20	2016-07-20	ESC_EA1312AA	Assembled	135	192970	5212375	Escherichia coli / Shigella;98.98%	140	1300	3.41
ESC_HA6933AA_AS	ESC_EA1313AA	SAMEA4043189	Human	Human	Human	Human	Community	Community	2015	NA	NA	NA	Europe	United Kingdom	Scotland			NA	NA	NA	Wellcome Sanger Institute - Tom Evans	Escherichia coli	PATH-SAFE project		NA	NA	NA	NA	NA	PRJEB12513	ERP014001		SAMEA4043189	ERS1214299	2016-07-20	2016-07-20	ESC_EA1313AA	Assembled	139	263072	5094978	Escherichia coli / Shigella;98.94%	113	1344	3.41
ESC_HA6931AA_AS	ESC_EA1315AA	SAMEA4043185	Human	Human	Human	Human	Healthcare	Healthcare	2015	NA	NA	NA	Europe	United Kingdom	Scotland			NA	NA	NA	Wellcome Sanger Institute - Tom Evans	Escherichia coli	PATH-SAFE project		NA	NA	NA	NA	NA	PRJEB12513	ERP014001		SAMEA4043185	ERS1214295	2016-07-20	2016-07-20	ESC_EA1315AA	Assembled	120	229598	5074208	Escherichia coli / Shigella;78.38%	90	2245	3.41
ESC_HA6930AA_AS	ESC_EA1316AA	SAMEA4043183	Human	Human	Human	Human	Community	Community	2015	NA	NA	NA	Europe	United Kingdom	Scotland			NA	NA	NA	Wellcome Sanger Institute - Tom Evans	Escherichia coli	PATH-SAFE project		NA	NA	NA	NA	NA	PRJEB12513	ERP014001		SAMEA4043183	ERS1214293	2016-07-20	2016-07-20	ESC_EA1316AA	Assembled	127	179846	5090149	Escherichia coli / Shigella;98.92%	136	2017	3.41
ESC_HA6929AA_AS	ESC_EA1317AA	SAMEA4043181	Human	Human	Human	Human	Hospital	Hospital	2015	NA	NA	NA	Europe	United Kingdom	Scotland			NA	NA	NA	Wellcome Sanger Institute - Tom Evans	Escherichia coli	PATH-SAFE project		NA	NA	NA	NA	NA	PRJEB12513	ERP014001		SAMEA4043181	ERS1214291	2016-07-20	2016-07-20	ESC_EA1317AA	Assembled	119	223198	5280611	Escherichia coli / Shigella;100.0%	139	1477	3.41
ESC_HA6928AA_AS	ESC_EA1318AA	SAMEA4043179	Human	Human	Human	Human	Hospital	Hospital	2015	NA	NA	NA	Europe	United Kingdom	Scotland			NA	NA	NA	Wellcome Sanger Institute - Tom Evans	Escherichia coli	PATH-SAFE project		NA	NA	NA	NA	NA	PRJEB12513	ERP014001		SAMEA4043179	ERS1214289	2016-07-20	2016-07-20	ESC_EA1318AA	Assembled	153	295336	5006098	Escherichia coli / Shigella;98.53%	104	1343	3.41
ESC_HA6927AA_AS	ESC_EA1319AA	SAMEA4043177	Human	Human	Human	Human	Community	Community	2015	NA	NA	NA	Europe	United Kingdom	Scotland			NA	NA	NA	Wellcome Sanger Institute - Tom Evans	Escherichia coli	PATH-SAFE project		NA	NA	NA	NA	NA	PRJEB12513	ERP014001		SAMEA4043177	ERS1214287	2016-07-20	2016-07-20	ESC_EA1319AA	Assembled	159	337222	4963328	Escherichia coli / Shigella;97.92%	56	882	3.41
ESC_HA6925AA_AS	ESC_EA1321AA	SAMEA4043173	Human	Human	Human	Human	Community	Community	2015	NA	NA	NA	Europe	United Kingdom	Scotland			NA	NA	NA	Wellcome Sanger Institute - Tom Evans	Escherichia coli	PATH-SAFE project		NA	NA	NA	NA	NA	PRJEB12513	ERP014001		SAMEA4043173	ERS1214283	2016-07-20	2016-07-20	ESC_EA1321AA	Assembled	158	169551	5275502	Escherichia coli / Shigella;100.0%	126	1899	3.41
ESC_HA6923AA_AS	ESC_EA1323AA	SAMEA4043170	Human	Human	Human	Human	Community	Community	2015	NA	NA	NA	Europe	United Kingdom	Scotland			NA	NA	NA	Wellcome Sanger Institute - Tom Evans	Escherichia coli	PATH-SAFE project		NA	NA	NA	NA	NA	PRJEB12513	ERP014001		SAMEA4043170	ERS1214280	2016-07-20	2016-07-20	ESC_EA1323AA	Assembled	143	278420	5152597	Escherichia coli / Shigella;97.59%	99	1087	3.41
ESC_HA6922AA_AS	ESC_EA1324AA	SAMEA4043168	Human	Human	Human	Human	Community	Community	2015	NA	NA	NA	Europe	United Kingdom	Scotland			NA	NA	NA	Wellcome Sanger Institute - Tom Evans	Escherichia coli	PATH-SAFE project		NA	NA	NA	NA	NA	PRJEB12513	ERP014001		SAMEA4043168	ERS1214278	2016-07-20	2016-07-20	ESC_EA1324AA	Assembled	134	160093	5446735	Escherichia coli / Shigella;91.27%	160	2362	3.41
ESC_HA6921AA_AS	ESC_EA1325AA	SAMEA4043166	Human	Human	Human	Human	Hospital	Hospital	2015	NA	NA	NA	Europe	United Kingdom	Scotland			NA	NA	NA	Wellcome Sanger Institute - Tom Evans	Escherichia coli	PATH-SAFE project		NA	NA	NA	NA	NA	PRJEB12513	ERP014001		SAMEA4043166	ERS1214276	2016-07-20	2016-07-20	ESC_EA1325AA	Assembled	128	276262	5292643	Escherichia coli / Shigella;98.51%	90	1108	3.41
ESC_HA6915AA_AS	ESC_EA1331AA	SAMEA4043271	Human	Human	Human	Human	Hospital	Hospital	2013	NA	NA	NA	Europe	United Kingdom	Scotland			NA	NA	NA	Wellcome Sanger Institute - Tom Evans	Escherichia coli	PATH-SAFE project		NA	NA	NA	NA	NA	PRJEB12513	ERP014001		SAMEA4043271	ERS1214381	2016-07-20	2016-07-20	ESC_EA1331AA	Assembled	169	256030	5055609	Escherichia coli / Shigella;96.0%	112	1640	3.41
ESC_HA6913AA_AS	ESC_EA1333AA	SAMEA4043266	Human	Human	Human	Human	Hospital	Hospital	2013	NA	NA	NA	Europe	United Kingdom	Scotland			NA	NA	NA	Wellcome Sanger Institute - Tom Evans	Escherichia coli	PATH-SAFE project		NA	NA	NA	NA	NA	PRJEB12513	ERP014001		SAMEA4043266	ERS1214376	2016-07-20	2016-07-20	ESC_EA1333AA	Assembled	117	235438	4979381	Escherichia coli / Shigella;100.0%	93	1737	3.41
ESC_HA6912AA_AS	ESC_EA1334AA	SAMEA4043265	Human	Human	Human	Human	Healthcare	Healthcare	2013	NA	NA	NA	Europe	United Kingdom	Scotland			NA	NA	NA	Wellcome Sanger Institute - Tom Evans	Escherichia coli	PATH-SAFE project		NA	NA	NA	NA	NA	PRJEB12513	ERP014001		SAMEA4043265	ERS1214375	2016-07-20	2016-07-20	ESC_EA1334AA	Assembled	130	186153	4806972	Escherichia coli / Shigella;91.43%	99	1009	3.41
ESC_HA6910AA_AS	ESC_EA1336AA	SAMEA4043262	Human	Human	Human	Human	Community	Community	2013	NA	NA	NA	Europe	United Kingdom	Scotland			NA	NA	NA	Wellcome Sanger Institute - Tom Evans	Escherichia coli	PATH-SAFE project		NA	NA	NA	NA	NA	PRJEB12513	ERP014001		SAMEA4043262	ERS1214372	2016-07-20	2016-07-20	ESC_EA1336AA	Assembled	148	243011	5081995	Escherichia coli / Shigella;96.62%	114	1709	3.41
ESC_HA6908AA_AS	ESC_EA1338AA	SAMEA4043258	Human	Human	Human	Human	Community	Community	2013	NA	NA	NA	Europe	United Kingdom	Scotland			NA	NA	NA	Wellcome Sanger Institute - Tom Evans	Escherichia coli	PATH-SAFE project		NA	NA	NA	NA	NA	PRJEB12513	ERP014001		SAMEA4043258	ERS1214368	2016-07-20	2016-07-20	ESC_EA1338AA	Assembled	159	169550	5295610	Escherichia coli / Shigella;100.0%	114	1286	3.41
ESC_HA6907AA_AS	ESC_EA1339AA	SAMEA4043257	Human	Human	Human	Human	Community	Community	2013	NA	NA	NA	Europe	United Kingdom	Scotland			NA	NA	NA	Wellcome Sanger Institute - Tom Evans	Escherichia coli	PATH-SAFE project		NA	NA	NA	NA	NA	PRJEB12513	ERP014001		SAMEA4043257	ERS1214367	2016-07-20	2016-07-20	ESC_EA1339AA	Assembled	172	123063	5199183	Escherichia coli / Shigella;100.0%	112	1572	3.41
ESC_HA6906AA_AS	ESC_EA1340AA	SAMEA4043254	Human	Human	Human	Human	Healthcare	Healthcare	2013	NA	NA	NA	Europe	United Kingdom	Scotland			NA	NA	NA	Wellcome Sanger Institute - Tom Evans	Escherichia coli	PATH-SAFE project		NA	NA	NA	NA	NA	PRJEB12513	ERP014001		SAMEA4043254	ERS1214364	2016-07-20	2016-07-20	ESC_EA1340AA	Assembled	126	331017	4869607	Escherichia coli / Shigella;100.0%	46	710	3.41
ESC_HA6905AA_AS	ESC_EA1341AA	SAMEA4043253	Human	Human	Human	Human	Community	Community	2013	NA	NA	NA	Europe	United Kingdom	Scotland			NA	NA	NA	Wellcome Sanger Institute - Tom Evans	Escherichia coli	PATH-SAFE project		NA	NA	NA	NA	NA	PRJEB12513	ERP014001		SAMEA4043253	ERS1214363	2016-07-20	2016-07-20	ESC_EA1341AA	Assembled	126	287859	5138649	Escherichia coli / Shigella;98.84%	107	983	3.41
ESC_HA6904AA_AS	ESC_EA1342AA	SAMEA4043251	Human	Human	Human	Human	Healthcare	Healthcare	2013	NA	NA	NA	Europe	United Kingdom	Scotland			NA	NA	NA	Wellcome Sanger Institute - Tom Evans	Escherichia coli	PATH-SAFE project		NA	NA	NA	NA	NA	PRJEB12513	ERP014001		SAMEA4043251	ERS1214361	2016-07-20	2016-07-20	ESC_EA1342AA	Assembled	128	116520	5203307	Escherichia coli / Shigella;99.4%	194	2057	3.41
ESC_HA6903AA_AS	ESC_EA1343AA	SAMEA4043249	Human	Human	Human	Human	Community	Community	2013	NA	NA	NA	Europe	United Kingdom	Scotland			NA	NA	NA	Wellcome Sanger Institute - Tom Evans	Escherichia coli	PATH-SAFE project		NA	NA	NA	NA	NA	PRJEB12513	ERP014001		SAMEA4043249	ERS1214359	2016-07-20	2016-07-20	ESC_EA1343AA	Assembled	146	210853	5052309	Escherichia coli / Shigella;100.0%	94	1484	3.41
ESC_HA6902AA_AS	ESC_EA1344AA	SAMEA4043248	Human	Human	Human	Human	Community	Community	2013	NA	NA	NA	Europe	United Kingdom	Scotland			NA	NA	NA	Wellcome Sanger Institute - Tom Evans	Escherichia coli	PATH-SAFE project		NA	NA	NA	NA	NA	PRJEB12513	ERP014001		SAMEA4043248	ERS1214358	2016-07-20	2016-07-20	ESC_EA1344AA	Assembled	137	191117	5247275	Escherichia coli / Shigella;97.65%	114	985	3.41
ESC_HA6900AA_AS	ESC_EA1346AA	SAMEA4043244	Human	Human	Human	Human	Healthcare	Healthcare	2013	NA	NA	NA	Europe	United Kingdom	Scotland			NA	NA	NA	Wellcome Sanger Institute - Tom Evans	Escherichia coli	PATH-SAFE project		NA	NA	NA	NA	NA	PRJEB12513	ERP014001		SAMEA4043244	ERS1214354	2016-07-20	2016-07-20	ESC_EA1346AA	Assembled	143	438060	5119452	Escherichia coli / Shigella;85.96%	72	1415	3.41
ESC_HA6899AA_AS	ESC_EA1347AA	SAMEA4043242	Human	Human	Human	Human	Healthcare	Healthcare	2013	NA	NA	NA	Europe	United Kingdom	Scotland			NA	NA	NA	Wellcome Sanger Institute - Tom Evans	Escherichia coli	PATH-SAFE project		NA	NA	NA	NA	NA	PRJEB12513	ERP014001		SAMEA4043242	ERS1214352	2016-07-20	2016-07-20	ESC_EA1347AA	Assembled	167	165361	5247875	Escherichia coli / Shigella;100.0%	120	1486	3.41
ESC_HA6898AA_AS	ESC_EA1348AA	SAMEA4043241	Human	Human	Human	Human	Community	Community	2013	NA	NA	NA	Europe	United Kingdom	Scotland			NA	NA	NA	Wellcome Sanger Institute - Tom Evans	Escherichia coli	PATH-SAFE project		NA	NA	NA	NA	NA	PRJEB12513	ERP014001		SAMEA4043241	ERS1214351	2016-07-20	2016-07-20	ESC_EA1348AA	Assembled	121	139863	5422388	Escherichia coli / Shigella;96.9%	170	2307	3.41
ESC_HA6894AA_AS	ESC_EA1352AA	SAMEA4043234	Human	Human	Human	Human	Healthcare	Healthcare	2013	NA	NA	NA	Europe	United Kingdom	Scotland			NA	NA	NA	Wellcome Sanger Institute - Tom Evans	Escherichia coli	PATH-SAFE project		NA	NA	NA	NA	NA	PRJEB12513	ERP014001		SAMEA4043234	ERS1214344	2016-07-20	2016-07-20	ESC_EA1352AA	Assembled	146	297648	5145499	Escherichia coli / Shigella;98.54%	90	1742	3.41
ESC_HA6888AA_AS	ESC_EA1358AA	SAMEA4043223	Human	Human	Human	Human	Healthcare	Healthcare	2013	NA	NA	NA	Europe	United Kingdom	Scotland			NA	NA	NA	Wellcome Sanger Institute - Tom Evans	Escherichia coli	PATH-SAFE project		NA	NA	NA	NA	NA	PRJEB12513	ERP014001		SAMEA4043223	ERS1214333	2016-07-20	2016-07-20	ESC_EA1358AA	Assembled	137	458406	5153528	Escherichia coli / Shigella;97.14%	56	1447	3.41
ESC_HA6887AA_AS	ESC_EA1359AA	SAMEA4043222	Human	Human	Human	Human	Healthcare	Healthcare	2013	NA	NA	NA	Europe	United Kingdom	Scotland			NA	NA	NA	Wellcome Sanger Institute - Tom Evans	Escherichia coli	PATH-SAFE project		NA	NA	NA	NA	NA	PRJEB12513	ERP014001		SAMEA4043222	ERS1214332	2016-07-20	2016-07-20	ESC_EA1359AA	Assembled	138	360305	5166750	Escherichia coli / Shigella;100.0%	61	1090	3.41
ESC_HA6886AA_AS	ESC_EA1360AA	SAMEA4043220	Human	Human	Human	Human	Healthcare	Healthcare	2013	NA	NA	NA	Europe	United Kingdom	Scotland			NA	NA	NA	Wellcome Sanger Institute - Tom Evans	Escherichia coli	PATH-SAFE project		NA	NA	NA	NA	NA	PRJEB12513	ERP014001		SAMEA4043220	ERS1214330	2016-07-20	2016-07-20	ESC_EA1360AA	Assembled	132	295631	5141274	Escherichia coli / Shigella;98.73%	105	1437	3.41
ESC_HA6885AA_AS	ESC_EA1361AA	SAMEA4043218	Human	Human	Human	Human	Healthcare	Healthcare	2013	NA	NA	NA	Europe	United Kingdom	Scotland			NA	NA	NA	Wellcome Sanger Institute - Tom Evans	Escherichia coli	PATH-SAFE project		NA	NA	NA	NA	NA	PRJEB12513	ERP014001		SAMEA4043218	ERS1214328	2016-07-20	2016-07-20	ESC_EA1361AA	Assembled	131	240593	5300914	Escherichia coli / Shigella;97.91%	105	1150	3.41
ESC_HA6884AA_AS	ESC_EA1362AA	SAMEA4043216	Human	Human	Human	Human	Healthcare	Healthcare	2013	NA	NA	NA	Europe	United Kingdom	Scotland			NA	NA	NA	Wellcome Sanger Institute - Tom Evans	Escherichia coli	PATH-SAFE project		NA	NA	NA	NA	NA	PRJEB12513	ERP014001		SAMEA4043216	ERS1214326	2016-07-20	2016-07-20	ESC_EA1362AA	Assembled	145	296414	5199772	Escherichia coli / Shigella;100.0%	102	1244	3.41
ESC_HA6881AA_AS	ESC_EA1365AA	SAMEA4043211	Human	Human	Human	Human	Community	Community	2013	NA	NA	NA	Europe	United Kingdom	Scotland			NA	NA	NA	Wellcome Sanger Institute - Tom Evans	Escherichia coli	PATH-SAFE project		NA	NA	NA	NA	NA	PRJEB12513	ERP014001		SAMEA4043211	ERS1214321	2016-07-20	2016-07-20	ESC_EA1365AA	Assembled	152	131015	4973157	Escherichia coli / Shigella;100.0%	120	2378	3.41
ESC_HA6880AA_AS	ESC_EA1366AA	SAMEA4043209	Human	Human	Human	Human	Healthcare	Healthcare	2013	NA	NA	NA	Europe	United Kingdom	Scotland			NA	NA	NA	Wellcome Sanger Institute - Tom Evans	Escherichia coli	PATH-SAFE project		NA	NA	NA	NA	NA	PRJEB12513	ERP014001		SAMEA4043209	ERS1214319	2016-07-20	2016-07-20	ESC_EA1366AA	Assembled	149	373283	4987677	Escherichia coli / Shigella;100.0%	63	1281	3.41
ESC_HA6879AA_AS	ESC_EA1367AA	SAMEA4043208	Human	Human	Human	Human	Healthcare	Healthcare	2013	NA	NA	NA	Europe	United Kingdom	Scotland			NA	NA	NA	Wellcome Sanger Institute - Tom Evans	Escherichia coli	PATH-SAFE project		NA	NA	NA	NA	NA	PRJEB12513	ERP014001		SAMEA4043208	ERS1214318	2016-07-20	2016-07-20	ESC_EA1367AA	Assembled	144	147824	4739042	Escherichia coli / Shigella;91.49%	94	766	3.41
ESC_HA6878AA_AS	ESC_EA1368AA	SAMEA4043206	Human	Human	Human	Human	Community	Community	2013	NA	NA	NA	Europe	United Kingdom	Scotland			NA	NA	NA	Wellcome Sanger Institute - Tom Evans	Escherichia coli	PATH-SAFE project		NA	NA	NA	NA	NA	PRJEB12513	ERP014001		SAMEA4043206	ERS1214316	2016-07-20	2016-07-20	ESC_EA1368AA	Assembled	149	347148	5174248	Escherichia coli / Shigella;100.0%	108	1906	3.41
ESC_HA6877AA_AS	ESC_EA1369AA	SAMEA4043204	Human	Human	Human	Human	Community	Community	2013	NA	NA	NA	Europe	United Kingdom	Scotland			NA	NA	NA	Wellcome Sanger Institute - Tom Evans	Escherichia coli	PATH-SAFE project		NA	NA	NA	NA	NA	PRJEB12513	ERP014001		SAMEA4043204	ERS1214314	2016-07-20	2016-07-20	ESC_EA1369AA	Assembled	131	355232	5098872	Escherichia coli / Shigella;100.0%	60	947	3.41
ESC_HA6876AA_AS	ESC_EA1370AA	SAMEA4043202	Human	Human	Human	Human	Community	Community	2013	NA	NA	NA	Europe	United Kingdom	Scotland			NA	NA	NA	Wellcome Sanger Institute - Tom Evans	Escherichia coli	PATH-SAFE project		NA	NA	NA	NA	NA	PRJEB12513	ERP014001		SAMEA4043202	ERS1214312	2016-07-20	2016-07-20	ESC_EA1370AA	Assembled	138	211007	5256293	Escherichia coli / Shigella;96.98%	127	2099	3.41
ESC_HA6875AA_AS	ESC_EA1371AA	SAMEA4043200	Human	Human	Human	Human	Community	Community	2013	NA	NA	NA	Europe	United Kingdom	Scotland			NA	NA	NA	Wellcome Sanger Institute - Tom Evans	Escherichia coli	PATH-SAFE project		NA	NA	NA	NA	NA	PRJEB12513	ERP014001		SAMEA4043200	ERS1214310	2016-07-20	2016-07-20	ESC_EA1371AA	Assembled	151	440832	4787708	Escherichia coli / Shigella;100.0%	38	733	3.41
ESC_HA6874AA_AS	ESC_EA1372AA	SAMEA4043199	Human	Human	Human	Human	Community	Community	2013	NA	NA	NA	Europe	United Kingdom	Scotland			NA	NA	NA	Wellcome Sanger Institute - Tom Evans	Escherichia coli	PATH-SAFE project		NA	NA	NA	NA	NA	PRJEB12513	ERP014001		SAMEA4043199	ERS1214309	2016-07-20	2016-07-20	ESC_EA1372AA	Assembled	128	108604	5404142	Escherichia coli / Shigella;98.05%	182	1697	3.41
ESC_HA6872AA_AS	ESC_EA1374AA	SAMEA4043196	Human	Human	Human	Human	Healthcare	Healthcare	2013	NA	NA	NA	Europe	United Kingdom	Scotland			NA	NA	NA	Wellcome Sanger Institute - Tom Evans	Escherichia coli	PATH-SAFE project		NA	NA	NA	NA	NA	PRJEB12513	ERP014001		SAMEA4043196	ERS1214306	2016-07-20	2016-07-20	ESC_EA1374AA	Assembled	152	281495	4734251	Escherichia coli / Shigella;100.0%	85	1011	3.41
ESC_HA6871AA_AS	ESC_EA1375AA	SAMEA4043193	Human	Human	Human	Human	Healthcare	Healthcare	2013	NA	NA	NA	Europe	United Kingdom	Scotland			NA	NA	NA	Wellcome Sanger Institute - Tom Evans	Escherichia coli	PATH-SAFE project		NA	NA	NA	NA	NA	PRJEB12513	ERP014001		SAMEA4043193	ERS1214303	2016-07-20	2016-07-20	ESC_EA1375AA	Assembled	127	107011	5353820	Escherichia coli / Shigella;97.87%	167	2418	3.41
ESC_HA6870AA_AS	ESC_EA1376AA	SAMEA4043192	Human	Human	Human	Human	Hospital	Hospital	2013	NA	NA	NA	Europe	United Kingdom	Scotland			NA	NA	NA	Wellcome Sanger Institute - Tom Evans	Escherichia coli	PATH-SAFE project		NA	NA	NA	NA	NA	PRJEB12513	ERP014001		SAMEA4043192	ERS1214302	2016-07-20	2016-07-20	ESC_EA1376AA	Assembled	143	648912	4760063	Escherichia coli / Shigella;100.0%	42	1235	3.41
ESC_HA6869AA_AS	ESC_EA1377AA	SAMEA4043190	Human	Human	Human	Human	Community	Community	2013	NA	NA	NA	Europe	United Kingdom	Scotland			NA	NA	NA	Wellcome Sanger Institute - Tom Evans	Escherichia coli	PATH-SAFE project		NA	NA	NA	NA	NA	PRJEB12513	ERP014001		SAMEA4043190	ERS1214300	2016-07-20	2016-07-20	ESC_EA1377AA	Assembled	121	182947	5235038	Escherichia coli / Shigella;94.81%	124	2151	3.41
ESC_HA6867AA_AS	ESC_EA1379AA	SAMEA4043186	Human	Human	Human	Human	Hospital	Hospital	2013	NA	NA	NA	Europe	United Kingdom	Scotland			NA	NA	NA	Wellcome Sanger Institute - Tom Evans	Escherichia coli	PATH-SAFE project		NA	NA	NA	NA	NA	PRJEB12513	ERP014001		SAMEA4043186	ERS1214296	2016-07-20	2016-07-20	ESC_EA1379AA	Assembled	149	323282	4972708	Escherichia coli / Shigella;100.0%	89	1122	3.41
ESC_HA6865AA_AS	ESC_EA1381AA	SAMEA4043182	Human	Human	Human	Human	Healthcare	Healthcare	2013	NA	NA	NA	Europe	United Kingdom	Scotland			NA	NA	NA	Wellcome Sanger Institute - Tom Evans	Escherichia coli	PATH-SAFE project		NA	NA	NA	NA	NA	PRJEB12513	ERP014001		SAMEA4043182	ERS1214292	2016-07-20	2016-07-20	ESC_EA1381AA	Assembled	138	200811	5010428	Escherichia coli / Shigella;100.0%	55	586	3.41
ESC_HA6863AA_AS	ESC_EA1383AA	SAMEA4043178	Human	Human	Human	Human	Community	Community	2013	NA	NA	NA	Europe	United Kingdom	Scotland			NA	NA	NA	Wellcome Sanger Institute - Tom Evans	Escherichia coli	PATH-SAFE project		NA	NA	NA	NA	NA	PRJEB12513	ERP014001		SAMEA4043178	ERS1214288	2016-07-20	2016-07-20	ESC_EA1383AA	Assembled	125	182867	5279069	Escherichia coli / Shigella;100.0%	130	1644	3.41
ESC_HA6861AA_AS	ESC_EA1385AA	SAMEA4043174	Human	Human	Human	Human	Community	Community	2013	NA	NA	NA	Europe	United Kingdom	Scotland			NA	NA	NA	Wellcome Sanger Institute - Tom Evans	Escherichia coli	PATH-SAFE project		NA	NA	NA	NA	NA	PRJEB12513	ERP014001		SAMEA4043174	ERS1214284	2016-07-20	2016-07-20	ESC_EA1385AA	Assembled	121	168817	5326394	Escherichia coli / Shigella;98.87%	164	1928	3.41
ESC_HA6860AA_AS	ESC_EA1386AA	SAMEA4043172	Human	Human	Human	Human	Healthcare	Healthcare	2013	NA	NA	NA	Europe	United Kingdom	Scotland			NA	NA	NA	Wellcome Sanger Institute - Tom Evans	Escherichia coli	PATH-SAFE project		NA	NA	NA	NA	NA	PRJEB12513	ERP014001		SAMEA4043172	ERS1214282	2016-07-20	2016-07-20	ESC_EA1386AA	Assembled	127	114137	5448286	Escherichia coli / Shigella;95.25%	164	1729	3.41
ESC_HA6858AA_AS	ESC_EA1388AA	SAMEA4043167	Human	Human	Human	Human	Hospital	Hospital	2013	NA	NA	NA	Europe	United Kingdom	Scotland			NA	NA	NA	Wellcome Sanger Institute - Tom Evans	Escherichia coli	PATH-SAFE project		NA	NA	NA	NA	NA	PRJEB12513	ERP014001		SAMEA4043167	ERS1214277	2016-07-20	2016-07-20	ESC_EA1388AA	Assembled	126	346188	5050847	Escherichia coli / Shigella;100.0%	46	1386	3.41
ESC_HA6857AA_AS	ESC_EA1389AA	SAMEA4043165	Human	Human	Human	Human	Community	Community	2013	NA	NA	NA	Europe	United Kingdom	Scotland			NA	NA	NA	Wellcome Sanger Institute - Tom Evans	Escherichia coli	PATH-SAFE project		NA	NA	NA	NA	NA	PRJEB12513	ERP014001		SAMEA4043165	ERS1214275	2016-07-20	2016-07-20	ESC_EA1389AA	Assembled	138	214425	4979897	Escherichia coli / Shigella;97.37%	113	1409	3.41
ESC_HA6856AA_AS	ESC_EA1390AA	SAMEA4043164	Human	Human	Human	Human	Community	Community	2013	NA	NA	NA	Europe	United Kingdom	Scotland			NA	NA	NA	Wellcome Sanger Institute - Tom Evans	Escherichia coli	PATH-SAFE project		NA	NA	NA	NA	NA	PRJEB12513	ERP014001		SAMEA4043164	ERS1214274	2016-07-20	2016-07-20	ESC_EA1390AA	Assembled	140	373248	5202027	Escherichia coli / Shigella;100.0%	105	2727	3.41
ESC_HA6855AA_AS	ESC_EA1391AA	SAMEA4043163	Human	Human	Human	Human	Hospital	Hospital	2013	NA	NA	NA	Europe	United Kingdom	Scotland			NA	NA	NA	Wellcome Sanger Institute - Tom Evans	Escherichia coli	PATH-SAFE project		NA	NA	NA	NA	NA	PRJEB12513	ERP014001		SAMEA4043163	ERS1214273	2016-07-20	2016-07-20	ESC_EA1391AA	Assembled	131	336820	5143727	Escherichia coli / Shigella;100.0%	85	2133	3.41
ESC_HA6854AA_AS	ESC_EA1392AA	SAMEA4043162	Human	Human	Human	Human	Community	Community	2013	NA	NA	NA	Europe	United Kingdom	Scotland			NA	NA	NA	Wellcome Sanger Institute - Tom Evans	Escherichia coli	PATH-SAFE project		NA	NA	NA	NA	NA	PRJEB12513	ERP014001		SAMEA4043162	ERS1214272	2016-07-20	2016-07-20	ESC_EA1392AA	Assembled	141	320606	5074893	Escherichia coli / Shigella;98.49%	78	1711	3.41
ESC_HA6853AA_AS	ESC_EA1393AA	SAMEA4043161	Human	Human	Human	Human	Healthcare	Healthcare	2013	NA	NA	NA	Europe	United Kingdom	Scotland			NA	NA	NA	Wellcome Sanger Institute - Tom Evans	Escherichia coli	PATH-SAFE project		NA	NA	NA	NA	NA	PRJEB12513	ERP014001		SAMEA4043161	ERS1214271	2016-07-20	2016-07-20	ESC_EA1393AA	Assembled	127	263744	5240900	Escherichia coli / Shigella;96.89%	177	2306	3.41
ESC_HA6852AA_AS	ESC_EA1394AA	SAMEA4043160	Human	Human	Human	Human	Healthcare	Healthcare	2013	NA	NA	NA	Europe	United Kingdom	Scotland			NA	NA	NA	Wellcome Sanger Institute - Tom Evans	Escherichia coli	PATH-SAFE project		NA	NA	NA	NA	NA	PRJEB12513	ERP014001		SAMEA4043160	ERS1214270	2016-07-20	2016-07-20	ESC_EA1394AA	Assembled	128	182720	5147993	Escherichia coli / Shigella;98.84%	130	1329	3.41
ESC_HA6851AA_AS	ESC_EA1395AA	SAMEA4043159	Human	Human	Human	Human	Hospital	Hospital	2013	NA	NA	NA	Europe	United Kingdom	Scotland			NA	NA	NA	Wellcome Sanger Institute - Tom Evans	Escherichia coli	PATH-SAFE project		NA	NA	NA	NA	NA	PRJEB12513	ERP014001		SAMEA4043159	ERS1214269	2016-07-20	2016-07-20	ESC_EA1395AA	Assembled	139	153981	5070987	Escherichia coli / Shigella;98.99%	141	2316	3.41
ESC_HA6850AA_AS	ESC_EA1396AA	SAMEA4043158	Human	Human	Human	Human	Hospital	Hospital	2013	NA	NA	NA	Europe	United Kingdom	Scotland			NA	NA	NA	Wellcome Sanger Institute - Tom Evans	Escherichia coli	PATH-SAFE project		NA	NA	NA	NA	NA	PRJEB12513	ERP014001		SAMEA4043158	ERS1214268	2016-07-20	2016-07-20	ESC_EA1396AA	Assembled	126	294411	5084340	Escherichia coli / Shigella;96.54%	77	2168	3.41
ESC_HA6849AA_AS	ESC_EA1397AA	SAMEA4043157	Human	Human	Human	Human	Hospital	Hospital	2013	NA	NA	NA	Europe	United Kingdom	Scotland			NA	NA	NA	Wellcome Sanger Institute - Tom Evans	Escherichia coli	PATH-SAFE project		NA	NA	NA	NA	NA	PRJEB12513	ERP014001		SAMEA4043157	ERS1214267	2016-07-20	2016-07-20	ESC_EA1397AA	Assembled	127	199482	4966770	Escherichia coli / Shigella;98.22%	81	1040	3.41
ESC_HA6848AA_AS	ESC_EA1398AA	SAMEA4043156	Human	Human	Human	Human	Hospital	Hospital	2013	NA	NA	NA	Europe	United Kingdom	Scotland			NA	NA	NA	Wellcome Sanger Institute - Tom Evans	Escherichia coli	PATH-SAFE project		NA	NA	NA	NA	NA	PRJEB12513	ERP014001		SAMEA4043156	ERS1214266	2016-07-20	2016-07-20	ESC_EA1398AA	Assembled	136	205381	5210247	Escherichia coli / Shigella;98.54%	174	3467	3.41
ESC_HA6845AA_AS	ESC_EA1401AA	SAMEA4043153	Human	Human	Human	Human	Community	Community	2013	NA	NA	NA	Europe	United Kingdom	Scotland			NA	NA	NA	Wellcome Sanger Institute - Tom Evans	Escherichia coli	PATH-SAFE project		NA	NA	NA	NA	NA	PRJEB12513	ERP014001		SAMEA4043153	ERS1214263	2016-07-20	2016-07-20	ESC_EA1401AA	Assembled	123	353759	5012230	Escherichia coli / Shigella;100.0%	70	1131	3.41
ESC_HA6844AA_AS	ESC_EA1402AA	SAMEA4043152	Human	Human	Human	Human	Hospital	Hospital	2013	NA	NA	NA	Europe	United Kingdom	Scotland			NA	NA	NA	Wellcome Sanger Institute - Tom Evans	Escherichia coli	PATH-SAFE project		NA	NA	NA	NA	NA	PRJEB12513	ERP014001		SAMEA4043152	ERS1214262	2016-07-20	2016-07-20	ESC_EA1402AA	Assembled	135	246653	5156974	Escherichia coli / Shigella;95.83%	93	2140	3.41
ESC_HA6843AA_AS	ESC_EA1403AA	SAMEA4043151	Human	Human	Human	Human	Healthcare	Healthcare	2013	NA	NA	NA	Europe	United Kingdom	Scotland			NA	NA	NA	Wellcome Sanger Institute - Tom Evans	Escherichia coli	PATH-SAFE project		NA	NA	NA	NA	NA	PRJEB12513	ERP014001		SAMEA4043151	ERS1214261	2016-07-20	2016-07-20	ESC_EA1403AA	Assembled	146	161352	5072261	Escherichia coli / Shigella;95.85%	169	1503	3.41
ESC_HA6836AA_AS	ESC_EA1405AA	SAMEA4043149	Human	Human	Human	Human	Hospital	Hospital	2013	NA	NA	NA	Europe	United Kingdom	Scotland			NA	NA	NA	Wellcome Sanger Institute - Tom Evans	Escherichia coli	PATH-SAFE project		NA	NA	NA	NA	NA	PRJEB12513	ERP014001		SAMEA4043149	ERS1214259	2016-07-20	2016-07-20	ESC_EA1405AA	Assembled	136	196302	5344519	Escherichia coli / Shigella;100.0%	140	1894	3.41
ESC_HA6834AA_AS	ESC_EA1407AA	SAMEA4043147	Human	Human	Human	Human	Hospital	Hospital	2013	NA	NA	NA	Europe	United Kingdom	Scotland			NA	NA	NA	Wellcome Sanger Institute - Tom Evans	Escherichia coli	PATH-SAFE project		NA	NA	NA	NA	NA	PRJEB12513	ERP014001		SAMEA4043147	ERS1214257	2016-07-20	2016-07-20	ESC_EA1407AA	Assembled	149	240126	4690567	Escherichia coli / Shigella;100.0%	74	942	3.41
ESC_HA6833AA_AS	ESC_EA1408AA	SAMEA4043146	Human	Human	Human	Human	Community	Community	2013	NA	NA	NA	Europe	United Kingdom	Scotland			NA	NA	NA	Wellcome Sanger Institute - Tom Evans	Escherichia coli	PATH-SAFE project		NA	NA	NA	NA	NA	PRJEB12513	ERP014001		SAMEA4043146	ERS1214256	2016-07-20	2016-07-20	ESC_EA1408AA	Assembled	136	343254	5095364	Escherichia coli / Shigella;100.0%	113	1723	3.41
ESC_HA6832AA_AS	ESC_EA1409AA	SAMEA4043145	Human	Human	Human	Human	Hospital	Hospital	2013	NA	NA	NA	Europe	United Kingdom	Scotland			NA	NA	NA	Wellcome Sanger Institute - Tom Evans	Escherichia coli	PATH-SAFE project		NA	NA	NA	NA	NA	PRJEB12513	ERP014001		SAMEA4043145	ERS1214255	2016-07-20	2016-07-20	ESC_EA1409AA	Assembled	113	191763	5415582	Escherichia coli / Shigella;97.67%	121	1737	3.41
ESC_HA6829AA_AS	ESC_EA1412AA	SAMEA4043142	Human	Human	Human	Human	Healthcare	Healthcare	2013	NA	NA	NA	Europe	United Kingdom	Scotland			NA	NA	NA	Wellcome Sanger Institute - Tom Evans	Escherichia coli	PATH-SAFE project		NA	NA	NA	NA	NA	PRJEB12513	ERP014001		SAMEA4043142	ERS1214252	2016-07-20	2016-07-20	ESC_EA1412AA	Assembled	151	560275	4943424	Escherichia coli / Shigella;100.0%	39	1243	3.41
ESC_HA6828AA_AS	ESC_EA1413AA	SAMEA4043141	Human	Human	Human	Human	Healthcare	Healthcare	2013	NA	NA	NA	Europe	United Kingdom	Scotland			NA	NA	NA	Wellcome Sanger Institute - Tom Evans	Escherichia coli	PATH-SAFE project		NA	NA	NA	NA	NA	PRJEB12513	ERP014001		SAMEA4043141	ERS1214251	2016-07-20	2016-07-20	ESC_EA1413AA	Assembled	148	378023	5296686	Escherichia coli / Shigella;100.0%	60	1113	3.41
ESC_HA6827AA_AS	ESC_EA1414AA	SAMEA4043140	Human	Human	Human	Human	Hospital	Hospital	2013	NA	NA	NA	Europe	United Kingdom	Scotland			NA	NA	NA	Wellcome Sanger Institute - Tom Evans	Escherichia coli	PATH-SAFE project		NA	NA	NA	NA	NA	PRJEB12513	ERP014001		SAMEA4043140	ERS1214250	2016-07-20	2016-07-20	ESC_EA1414AA	Assembled	135	124331	5322773	Escherichia coli / Shigella;100.0%	139	1442	3.41
ESC_HA6825AA_AS	ESC_EA1416AA	SAMEA4043138	Human	Human	Human	Human	Community	Community	2013	NA	NA	NA	Europe	United Kingdom	Scotland			NA	NA	NA	Wellcome Sanger Institute - Tom Evans	Escherichia coli	PATH-SAFE project		NA	NA	NA	NA	NA	PRJEB12513	ERP014001		SAMEA4043138	ERS1214248	2016-07-20	2016-07-20	ESC_EA1416AA	Assembled	141	140836	5409510	Escherichia coli / Shigella;98.68%	148	1570	3.41
ESC_HA6824AA_AS	ESC_EA1417AA	SAMEA4043137	Human	Human	Human	Human	Healthcare	Healthcare	2013	NA	NA	NA	Europe	United Kingdom	Scotland			NA	NA	NA	Wellcome Sanger Institute - Tom Evans	Escherichia coli	PATH-SAFE project		NA	NA	NA	NA	NA	PRJEB12513	ERP014001		SAMEA4043137	ERS1214247	2016-07-20	2016-07-20	ESC_EA1417AA	Assembled	134	256185	5134565	Escherichia coli / Shigella;100.0%	121	2687	3.41
ESC_HA6823AA_AS	ESC_EA1418AA	SAMEA4043136	Human	Human	Human	Human	Hospital	Hospital	2013	NA	NA	NA	Europe	United Kingdom	Scotland			NA	NA	NA	Wellcome Sanger Institute - Tom Evans	Escherichia coli	PATH-SAFE project		NA	NA	NA	NA	NA	PRJEB12513	ERP014001		SAMEA4043136	ERS1214246	2016-07-20	2016-07-20	ESC_EA1418AA	Assembled	133	276118	5008651	Escherichia coli / Shigella;95.0%	85	1103	3.41
ESC_HA9199AA_AS	ESC_EA3294AA	SAMEA4043325	Human	Human	Human	Human	Healthcare	Healthcare	NA	NA	NA	NA	Europe	United Kingdom	Scotland			NA	NA	NA	Wellcome Sanger Institute - Tom Evans	Escherichia coli	PATH-SAFE project		NA	NA	NA	NA	NA	PRJEB12513	ERP014001		SAMEA4043325	ERS1214435	2016-08-07	2016-08-05	ESC_EA3294AA	Assembled	109	303793	5255591	Escherichia coli / Shigella;98.7%	133	3044	3.51
ESC_DC2961AA_AS	ESC_ZA4812AA	CAN01	Companion Animal	Canine	Canine	Canine	Canine		2022	NA	NA	NA	Europe	United Kingdom		Edinburgh	Edinburgh	NA	NA	NA	Alison Low	Escherichia coli	PATH-SAFE project		NA	NA	NA	NA	NA						2022-06-01	2023-05-27	ESC_ZA4812AA	Assembled	103	220852	5066628	Escherichia coli / Shigella;94.59%	109	192071	4.1
ESC_DC2959AA_AS	ESC_ZA5392AA	CAN94	Companion Animal	Canine	Canine	Canine	Canine		2022	NA	NA	NA	Europe	United Kingdom		Edinburgh	Edinburgh	NA	NA	NA	Alison Low	Escherichia coli	PATH-SAFE project		NA	NA	NA	NA	NA						2022-06-06	2023-06-01	ESC_ZA5392AA	Assembled	153	354947	5120134	Escherichia coli / Shigella;97.96%	75	9192	4.1
ESC_DC2962AA_AS	ESC_ZA5393AA	CAN95	Companion Animal	Canine	Canine	Canine	Canine		2022	NA	NA	NA	Europe	United Kingdom		Edinburgh	Edinburgh	NA	NA	NA	Alison Low	Escherichia coli	PATH-SAFE project		NA	NA	NA	NA	NA						2022-06-06	2023-06-01	ESC_ZA5393AA	Assembled	48	424124	5181889	Escherichia coli / Shigella;100.0%	58	11849	4.1
ESC_DC2964AA_AS	ESC_ZA5395AA	CAN97	Companion Animal	Canine	Canine	Canine	Canine		2022	NA	NA	NA	Europe	United Kingdom		Edinburgh	Edinburgh	NA	NA	NA	Alison Low	Escherichia coli	PATH-SAFE project		NA	NA	NA	NA	NA						2022-06-06	2023-06-01	ESC_ZA5395AA	Assembled	127	211181	5263513	Escherichia coli / Shigella;100.0%	141	15194	4.1
ESC_DC2965AA_AS	ESC_ZA5396AA	CAN90	Companion Animal	Canine	Canine	Canine	Canine		2022	NA	NA	NA	Europe	United Kingdom		Edinburgh	Edinburgh	NA	NA	NA	Alison Low	Escherichia coli	PATH-SAFE project		NA	NA	NA	NA	NA						2022-06-06	2023-06-01	ESC_ZA5396AA	Assembled	77	352583	5090627	Escherichia coli / Shigella;100.0%	64	45837	4.1
ESC_DC2966AA_AS	ESC_ZA5397AA	CAN91	Companion Animal	Canine	Canine	Canine	Canine		2022	NA	NA	NA	Europe	United Kingdom		Edinburgh	Edinburgh	NA	NA	NA	Alison Low	Escherichia coli	PATH-SAFE project		NA	NA	NA	NA	NA						2022-06-06	2023-06-01	ESC_ZA5397AA	Assembled	68	289347	5101025	Escherichia coli / Shigella;100.0%	87	93295	4.1
ESC_DC2968AA_AS	ESC_ZA5399AA	CAN93	Companion Animal	Canine	Canine	Canine	Canine		2022	NA	NA	NA	Europe	United Kingdom		Edinburgh	Edinburgh	NA	NA	NA	Alison Low	Escherichia coli	PATH-SAFE project		NA	NA	NA	NA	NA						2022-06-06	2023-06-01	ESC_ZA5399AA	Assembled	131	506206	5152131	Escherichia coli / Shigella;98.11%	72	70334	4.1
ESC_DC2969AA_AS	ESC_ZA5400AA	CAN98	Companion Animal	Canine	Canine	Canine	Canine		2022	NA	NA	NA	Europe	United Kingdom		Edinburgh	Edinburgh	NA	NA	NA	Alison Low	Escherichia coli	PATH-SAFE project		NA	NA	NA	NA	NA						2022-06-06	2023-06-01	ESC_ZA5400AA	Assembled	236	147693	4551614	Escherichia coli / Shigella;92.0%	97	19405	4.1
ESC_DC2971AA_AS	ESC_ZA5402AA	CAN204	Companion Animal	Canine	Canine	Canine	Canine		2022	NA	NA	NA	Europe	United Kingdom		Edinburgh	Edinburgh	NA	NA	NA	Alison Low	Escherichia coli	PATH-SAFE project		NA	NA	NA	NA	NA						2022-06-06	2023-06-01	ESC_ZA5402AA	Assembled	171	398370	5120482	Escherichia coli / Shigella;100.0%	63	26934	4.1
ESC_DC2972AA_AS	ESC_ZA5403AA	CAN205	Companion Animal	Canine	Canine	Canine	Canine		2022	NA	NA	NA	Europe	United Kingdom		Edinburgh	Edinburgh	NA	NA	NA	Alison Low	Escherichia coli	PATH-SAFE project		NA	NA	NA	NA	NA						2022-06-06	2023-06-01	ESC_ZA5403AA	Assembled	184	172932	5107098	Escherichia coli / Shigella;100.0%	98	37569	4.1
ESC_DC2960AA_AS	ESC_ZA5404AA	CAN202	Companion Animal	Canine	Canine	Canine	Canine		2022	NA	NA	NA	Europe	United Kingdom		Edinburgh	Edinburgh	NA	NA	NA	Alison Low	Escherichia coli	PATH-SAFE project		NA	NA	NA	NA	NA						2022-06-06	2023-06-01	ESC_ZA5404AA	Assembled	120	343935	5251530	Escherichia coli / Shigella;100.0%	68	10074	4.1
ESC_DC2973AA_AS	ESC_ZA5405AA	CAN203	Companion Animal	Canine	Canine	Canine	Canine		2022	NA	NA	NA	Europe	United Kingdom		Edinburgh	Edinburgh	NA	NA	NA	Alison Low	Escherichia coli	PATH-SAFE project		NA	NA	NA	NA	NA						2022-06-06	2023-06-01	ESC_ZA5405AA	Assembled	166	313125	4821675	Escherichia coli / Shigella;97.68%	63	10569	4.1
ESC_DC2974AA_AS	ESC_ZA5406AA	CAN200	Companion Animal	Canine	Canine	Canine	Canine		2022	NA	NA	NA	Europe	United Kingdom		Edinburgh	Edinburgh	NA	NA	NA	Alison Low	Escherichia coli	PATH-SAFE project		NA	NA	NA	NA	NA						2022-06-06	2023-06-01	ESC_ZA5406AA	Assembled	152	320318	5075027	Escherichia coli / Shigella;98.0%	77	105204	4.1
ESC_DC2975AA_AS	ESC_ZA5407AA	CAN201	Companion Animal	Canine	Canine	Canine	Canine		2022	NA	NA	NA	Europe	United Kingdom		Edinburgh	Edinburgh	NA	NA	NA	Alison Low	Escherichia coli	PATH-SAFE project		NA	NA	NA	NA	NA						2022-06-06	2023-06-01	ESC_ZA5407AA	Assembled	154	404786	5213430	Escherichia coli / Shigella;97.87%	71	58612	4.1
ESC_DC2976AA_AS	ESC_ZA5408AA	CAN18	Companion Animal	Canine	Canine	Canine	Canine		2022	NA	NA	NA	Europe	United Kingdom		Edinburgh	Edinburgh	NA	NA	NA	Alison Low	Escherichia coli	PATH-SAFE project		NA	NA	NA	NA	NA						2022-06-06	2023-06-01	ESC_ZA5408AA	Assembled	71	433245	5011209	Escherichia coli / Shigella;100.0%	72	8482	4.1
ESC_DC2977AA_AS	ESC_ZA5409AA	CAN19	Companion Animal	Canine	Canine	Canine	Canine		2022	NA	NA	NA	Europe	United Kingdom		Edinburgh	Edinburgh	NA	NA	NA	Alison Low	Escherichia coli	PATH-SAFE project		NA	NA	NA	NA	NA						2022-06-06	2023-06-01	ESC_ZA5409AA	Assembled	187	385610	4996075	Escherichia coli / Shigella;100.0%	78	15710	4.1
ESC_DC2978AA_AS	ESC_ZA5410AA	CAN14	Companion Animal	Canine	Canine	Canine	Canine		2022	NA	NA	NA	Europe	United Kingdom		Edinburgh	Edinburgh	NA	NA	NA	Alison Low	Escherichia coli	PATH-SAFE project		NA	NA	NA	NA	NA						2022-06-06	2023-06-01	ESC_ZA5410AA	Assembled	170	84133	4871093	Escherichia coli / Shigella;97.82%	193	83206	4.1
ESC_DC2980AA_AS	ESC_ZA5412AA	CAN16	Companion Animal	Canine	Canine	Canine	Canine		2022	NA	NA	NA	Europe	United Kingdom		Edinburgh	Edinburgh	NA	NA	NA	Alison Low	Escherichia coli	PATH-SAFE project		NA	NA	NA	NA	NA						2022-06-06	2023-06-01	ESC_ZA5412AA	Assembled	85	214673	5103772	Escherichia coli / Shigella;97.44%	127	24411	4.1
ESC_DC2981AA_AS	ESC_ZA5413AA	CAN17	Companion Animal	Canine	Canine	Canine	Canine		2022	NA	NA	NA	Europe	United Kingdom		Edinburgh	Edinburgh	NA	NA	NA	Alison Low	Escherichia coli	PATH-SAFE project		NA	NA	NA	NA	NA						2022-06-06	2023-06-01	ESC_ZA5413AA	Assembled	260	324620	4691837	Escherichia coli / Shigella;100.0%	64	12628	4.1
ESC_DC2982AA_AS	ESC_ZA5414AA	CAN10	Companion Animal	Canine	Canine	Canine	Canine		2022	NA	NA	NA	Europe	United Kingdom		Edinburgh	Edinburgh	NA	NA	NA	Alison Low	Escherichia coli	PATH-SAFE project		NA	NA	NA	NA	NA						2022-06-06	2023-06-01	ESC_ZA5414AA	Assembled	276	244407	5177684	Escherichia coli / Shigella;97.15%	105	21007	4.1
ESC_DC2983AA_AS	ESC_ZA5415AA	CAN11	Companion Animal	Canine	Canine	Canine	Canine		2022	NA	NA	NA	Europe	United Kingdom		Edinburgh	Edinburgh	NA	NA	NA	Alison Low	Escherichia coli	PATH-SAFE project		NA	NA	NA	NA	NA						2022-06-06	2023-06-01	ESC_ZA5415AA	Assembled	261	322182	5145228	Escherichia coli / Shigella;96.44%	83	13833	4.1
ESC_DC2984AA_AS	ESC_ZA5416AA	CAN12	Companion Animal	Canine	Canine	Canine	Canine		2022	NA	NA	NA	Europe	United Kingdom		Edinburgh	Edinburgh	NA	NA	NA	Alison Low	Escherichia coli	PATH-SAFE project		NA	NA	NA	NA	NA						2022-06-06	2023-06-01	ESC_ZA5416AA	Assembled	234	185055	4994794	Escherichia coli / Shigella;100.0%	91	21817	4.1
ESC_DC2985AA_AS	ESC_ZA5417AA	CAN13	Companion Animal	Canine	Canine	Canine	Canine		2022	NA	NA	NA	Europe	United Kingdom		Edinburgh	Edinburgh	NA	NA	NA	Alison Low	Escherichia coli	PATH-SAFE project		NA	NA	NA	NA	NA						2022-06-06	2023-06-01	ESC_ZA5417AA	Assembled	239	279587	4932413	Escherichia coli / Shigella;97.56%	61	12569	4.1
ESC_DC2987AA_AS	ESC_ZA5419AA	HU14	Human	Human	Human-UTI	Human	UTI	UTI	2019	1	24	NA	Europe	United Kingdom		Edinburgh	Edinburgh	NA	NA	NA	Alison Low	Escherichia coli	PATH-SAFE project		NA	NA	NA	NA	NA						2022-06-06	2023-06-01	ESC_ZA5419AA	Assembled	161	271918	5228369	Escherichia coli / Shigella;100.0%	78	23617	4.1
ESC_DC2988AA_AS	ESC_ZA5420AA	CAN178	Companion Animal	Canine	Canine	Canine	Canine		2022	NA	NA	NA	Europe	United Kingdom		Edinburgh	Edinburgh	NA	NA	NA	Alison Low	Escherichia coli	PATH-SAFE project		NA	NA	NA	NA	NA						2022-06-06	2023-06-01	ESC_ZA5420AA	Assembled	91	365356	5176603	Escherichia coli / Shigella;98.04%	84	26131	4.1
ESC_DC2989AA_AS	ESC_ZA5421AA	CAN179	Companion Animal	Canine	Canine	Canine	Canine		2022	NA	NA	NA	Europe	United Kingdom		Edinburgh	Edinburgh	NA	NA	NA	Alison Low	Escherichia coli	PATH-SAFE project		NA	NA	NA	NA	NA						2022-06-06	2023-06-01	ESC_ZA5421AA	Assembled	64	299584	5037645	Escherichia coli / Shigella;95.65%	69	14991	4.1
ESC_DC2990AA_AS	ESC_ZA5422AA	HU11	Human	Human	Human-UTI	Human	UTI	UTI	2019	1	24	NA	Europe	United Kingdom		Edinburgh	Edinburgh	NA	NA	NA	Alison Low	Escherichia coli	PATH-SAFE project		NA	NA	NA	NA	NA						2022-06-06	2023-06-01	ESC_ZA5422AA	Assembled	117	198924	5370418	Escherichia coli / Shigella;98.97%	138	86431	4.1
ESC_DC2996AA_AS	ESC_ZA5428AA	CAN171	Companion Animal	Canine	Canine	Canine	Canine		2022	NA	NA	NA	Europe	United Kingdom		Edinburgh	Edinburgh	NA	NA	NA	Alison Low	Escherichia coli	PATH-SAFE project		NA	NA	NA	NA	NA						2022-06-06	2023-06-01	ESC_ZA5428AA	Assembled	119	624068	4948751	Escherichia coli / Shigella;96.3%	38	16903	4.1
ESC_DC2998AA_AS	ESC_ZA5430AA	CAN173	Companion Animal	Canine	Canine	Canine	Canine		2022	NA	NA	NA	Europe	United Kingdom		Edinburgh	Edinburgh	NA	NA	NA	Alison Low	Escherichia coli	PATH-SAFE project		NA	NA	NA	NA	NA						2022-06-06	2023-06-01	ESC_ZA5430AA	Assembled	79	315024	4780366	Escherichia coli / Shigella;100.0%	40	6389	4.1
ESC_DC2999AA_AS	ESC_ZA5431AA	HU74	Human	Human	Human-UTI	Human	UTI	UTI	2019	11	4	NA	Europe	United Kingdom		Edinburgh	Edinburgh	NA	NA	NA	Alison Low	Escherichia coli	PATH-SAFE project		NA	NA	NA	NA	NA						2022-06-06	2023-06-01	ESC_ZA5431AA	Assembled	135	558657	4772231	Escherichia coli / Shigella;100.0%	31	7677	4.1
ESC_DC3000AA_AS	ESC_ZA5432AA	HU75	Human	Human	Human-UTI	Human	UTI	UTI	2019	11	7	NA	Europe	United Kingdom		Edinburgh	Edinburgh	NA	NA	NA	Alison Low	Escherichia coli	PATH-SAFE project		NA	NA	NA	NA	NA						2022-06-06	2023-06-01	ESC_ZA5432AA	Assembled	225	53474	5002920	Escherichia coli / Shigella;100.0%	222	77539	4.1
ESC_DC3001AA_AS	ESC_ZA5433AA	HU76	Human	Human	Human-UTI	Human	UTI	UTI	2019	11	7	NA	Europe	United Kingdom		Edinburgh	Edinburgh	NA	NA	NA	Alison Low	Escherichia coli	PATH-SAFE project		NA	NA	NA	NA	NA						2022-06-06	2023-06-01	ESC_ZA5433AA	Assembled	147	174174	5080504	Escherichia coli / Shigella;98.53%	103	29681	4.1
ESC_DC3003AA_AS	ESC_ZA5435AA	HU70	Human	Human	Human-UTI	Human	UTI	UTI	2019	11	6	NA	Europe	United Kingdom		Edinburgh	Edinburgh	NA	NA	NA	Alison Low	Escherichia coli	PATH-SAFE project		NA	NA	NA	NA	NA						2022-06-06	2023-06-01	ESC_ZA5435AA	Assembled	158	123894	5121624	Escherichia coli / Shigella;96.37%	139	81205	4.1
ESC_DC3004AA_AS	ESC_ZA5436AA	HU71	Human	Human	Human-UTI	Human	UTI	UTI	2019	11	7	NA	Europe	United Kingdom		Edinburgh	Edinburgh	NA	NA	NA	Alison Low	Escherichia coli	PATH-SAFE project		NA	NA	NA	NA	NA						2022-06-06	2023-06-01	ESC_ZA5436AA	Assembled	138	485542	5094225	Escherichia coli / Shigella;100.0%	35	13387	4.1
ESC_DC3005AA_AS	ESC_ZA5437AA	CAN118	Companion Animal	Canine	Canine	Canine	Canine		2022	NA	NA	NA	Europe	United Kingdom		Edinburgh	Edinburgh	NA	NA	NA	Alison Low	Escherichia coli	PATH-SAFE project		NA	NA	NA	NA	NA						2022-06-06	2023-06-01	ESC_ZA5437AA	Assembled	143	153154	5132267	Escherichia coli / Shigella;93.24%	102	31799	4.1
ESC_DC3006AA_AS	ESC_ZA5438AA	CAN119	Companion Animal	Canine	Canine	Canine	Canine		2022	NA	NA	NA	Europe	United Kingdom		Edinburgh	Edinburgh	NA	NA	NA	Alison Low	Escherichia coli	PATH-SAFE project		NA	NA	NA	NA	NA						2022-06-06	2023-06-01	ESC_ZA5438AA	Assembled	131	355037	5149362	Escherichia coli / Shigella;100.0%	80	9601	4.1
ESC_DC3008AA_AS	ESC_ZA5440AA	CAN117	Companion Animal	Canine	Canine	Canine	Canine		2022	NA	NA	NA	Europe	United Kingdom		Edinburgh	Edinburgh	NA	NA	NA	Alison Low	Escherichia coli	PATH-SAFE project		NA	NA	NA	NA	NA						2022-06-06	2023-06-01	ESC_ZA5440AA	Assembled	155	281931	4795406	Escherichia coli / Shigella;97.14%	43	14552	4.1
ESC_DC3010AA_AS	ESC_ZA5442AA	CAN115	Companion Animal	Canine	Canine	Canine	Canine		2022	NA	NA	NA	Europe	United Kingdom		Edinburgh	Edinburgh	NA	NA	NA	Alison Low	Escherichia coli	PATH-SAFE project		NA	NA	NA	NA	NA						2022-06-06	2023-06-01	ESC_ZA5442AA	Assembled	187	202645	5303729	Escherichia coli / Shigella;96.85%	138	26927	4.1
ESC_DC3011AA_AS	ESC_ZA5443AA	CAN112	Companion Animal	Canine	Canine	Canine	Canine		2022	NA	NA	NA	Europe	United Kingdom		Edinburgh	Edinburgh	NA	NA	NA	Alison Low	Escherichia coli	PATH-SAFE project		NA	NA	NA	NA	NA						2022-06-06	2023-06-01	ESC_ZA5443AA	Assembled	152	343727	5112768	Escherichia coli / Shigella;98.28%	85	15508	4.1
ESC_DC3014AA_AS	ESC_ZA5446AA	CAN111	Companion Animal	Canine	Canine	Canine	Canine		2022	NA	NA	NA	Europe	United Kingdom		Edinburgh	Edinburgh	NA	NA	NA	Alison Low	Escherichia coli	PATH-SAFE project		NA	NA	NA	NA	NA						2022-06-06	2023-06-01	ESC_ZA5446AA	Assembled	180	353543	5095163	Escherichia coli / Shigella;100.0%	57	58802	4.1
ESC_DC3015AA_AS	ESC_ZA5447AA	CAN196	Companion Animal	Canine	Canine	Canine	Canine		2022	NA	NA	NA	Europe	United Kingdom		Edinburgh	Edinburgh	NA	NA	NA	Alison Low	Escherichia coli	PATH-SAFE project		NA	NA	NA	NA	NA						2022-06-06	2023-06-01	ESC_ZA5447AA	Assembled	98	304102	5295548	Escherichia coli / Shigella;98.73%	116	75466	4.1
ESC_DC3016AA_AS	ESC_ZA5448AA	CAN197	Companion Animal	Canine	Canine	Canine	Canine		2022	NA	NA	NA	Europe	United Kingdom		Edinburgh	Edinburgh	NA	NA	NA	Alison Low	Escherichia coli	PATH-SAFE project		NA	NA	NA	NA	NA						2022-06-06	2023-06-01	ESC_ZA5448AA	Assembled	163	123442	4681875	Escherichia coli / Shigella;97.47%	95	20041	4.1
ESC_DC3017AA_AS	ESC_ZA5449AA	CAN194	Companion Animal	Canine	Canine	Canine	Canine		2022	NA	NA	NA	Europe	United Kingdom		Edinburgh	Edinburgh	NA	NA	NA	Alison Low	Escherichia coli	PATH-SAFE project		NA	NA	NA	NA	NA						2022-06-06	2023-06-01	ESC_ZA5449AA	Assembled	111	287420	5038040	Escherichia coli / Shigella;98.39%	99	19349	4.1
ESC_DC3018AA_AS	ESC_ZA5450AA	CAN195	Companion Animal	Canine	Canine	Canine	Canine		2022	NA	NA	NA	Europe	United Kingdom		Edinburgh	Edinburgh	NA	NA	NA	Alison Low	Escherichia coli	PATH-SAFE project		NA	NA	NA	NA	NA						2022-06-06	2023-06-01	ESC_ZA5450AA	Assembled	130	485542	5050785	Escherichia coli / Shigella;100.0%	27	11794	4.1
ESC_DC3022AA_AS	ESC_ZA5454AA	CAN191	Companion Animal	Canine	Canine	Canine	Canine		2022	NA	NA	NA	Europe	United Kingdom		Edinburgh	Edinburgh	NA	NA	NA	Alison Low	Escherichia coli	PATH-SAFE project		NA	NA	NA	NA	NA						2022-06-06	2023-06-01	ESC_ZA5454AA	Assembled	108	204000	5288692	Escherichia coli / Shigella;95.13%	105	57963	4.1
ESC_DC3024AA_AS	ESC_ZA5456AA	HB15	Human	Human	Human-Bacteraemia	Human	Bacteraemia	Bacteraemia	2019	2	4	NA	Europe	United Kingdom		Edinburgh	Edinburgh	NA	NA	NA	Alison Low	Escherichia coli	PATH-SAFE project		NA	NA	NA	NA	NA						2022-06-06	2023-06-01	ESC_ZA5456AA	Assembled	131	176044	5396663	Escherichia coli / Shigella;100.0%	135	31427	4.1
ESC_DC3026AA_AS	ESC_ZA5458AA	CAN199	Companion Animal	Canine	Canine	Canine	Canine		2022	NA	NA	NA	Europe	United Kingdom		Edinburgh	Edinburgh	NA	NA	NA	Alison Low	Escherichia coli	PATH-SAFE project		NA	NA	NA	NA	NA						2022-06-06	2023-06-01	ESC_ZA5458AA	Assembled	158	317791	5095802	Escherichia coli / Shigella;98.0%	73	19865	4.1
ESC_DC3027AA_AS	ESC_ZA5459AA	CAN69	Companion Animal	Canine	Canine	Canine	Canine		2022	NA	NA	NA	Europe	United Kingdom		Edinburgh	Edinburgh	NA	NA	NA	Alison Low	Escherichia coli	PATH-SAFE project		NA	NA	NA	NA	NA						2022-06-06	2023-06-01	ESC_ZA5459AA	Assembled	60	250516	5005187	Escherichia coli / Shigella;98.21%	92	26916	4.1
ESC_DC3029AA_AS	ESC_ZA5461AA	HB22	Human	Human	Human-Bacteraemia	Human	Bacteraemia	Bacteraemia	2019	2	18	NA	Europe	United Kingdom		Edinburgh	Edinburgh	NA	NA	NA	Alison Low	Escherichia coli	PATH-SAFE project		NA	NA	NA	NA	NA						2022-06-06	2023-06-01	ESC_ZA5461AA	Assembled	128	311892	5309578	Escherichia coli / Shigella;100.0%	123	15934	4.1
ESC_DC3034AA_AS	ESC_ZA5466AA	CAN65	Companion Animal	Canine	Canine	Canine	Canine		2022	NA	NA	NA	Europe	United Kingdom		Edinburgh	Edinburgh	NA	NA	NA	Alison Low	Escherichia coli	PATH-SAFE project		NA	NA	NA	NA	NA						2022-06-06	2023-06-01	ESC_ZA5466AA	Assembled	135	207848	5468183	Escherichia coli / Shigella;98.67%	121	257231	4.1
ESC_DC3035AA_AS	ESC_ZA5467AA	CAN64	Companion Animal	Canine	Canine	Canine	Canine		2022	NA	NA	NA	Europe	United Kingdom		Edinburgh	Edinburgh	NA	NA	NA	Alison Low	Escherichia coli	PATH-SAFE project		NA	NA	NA	NA	NA						2022-06-06	2023-06-01	ESC_ZA5467AA	Assembled	84	287200	5266495	Escherichia coli / Shigella;100.0%	85	16495	4.1
ESC_DC3036AA_AS	ESC_ZA5468AA	CAN67	Companion Animal	Canine	Canine	Canine	Canine		2022	NA	NA	NA	Europe	United Kingdom		Edinburgh	Edinburgh	NA	NA	NA	Alison Low	Escherichia coli	PATH-SAFE project		NA	NA	NA	NA	NA						2022-06-06	2023-06-01	ESC_ZA5468AA	Assembled	79	316623	5143334	Escherichia coli / Shigella;97.22%	115	12342	4.1
ESC_DC3038AA_AS	ESC_ZA5470AA	HU01	Human	Human	Human-UTI	Human	UTI	UTI	2019	1	24	NA	Europe	United Kingdom		Edinburgh	Edinburgh	NA	NA	NA	Alison Low	Escherichia coli	PATH-SAFE project		NA	NA	NA	NA	NA						2022-06-06	2023-06-01	ESC_ZA5470AA	Assembled	137	319830	5131542	Escherichia coli / Shigella;94.74%	50	13723	4.1
ESC_DC3039AA_AS	ESC_ZA5471AA	CAN169	Companion Animal	Canine	Canine	Canine	Canine		2022	NA	NA	NA	Europe	United Kingdom		Edinburgh	Edinburgh	NA	NA	NA	Alison Low	Escherichia coli	PATH-SAFE project		NA	NA	NA	NA	NA						2022-06-06	2023-06-01	ESC_ZA5471AA	Assembled	60	223002	5311115	Escherichia coli / Shigella;97.14%	117	38003	4.1
ESC_DC3041AA_AS	ESC_ZA5473AA	HU05	Human	Human	Human-UTI	Human	UTI	UTI	2019	1	25	NA	Europe	United Kingdom		Edinburgh	Edinburgh	NA	NA	NA	Alison Low	Escherichia coli	PATH-SAFE project		NA	NA	NA	NA	NA						2022-06-06	2023-06-01	ESC_ZA5473AA	Assembled	153	179784	5004509	Escherichia coli / Shigella;98.34%	79	12774	4.1
ESC_DC3042AA_AS	ESC_ZA5474AA	HU07	Human	Human	Human-UTI	Human	UTI	UTI	2019	1	24	NA	Europe	United Kingdom		Edinburgh	Edinburgh	NA	NA	NA	Alison Low	Escherichia coli	PATH-SAFE project		NA	NA	NA	NA	NA						2022-06-06	2023-06-01	ESC_ZA5474AA	Assembled	87	347466	4764226	Escherichia coli / Shigella;93.75%	44	9465	4.1
ESC_DC3043AA_AS	ESC_ZA5475AA	HU06	Human	Human	Human-UTI	Human	UTI	UTI	2019	1	25	NA	Europe	United Kingdom		Edinburgh	Edinburgh	NA	NA	NA	Alison Low	Escherichia coli	PATH-SAFE project		NA	NA	NA	NA	NA						2022-06-06	2023-06-01	ESC_ZA5475AA	Assembled	142	346485	4895572	Escherichia coli / Shigella;100.0%	38	8233	4.1
ESC_DC3045AA_AS	ESC_ZA5477AA	CAN162	Companion Animal	Canine	Canine	Canine	Canine		2022	NA	NA	NA	Europe	United Kingdom		Edinburgh	Edinburgh	NA	NA	NA	Alison Low	Escherichia coli	PATH-SAFE project		NA	NA	NA	NA	NA						2022-06-06	2023-06-01	ESC_ZA5477AA	Assembled	62	391888	5232169	Escherichia coli / Shigella;97.44%	53	28184	4.1
ESC_DC3046AA_AS	ESC_ZA5478AA	CAN161	Companion Animal	Canine	Canine	Canine	Canine		2022	NA	NA	NA	Europe	United Kingdom		Edinburgh	Edinburgh	NA	NA	NA	Alison Low	Escherichia coli	PATH-SAFE project		NA	NA	NA	NA	NA						2022-06-06	2023-06-01	ESC_ZA5478AA	Assembled	120	295056	5184502	Escherichia coli / Shigella;96.66%	99	66777	4.1
ESC_DC3047AA_AS	ESC_ZA5479AA	CAN160	Companion Animal	Canine	Canine	Canine	Canine		2022	NA	NA	NA	Europe	United Kingdom		Edinburgh	Edinburgh	NA	NA	NA	Alison Low	Escherichia coli	PATH-SAFE project		NA	NA	NA	NA	NA						2022-06-06	2023-06-01	ESC_ZA5479AA	Assembled	84	317025	5149396	Escherichia coli / Shigella;96.56%	91	46104	4.1
ESC_DC3048AA_AS	ESC_ZA5480AA	CAN167	Companion Animal	Canine	Canine	Canine	Canine		2022	NA	NA	NA	Europe	United Kingdom		Edinburgh	Edinburgh	NA	NA	NA	Alison Low	Escherichia coli	PATH-SAFE project		NA	NA	NA	NA	NA						2022-06-06	2023-06-01	ESC_ZA5480AA	Assembled	93	394869	4578255	Escherichia coli / Shigella;92.0%	30	7369	4.1
ESC_DC3052AA_AS	ESC_ZA5484AA	HU67	Human	Human	Human-UTI	Human	UTI	UTI	2019	11	6	NA	Europe	United Kingdom		Edinburgh	Edinburgh	NA	NA	NA	Alison Low	Escherichia coli	PATH-SAFE project		NA	NA	NA	NA	NA						2022-06-06	2023-06-01	ESC_ZA5484AA	Assembled	101	180596	5257066	Escherichia coli / Shigella;98.72%	130	27173	4.1
ESC_DC3053AA_AS	ESC_ZA5485AA	HU66	Human	Human	Human-UTI	Human	UTI	UTI	2019	11	7	NA	Europe	United Kingdom		Edinburgh	Edinburgh	NA	NA	NA	Alison Low	Escherichia coli	PATH-SAFE project		NA	NA	NA	NA	NA						2022-06-06	2023-06-01	ESC_ZA5485AA	Assembled	82	306186	4838749	Escherichia coli / Shigella;100.0%	64	12665	4.1
ESC_DC3054AA_AS	ESC_ZA5486AA	HU65	Human	Human	Human-UTI	Human	UTI	UTI	2019	11	7	NA	Europe	United Kingdom		Edinburgh	Edinburgh	NA	NA	NA	Alison Low	Escherichia coli	PATH-SAFE project		NA	NA	NA	NA	NA						2022-06-06	2023-06-01	ESC_ZA5486AA	Assembled	132	169406	5228321	Escherichia coli / Shigella;100.0%	126	56568	4.1
ESC_DC3055AA_AS	ESC_ZA5487AA	HU64	Human	Human	Human-UTI	Human	UTI	UTI	2019	11	6	NA	Europe	United Kingdom		Edinburgh	Edinburgh	NA	NA	NA	Alison Low	Escherichia coli	PATH-SAFE project		NA	NA	NA	NA	NA						2022-06-06	2023-06-01	ESC_ZA5487AA	Assembled	130	199562	4865380	Escherichia coli / Shigella;100.0%	71	46054	4.1
ESC_DC3057AA_AS	ESC_ZA5489AA	CAN108	Companion Animal	Canine	Canine	Canine	Canine		2022	NA	NA	NA	Europe	United Kingdom		Edinburgh	Edinburgh	NA	NA	NA	Alison Low	Escherichia coli	PATH-SAFE project		NA	NA	NA	NA	NA						2022-06-06	2023-06-01	ESC_ZA5489AA	Assembled	172	295679	5208764	Escherichia coli / Shigella;87.48%	93	41278	4.1
ESC_DC3060AA_AS	ESC_ZA5492AA	CAN107	Companion Animal	Canine	Canine	Canine	Canine		2022	NA	NA	NA	Europe	United Kingdom		Edinburgh	Edinburgh	NA	NA	NA	Alison Low	Escherichia coli	PATH-SAFE project		NA	NA	NA	NA	NA						2022-06-06	2023-06-01	ESC_ZA5492AA	Assembled	125	288482	5106981	Escherichia coli / Shigella;100.0%	86	102382	4.1
ESC_DC3061AA_AS	ESC_ZA5493AA	CAN106	Companion Animal	Canine	Canine	Canine	Canine		2022	NA	NA	NA	Europe	United Kingdom		Edinburgh	Edinburgh	NA	NA	NA	Alison Low	Escherichia coli	PATH-SAFE project		NA	NA	NA	NA	NA						2022-06-06	2023-06-01	ESC_ZA5493AA	Assembled	135	220374	5138343	Escherichia coli / Shigella;98.73%	109	85158	4.1
ESC_DC3062AA_AS	ESC_ZA5494AA	CAN101	Companion Animal	Canine	Canine	Canine	Canine		2022	NA	NA	NA	Europe	United Kingdom		Edinburgh	Edinburgh	NA	NA	NA	Alison Low	Escherichia coli	PATH-SAFE project		NA	NA	NA	NA	NA						2022-06-06	2023-06-01	ESC_ZA5494AA	Assembled	47	337347	4540332	Escherichia coli / Shigella;97.44%	44	13558	4.1
ESC_DC3063AA_AS	ESC_ZA5495AA	CAN100	Companion Animal	Canine	Canine	Canine	Canine		2022	NA	NA	NA	Europe	United Kingdom		Edinburgh	Edinburgh	NA	NA	NA	Alison Low	Escherichia coli	PATH-SAFE project		NA	NA	NA	NA	NA						2022-06-06	2023-06-01	ESC_ZA5495AA	Assembled	47	356202	5040206	Escherichia coli / Shigella;100.0%	72	8013	4.1
ESC_DC3069AA_AS	ESC_ZA5501AA	CAN186	Companion Animal	Canine	Canine	Canine	Canine		2022	NA	NA	NA	Europe	United Kingdom		Edinburgh	Edinburgh	NA	NA	NA	Alison Low	Escherichia coli	PATH-SAFE project		NA	NA	NA	NA	NA						2022-06-06	2023-06-01	ESC_ZA5501AA	Assembled	133	347681	5179943	Escherichia coli / Shigella;98.18%	96	22954	4.1
ESC_DC3070AA_AS	ESC_ZA5502AA	CAN181	Companion Animal	Canine	Canine	Canine	Canine		2022	NA	NA	NA	Europe	United Kingdom		Edinburgh	Edinburgh	NA	NA	NA	Alison Low	Escherichia coli	PATH-SAFE project		NA	NA	NA	NA	NA						2022-06-06	2023-06-01	ESC_ZA5502AA	Assembled	90	269626	4976479	Escherichia coli / Shigella;89.58%	67	19702	4.1
ESC_DC3077AA_AS	ESC_ZA5509AA	CAN78	Companion Animal	Canine	Canine	Canine	Canine		2022	NA	NA	NA	Europe	United Kingdom		Edinburgh	Edinburgh	NA	NA	NA	Alison Low	Escherichia coli	PATH-SAFE project		NA	NA	NA	NA	NA						2022-06-06	2023-06-01	ESC_ZA5509AA	Assembled	62	402756	5072298	Escherichia coli / Shigella;98.08%	85	10989	4.1
ESC_DC3079AA_AS	ESC_ZA5511AA	CAN72	Companion Animal	Canine	Canine	Canine	Canine		2022	NA	NA	NA	Europe	United Kingdom		Edinburgh	Edinburgh	NA	NA	NA	Alison Low	Escherichia coli	PATH-SAFE project		NA	NA	NA	NA	NA						2022-06-06	2023-06-01	ESC_ZA5511AA	Assembled	47	223113	5217912	Escherichia coli / Shigella;100.0%	137	44520	4.1
ESC_DC3085AA_AS	ESC_ZA5517AA	CAN74	Companion Animal	Canine	Canine	Canine	Canine		2022	NA	NA	NA	Europe	United Kingdom		Edinburgh	Edinburgh	NA	NA	NA	Alison Low	Escherichia coli	PATH-SAFE project		NA	NA	NA	NA	NA						2022-06-06	2023-06-01	ESC_ZA5517AA	Assembled	94	365076	5227442	Escherichia coli / Shigella;98.72%	132	64763	4.1
ESC_DC3086AA_AS	ESC_ZA5518AA	CAN75	Companion Animal	Canine	Canine	Canine	Canine		2022	NA	NA	NA	Europe	United Kingdom		Edinburgh	Edinburgh	NA	NA	NA	Alison Low	Escherichia coli	PATH-SAFE project		NA	NA	NA	NA	NA						2022-06-06	2023-06-01	ESC_ZA5518AA	Assembled	118	386601	5134424	Escherichia coli / Shigella;100.0%	78	12814	4.1
ESC_DC3087AA_AS	ESC_ZA5519AA	HB06	Human	Human	Human-Bacteraemia	Human	Bacteraemia	Bacteraemia	2019	1	22	NA	Europe	United Kingdom		Edinburgh	Edinburgh	NA	NA	NA	Alison Low	Escherichia coli	PATH-SAFE project		NA	NA	NA	NA	NA						2022-06-06	2023-06-01	ESC_ZA5519AA	Assembled	143	237572	5151394	Escherichia coli / Shigella;100.0%	79	36677	4.1
ESC_DC3088AA_AS	ESC_ZA5520AA	HU02	Human	Human	Human-UTI	Human	UTI	UTI	2019	1	25	NA	Europe	United Kingdom		Edinburgh	Edinburgh	NA	NA	NA	Alison Low	Escherichia coli	PATH-SAFE project		NA	NA	NA	NA	NA						2022-06-06	2023-06-01	ESC_ZA5520AA	Assembled	135	340332	5117694	Escherichia coli / Shigella;93.03%	56	42245	4.1
ESC_DC3089AA_AS	ESC_ZA5521AA	HU83	Human	Human	Human-UTI	Human	UTI	UTI	2019	11	6	NA	Europe	United Kingdom		Edinburgh	Edinburgh	NA	NA	NA	Alison Low	Escherichia coli	PATH-SAFE project		NA	NA	NA	NA	NA						2022-06-06	2023-06-01	ESC_ZA5521AA	Assembled	94	204808	4714048	Escherichia coli / Shigella;94.74%	49	12809	4.1
ESC_DC3090AA_AS	ESC_ZA5522AA	HB07	Human	Human	Human-Bacteraemia	Human	Bacteraemia	Bacteraemia	2019	1	20	NA	Europe	United Kingdom		Edinburgh	Edinburgh	NA	NA	NA	Alison Low	Escherichia coli	PATH-SAFE project		NA	NA	NA	NA	NA						2022-06-06	2023-06-01	ESC_ZA5522AA	Assembled	119	104801	4892078	Escherichia coli / Shigella;98.95%	120	21104	4.1
ESC_DC3091AA_AS	ESC_ZA5523AA	HB05	Human	Human	Human-Bacteraemia	Human	Bacteraemia	Bacteraemia	2019	1	23	NA	Europe	United Kingdom		Edinburgh	Edinburgh	NA	NA	NA	Alison Low	Escherichia coli	PATH-SAFE project		NA	NA	NA	NA	NA						2022-06-06	2023-06-01	ESC_ZA5523AA	Assembled	147	382417	5045449	Escherichia coli / Shigella;94.44%	47	21918	4.1
ESC_DC3092AA_AS	ESC_ZA5524AA	HU58	Human	Human	Human-UTI	Human	UTI	UTI	2019	11	7	NA	Europe	United Kingdom		Edinburgh	Edinburgh	NA	NA	NA	Alison Low	Escherichia coli	PATH-SAFE project		NA	NA	NA	NA	NA						2022-06-06	2023-06-01	ESC_ZA5524AA	Assembled	134	72717	5152995	Escherichia coli / Shigella;99.29%	186	105110	4.1
ESC_DC3094AA_AS	ESC_ZA5526AA	CAN139	Companion Animal	Canine	Canine	Canine	Canine		2022	NA	NA	NA	Europe	United Kingdom		Edinburgh	Edinburgh	NA	NA	NA	Alison Low	Escherichia coli	PATH-SAFE project		NA	NA	NA	NA	NA						2022-06-06	2023-06-01	ESC_ZA5526AA	Assembled	182	428388	5208945	Escherichia coli / Shigella;100.0%	51	116717	4.1
ESC_DC3095AA_AS	ESC_ZA5527AA	HU50	Human	Human	Human-UTI	Human	UTI	UTI	2019	1	24	NA	Europe	United Kingdom		Edinburgh	Edinburgh	NA	NA	NA	Alison Low	Escherichia coli	PATH-SAFE project		NA	NA	NA	NA	NA						2022-06-06	2023-06-01	ESC_ZA5527AA	Assembled	163	204403	5009033	Escherichia coli / Shigella;98.25%	85	15975	4.1
ESC_DC3096AA_AS	ESC_ZA5528AA	HU59	Human	Human	Human-UTI	Human	UTI	UTI	2019	11	6	NA	Europe	United Kingdom		Edinburgh	Edinburgh	NA	NA	NA	Alison Low	Escherichia coli	PATH-SAFE project		NA	NA	NA	NA	NA						2022-06-06	2023-06-01	ESC_ZA5528AA	Assembled	94	237339	5028367	Escherichia coli / Shigella;100.0%	64	16787	4.1
ESC_DC3097AA_AS	ESC_ZA5529AA	HU56	Human	Human	Human-UTI	Human	UTI	UTI	2019	11	7	NA	Europe	United Kingdom		Edinburgh	Edinburgh	NA	NA	NA	Alison Low	Escherichia coli	PATH-SAFE project		NA	NA	NA	NA	NA						2022-06-06	2023-06-01	ESC_ZA5529AA	Assembled	166	80437	5273738	Escherichia coli / Shigella;96.09%	143	60209	4.1
ESC_DC3098AA_AS	ESC_ZA5530AA	HU57	Human	Human	Human-UTI	Human	UTI	UTI	2019	11	7	NA	Europe	United Kingdom		Edinburgh	Edinburgh	NA	NA	NA	Alison Low	Escherichia coli	PATH-SAFE project		NA	NA	NA	NA	NA						2022-06-06	2023-06-01	ESC_ZA5530AA	Assembled	174	337964	5044598	Escherichia coli / Shigella;97.14%	39	15759	4.1
ESC_DC3100AA_AS	ESC_ZA5532AA	HB09	Human	Human	Human-Bacteraemia	Human	Bacteraemia	Bacteraemia	2019	1	28	NA	Europe	United Kingdom		Edinburgh	Edinburgh	NA	NA	NA	Alison Low	Escherichia coli	PATH-SAFE project		NA	NA	NA	NA	NA						2022-06-06	2023-06-01	ESC_ZA5532AA	Assembled	75	101094	4947017	Escherichia coli / Shigella;97.88%	126	10227	4.1
ESC_DC3102AA_AS	ESC_ZA5534AA	CAN131	Companion Animal	Canine	Canine	Canine	Canine		2022	NA	NA	NA	Europe	United Kingdom		Edinburgh	Edinburgh	NA	NA	NA	Alison Low	Escherichia coli	PATH-SAFE project		NA	NA	NA	NA	NA						2022-06-06	2023-06-01	ESC_ZA5534AA	Assembled	168	156593	5064610	Escherichia coli / Shigella;97.06%	82	15201	4.1
ESC_DC3104AA_AS	ESC_ZA5536AA	CAN133	Companion Animal	Canine	Canine	Canine	Canine		2022	NA	NA	NA	Europe	United Kingdom		Edinburgh	Edinburgh	NA	NA	NA	Alison Low	Escherichia coli	PATH-SAFE project		NA	NA	NA	NA	NA						2022-06-06	2023-06-01	ESC_ZA5536AA	Assembled	174	442740	5103531	Escherichia coli / Shigella;100.0%	46	51286	4.1
ESC_DC3107AA_AS	ESC_ZA5539AA	CAN136	Companion Animal	Canine	Canine	Canine	Canine		2022	NA	NA	NA	Europe	United Kingdom		Edinburgh	Edinburgh	NA	NA	NA	Alison Low	Escherichia coli	PATH-SAFE project		NA	NA	NA	NA	NA						2022-06-06	2023-06-01	ESC_ZA5539AA	Assembled	101	402773	5068791	Escherichia coli / Shigella;98.44%	92	127330	4.1
ESC_DC3109AA_AS	ESC_ZA5541AA	CAN47	Companion Animal	Canine	Canine	Canine	Canine		2022	NA	NA	NA	Europe	United Kingdom		Edinburgh	Edinburgh	NA	NA	NA	Alison Low	Escherichia coli	PATH-SAFE project		NA	NA	NA	NA	NA						2022-06-06	2023-06-01	ESC_ZA5541AA	Assembled	92	433234	5009509	Escherichia coli / Shigella;97.62%	64	18217	4.1
ESC_DC3112AA_AS	ESC_ZA5544AA	CAN44	Companion Animal	Canine	Canine	Canine	Canine		2022	NA	NA	NA	Europe	United Kingdom		Edinburgh	Edinburgh	NA	NA	NA	Alison Low	Escherichia coli	PATH-SAFE project		NA	NA	NA	NA	NA						2022-06-06	2023-06-01	ESC_ZA5544AA	Assembled	260	354606	5196299	Escherichia coli / Shigella;96.08%	72	43547	4.1
ESC_DC3113AA_AS	ESC_ZA5545AA	CAN43	Companion Animal	Canine	Canine	Canine	Canine		2022	NA	NA	NA	Europe	United Kingdom		Edinburgh	Edinburgh	NA	NA	NA	Alison Low	Escherichia coli	PATH-SAFE project		NA	NA	NA	NA	NA						2022-06-06	2023-06-01	ESC_ZA5545AA	Assembled	89	362787	5079535	Escherichia coli / Shigella;98.46%	102	11640	4.1
ESC_DC3115AA_AS	ESC_ZA5547AA	CAN41	Companion Animal	Canine	Canine	Canine	Canine		2022	NA	NA	NA	Europe	United Kingdom		Edinburgh	Edinburgh	NA	NA	NA	Alison Low	Escherichia coli	PATH-SAFE project		NA	NA	NA	NA	NA						2022-06-06	2023-06-01	ESC_ZA5547AA	Assembled	51	205426	4849840	Escherichia coli / Shigella;100.0%	61	98698	4.1
ESC_DC3116AA_AS	ESC_ZA5548AA	CAN40	Companion Animal	Canine	Canine	Canine	Canine		2022	NA	NA	NA	Europe	United Kingdom		Edinburgh	Edinburgh	NA	NA	NA	Alison Low	Escherichia coli	PATH-SAFE project		NA	NA	NA	NA	NA						2022-06-06	2023-06-01	ESC_ZA5548AA	Assembled	232	729695	4919803	Escherichia coli / Shigella;95.45%	27	5957	4.1
ESC_DC3117AA_AS	ESC_ZA5549AA	HU82	Human	Human	Human-UTI	Human	UTI	UTI	2019	11	6	NA	Europe	United Kingdom		Edinburgh	Edinburgh	NA	NA	NA	Alison Low	Escherichia coli	PATH-SAFE project		NA	NA	NA	NA	NA						2022-06-06	2023-06-01	ESC_ZA5549AA	Assembled	84	134399	5205627	Escherichia coli / Shigella;100.0%	136	17687	4.1
ESC_DC3118AA_AS	ESC_ZA5550AA	HB01	Human	Human	Human-Bacteraemia	Human	Bacteraemia	Bacteraemia	2019	1	24	NA	Europe	United Kingdom		Edinburgh	Edinburgh	NA	NA	NA	Alison Low	Escherichia coli	PATH-SAFE project		NA	NA	NA	NA	NA						2022-06-06	2023-06-01	ESC_ZA5550AA	Assembled	174	204403	5008081	Escherichia coli / Shigella;100.0%	91	20883	4.1
ESC_DC3122AA_AS	ESC_ZA5554AA	HU96	Human	Human	Human-UTI	Human	UTI	UTI	2019	11	7	NA	Europe	United Kingdom		Edinburgh	Edinburgh	NA	NA	NA	Alison Low	Escherichia coli	PATH-SAFE project		NA	NA	NA	NA	NA						2022-06-06	2023-06-01	ESC_ZA5554AA	Assembled	137	133921	5231912	Escherichia coli / Shigella;97.87%	138	22164	4.1
ESC_DC3123AA_AS	ESC_ZA5555AA	HU18	Human	Human	Human-UTI	Human	UTI	UTI	2019	1	24	NA	Europe	United Kingdom		Edinburgh	Edinburgh	NA	NA	NA	Alison Low	Escherichia coli	PATH-SAFE project		NA	NA	NA	NA	NA						2022-06-06	2023-06-01	ESC_ZA5555AA	Assembled	129	300298	5140342	Escherichia coli / Shigella;95.55%	76	14062	4.1
ESC_DC3124AA_AS	ESC_ZA5556AA	HU85	Human	Human	Human-UTI	Human	UTI	UTI	2019	11	5	NA	Europe	United Kingdom		Edinburgh	Edinburgh	NA	NA	NA	Alison Low	Escherichia coli	PATH-SAFE project		NA	NA	NA	NA	NA						2022-06-06	2023-06-01	ESC_ZA5556AA	Assembled	113	203253	5016738	Escherichia coli / Shigella;100.0%	94	9680	4.1
ESC_DC3125AA_AS	ESC_ZA5557AA	HU97	Human	Human	Human-UTI	Human	UTI	UTI	2019	11	6	NA	Europe	United Kingdom		Edinburgh	Edinburgh	NA	NA	NA	Alison Low	Escherichia coli	PATH-SAFE project		NA	NA	NA	NA	NA						2022-06-06	2023-06-01	ESC_ZA5557AA	Assembled	116	264692	5202560	Escherichia coli / Shigella;96.88%	104	21806	4.1
ESC_DC3126AA_AS	ESC_ZA5558AA	HU94	Human	Human	Human-UTI	Human	UTI	UTI	2019	11	7	NA	Europe	United Kingdom		Edinburgh	Edinburgh	NA	NA	NA	Alison Low	Escherichia coli	PATH-SAFE project		NA	NA	NA	NA	NA						2022-06-06	2023-06-01	ESC_ZA5558AA	Assembled	168	172652	5196102	Escherichia coli / Shigella;100.0%	102	41684	4.1
ESC_DC3127AA_AS	ESC_ZA5559AA	HU84	Human	Human	Human-UTI	Human	UTI	UTI	2019	11	6	NA	Europe	United Kingdom		Edinburgh	Edinburgh	NA	NA	NA	Alison Low	Escherichia coli	PATH-SAFE project		NA	NA	NA	NA	NA						2022-06-06	2023-06-01	ESC_ZA5559AA	Assembled	140	284189	5108162	Escherichia coli / Shigella;95.38%	95	25928	4.1
ESC_DC3128AA_AS	ESC_ZA5560AA	HB19	Human	Human	Human-Bacteraemia	Human	Bacteraemia	Bacteraemia	2019	2	12	NA	Europe	United Kingdom		Edinburgh	Edinburgh	NA	NA	NA	Alison Low	Escherichia coli	PATH-SAFE project		NA	NA	NA	NA	NA						2022-06-06	2023-06-01	ESC_ZA5560AA	Assembled	236	344492	4939779	Escherichia coli / Shigella;95.46%	55	34393	4.1
ESC_DC3130AA_AS	ESC_ZA5562AA	HU95	Human	Human	Human-UTI	Human	UTI	UTI	2019	10	28	NA	Europe	United Kingdom		Edinburgh	Edinburgh	NA	NA	NA	Alison Low	Escherichia coli	PATH-SAFE project		NA	NA	NA	NA	NA						2022-06-06	2023-06-01	ESC_ZA5562AA	Assembled	167	191062	5136988	Escherichia coli / Shigella;100.0%	76	15043	4.1
ESC_DC3132AA_AS	ESC_ZA5564AA	HU48	Human	Human	Human-UTI	Human	UTI	UTI	2019	1	24	NA	Europe	United Kingdom		Edinburgh	Edinburgh	NA	NA	NA	Alison Low	Escherichia coli	PATH-SAFE project		NA	NA	NA	NA	NA						2022-06-06	2023-06-01	ESC_ZA5564AA	Assembled	103	167045	5338288	Escherichia coli / Shigella;96.4%	167	102417	4.1
ESC_DC3133AA_AS	ESC_ZA5565AA	HU45	Human	Human	Human-UTI	Human	UTI	UTI	2019	1	24	NA	Europe	United Kingdom		Edinburgh	Edinburgh	NA	NA	NA	Alison Low	Escherichia coli	PATH-SAFE project		NA	NA	NA	NA	NA						2022-06-06	2023-06-01	ESC_ZA5565AA	Assembled	135	159656	5367942	Escherichia coli / Shigella;94.68%	145	165432	4.1
ESC_DC3134AA_AS	ESC_ZA5566AA	HU44	Human	Human	Human-UTI	Human	UTI	UTI	2019	1	25	NA	Europe	United Kingdom		Edinburgh	Edinburgh	NA	NA	NA	Alison Low	Escherichia coli	PATH-SAFE project		NA	NA	NA	NA	NA						2022-06-06	2023-06-01	ESC_ZA5566AA	Assembled	125	348319	5063458	Escherichia coli / Shigella;97.44%	52	6055	4.1
ESC_DC3135AA_AS	ESC_ZA5567AA	HU47	Human	Human	Human-UTI	Human	UTI	UTI	2019	1	25	NA	Europe	United Kingdom		Edinburgh	Edinburgh	NA	NA	NA	Alison Low	Escherichia coli	PATH-SAFE project		NA	NA	NA	NA	NA						2022-06-06	2023-06-01	ESC_ZA5567AA	Assembled	172	389321	4875494	Escherichia coli / Shigella;96.55%	41	10222	4.1
ESC_DC3136AA_AS	ESC_ZA5568AA	HU46	Human	Human	Human-UTI	Human	UTI	UTI	2019	1	25	NA	Europe	United Kingdom		Edinburgh	Edinburgh	NA	NA	NA	Alison Low	Escherichia coli	PATH-SAFE project		NA	NA	NA	NA	NA						2022-06-06	2023-06-01	ESC_ZA5568AA	Assembled	166	95321	5469479	Escherichia coli / Shigella;99.21%	189	112468	4.1
ESC_DC3137AA_AS	ESC_ZA5569AA	HU41	Human	Human	Human-UTI	Human	UTI	UTI	2019	1	25	NA	Europe	United Kingdom		Edinburgh	Edinburgh	NA	NA	NA	Alison Low	Escherichia coli	PATH-SAFE project		NA	NA	NA	NA	NA						2022-06-06	2023-06-01	ESC_ZA5569AA	Assembled	137	341149	5167635	Escherichia coli / Shigella;98.21%	84	32297	4.1
ESC_DC3138AA_AS	ESC_ZA5570AA	HU40	Human	Human	Human-UTI	Human	UTI	UTI	2019	1	25	NA	Europe	United Kingdom		Edinburgh	Edinburgh	NA	NA	NA	Alison Low	Escherichia coli	PATH-SAFE project		NA	NA	NA	NA	NA						2022-06-06	2023-06-01	ESC_ZA5570AA	Assembled	129	353837	5022052	Escherichia coli / Shigella;85.0%	54	57758	4.1
ESC_DC3139AA_AS	ESC_ZA5571AA	HU43	Human	Human	Human-UTI	Human	UTI	UTI	2019	1	25	NA	Europe	United Kingdom		Edinburgh	Edinburgh	NA	NA	NA	Alison Low	Escherichia coli	PATH-SAFE project		NA	NA	NA	NA	NA						2022-06-06	2023-06-01	ESC_ZA5571AA	Assembled	108	287653	5052496	Escherichia coli / Shigella;98.31%	80	32145	4.1
ESC_DC3140AA_AS	ESC_ZA5572AA	HU42	Human	Human	Human-UTI	Human	UTI	UTI	2019	1	25	NA	Europe	United Kingdom		Edinburgh	Edinburgh	NA	NA	NA	Alison Low	Escherichia coli	PATH-SAFE project		NA	NA	NA	NA	NA						2022-06-06	2023-06-01	ESC_ZA5572AA	Assembled	139	176345	5459808	Escherichia coli / Shigella;100.0%	148	61260	4.1
ESC_DC3143AA_AS	ESC_ZA5575AA	CAN52	Companion Animal	Canine	Canine	Canine	Canine		2022	NA	NA	NA	Europe	United Kingdom		Edinburgh	Edinburgh	NA	NA	NA	Alison Low	Escherichia coli	PATH-SAFE project		NA	NA	NA	NA	NA						2022-06-06	2023-06-01	ESC_ZA5575AA	Assembled	104	425701	5073289	Escherichia coli / Shigella;100.0%	30	5656	4.1
ESC_DC3144AA_AS	ESC_ZA5576AA	CAN53	Companion Animal	Canine	Canine	Canine	Canine		2022	NA	NA	NA	Europe	United Kingdom		Edinburgh	Edinburgh	NA	NA	NA	Alison Low	Escherichia coli	PATH-SAFE project		NA	NA	NA	NA	NA						2022-06-06	2023-06-01	ESC_ZA5576AA	Assembled	167	366074	5225338	Escherichia coli / Shigella;100.0%	85	12007	4.1
ESC_DC3146AA_AS	ESC_ZA5578AA	CAN55	Companion Animal	Canine	Canine	Canine	Canine		2022	NA	NA	NA	Europe	United Kingdom		Edinburgh	Edinburgh	NA	NA	NA	Alison Low	Escherichia coli	PATH-SAFE project		NA	NA	NA	NA	NA						2022-06-06	2023-06-01	ESC_ZA5578AA	Assembled	82	421142	5167708	Escherichia coli / Shigella;100.0%	58	15001	4.1
ESC_DC3147AA_AS	ESC_ZA5579AA	CAN56	Companion Animal	Canine	Canine	Canine	Canine		2022	NA	NA	NA	Europe	United Kingdom		Edinburgh	Edinburgh	NA	NA	NA	Alison Low	Escherichia coli	PATH-SAFE project		NA	NA	NA	NA	NA						2022-06-06	2023-06-01	ESC_ZA5579AA	Assembled	52	214884	5001556	Escherichia coli / Shigella;95.65%	91	88742	4.1
ESC_DC3148AA_AS	ESC_ZA5580AA	CAN57	Companion Animal	Canine	Canine	Canine	Canine		2022	NA	NA	NA	Europe	United Kingdom		Edinburgh	Edinburgh	NA	NA	NA	Alison Low	Escherichia coli	PATH-SAFE project		NA	NA	NA	NA	NA						2022-06-06	2023-06-01	ESC_ZA5580AA	Assembled	144	380357	5130803	Escherichia coli / Shigella;94.28%	46	11738	4.1
ESC_DC3149AA_AS	ESC_ZA5581AA	CAN58	Companion Animal	Canine	Canine	Canine	Canine		2022	NA	NA	NA	Europe	United Kingdom		Edinburgh	Edinburgh	NA	NA	NA	Alison Low	Escherichia coli	PATH-SAFE project		NA	NA	NA	NA	NA						2022-06-06	2023-06-01	ESC_ZA5581AA	Assembled	88	382709	5265994	Escherichia coli / Shigella;98.7%	114	114022	4.1
ESC_DC3150AA_AS	ESC_ZA5582AA	CAN59	Companion Animal	Canine	Canine	Canine	Canine		2022	NA	NA	NA	Europe	United Kingdom		Edinburgh	Edinburgh	NA	NA	NA	Alison Low	Escherichia coli	PATH-SAFE project		NA	NA	NA	NA	NA						2022-06-06	2023-06-01	ESC_ZA5582AA	Assembled	273	556324	5124729	Escherichia coli / Shigella;100.0%	94	54454	4.1
ESC_DC3151AA_AS	ESC_ZA5583AA	HU12	Human	Human	Human-UTI	Human	UTI	UTI	2019	1	24	NA	Europe	United Kingdom		Edinburgh	Edinburgh	NA	NA	NA	Alison Low	Escherichia coli	PATH-SAFE project		NA	NA	NA	NA	NA						2022-06-06	2023-06-01	ESC_ZA5583AA	Assembled	100	272765	5180681	Escherichia coli / Shigella;98.04%	71	20048	4.1
ESC_DC3152AA_AS	ESC_ZA5584AA	HB11	Human	Human	Human-Bacteraemia	Human	Bacteraemia	Bacteraemia	2019	1	30	NA	Europe	United Kingdom		Edinburgh	Edinburgh	NA	NA	NA	Alison Low	Escherichia coli	PATH-SAFE project		NA	NA	NA	NA	NA						2022-06-06	2023-06-01	ESC_ZA5584AA	Assembled	174	686896	4832996	Escherichia coli / Shigella;100.0%	25	7777	4.1
ESC_DC3153AA_AS	ESC_ZA5585AA	HU13	Human	Human	Human-UTI	Human	UTI	UTI	2019	1	24	NA	Europe	United Kingdom		Edinburgh	Edinburgh	NA	NA	NA	Alison Low	Escherichia coli	PATH-SAFE project		NA	NA	NA	NA	NA						2022-06-06	2023-06-01	ESC_ZA5585AA	Assembled	187	150363	5078638	Escherichia coli / Shigella;97.74%	117	133086	4.1
ESC_DC3154AA_AS	ESC_ZA5586AA	HU38	Human	Human	Human-UTI	Human	UTI	UTI	2019	1	25	NA	Europe	United Kingdom		Edinburgh	Edinburgh	NA	NA	NA	Alison Low	Escherichia coli	PATH-SAFE project		NA	NA	NA	NA	NA						2022-06-06	2023-06-01	ESC_ZA5586AA	Assembled	191	213837	5025644	Escherichia coli / Shigella;98.9%	126	18505	4.1
ESC_DC3155AA_AS	ESC_ZA5587AA	HU39	Human	Human	Human-UTI	Human	UTI	UTI	2019	1	24	NA	Europe	United Kingdom		Edinburgh	Edinburgh	NA	NA	NA	Alison Low	Escherichia coli	PATH-SAFE project		NA	NA	NA	NA	NA						2022-06-06	2023-06-01	ESC_ZA5587AA	Assembled	139	274121	5171933	Escherichia coli / Shigella;98.61%	102	34529	4.1
ESC_DC3156AA_AS	ESC_ZA5588AA	HU30	Human	Human	Human-UTI	Human	UTI	UTI	2019	1	24	NA	Europe	United Kingdom		Edinburgh	Edinburgh	NA	NA	NA	Alison Low	Escherichia coli	PATH-SAFE project		NA	NA	NA	NA	NA						2022-06-06	2023-06-01	ESC_ZA5588AA	Assembled	144	205858	5080418	Escherichia coli / Shigella;97.36%	127	157300	4.1
ESC_DC3157AA_AS	ESC_ZA5589AA	HU31	Human	Human	Human-UTI	Human	UTI	UTI	2019	1	25	NA	Europe	United Kingdom		Edinburgh	Edinburgh	NA	NA	NA	Alison Low	Escherichia coli	PATH-SAFE project		NA	NA	NA	NA	NA						2022-06-06	2023-06-01	ESC_ZA5589AA	Assembled	143	301954	5143830	Escherichia coli / Shigella;100.0%	78	77124	4.1
ESC_DC3158AA_AS	ESC_ZA5590AA	HU32	Human	Human	Human-UTI	Human	UTI	UTI	2019	1	25	NA	Europe	United Kingdom		Edinburgh	Edinburgh	NA	NA	NA	Alison Low	Escherichia coli	PATH-SAFE project		NA	NA	NA	NA	NA						2022-06-06	2023-06-01	ESC_ZA5590AA	Assembled	171	342310	5060297	Escherichia coli / Shigella;97.56%	55	70269	4.1
ESC_DC3161AA_AS	ESC_ZA5593AA	HU35	Human	Human	Human-UTI	Human	UTI	UTI	2019	1	25	NA	Europe	United Kingdom		Edinburgh	Edinburgh	NA	NA	NA	Alison Low	Escherichia coli	PATH-SAFE project		NA	NA	NA	NA	NA						2022-06-06	2023-06-01	ESC_ZA5593AA	Assembled	127	239927	5251614	Escherichia coli / Shigella;94.37%	135	86922	4.1
ESC_DC3163AA_AS	ESC_ZA5595AA	HU37	Human	Human	Human-UTI	Human	UTI	UTI	2019	1	25	NA	Europe	United Kingdom		Edinburgh	Edinburgh	NA	NA	NA	Alison Low	Escherichia coli	PATH-SAFE project		NA	NA	NA	NA	NA						2022-06-06	2023-06-01	ESC_ZA5595AA	Assembled	205	112160	4961951	Escherichia coli / Shigella;94.39%	143	109052	4.1
ESC_DC3164AA_AS	ESC_ZA5596AA	HU93	Human	Human	Human-UTI	Human	UTI	UTI	2019	11	6	NA	Europe	United Kingdom		Edinburgh	Edinburgh	NA	NA	NA	Alison Low	Escherichia coli	PATH-SAFE project		NA	NA	NA	NA	NA						2022-06-06	2023-06-01	ESC_ZA5596AA	Assembled	130	345564	5045757	Escherichia coli / Shigella;97.78%	74	10119	4.1
ESC_DC3166AA_AS	ESC_ZA5598AA	HU68	Human	Human	Human-UTI	Human	UTI	UTI	2019	11	6	NA	Europe	United Kingdom		Edinburgh	Edinburgh	NA	NA	NA	Alison Low	Escherichia coli	PATH-SAFE project		NA	NA	NA	NA	NA						2022-06-06	2023-06-01	ESC_ZA5598AA	Assembled	113	272166	5171983	Escherichia coli / Shigella;90.73%	95	11549	4.1
ESC_DC3167AA_AS	ESC_ZA5599AA	HB10	Human	Human	Human-Bacteraemia	Human	Bacteraemia	Bacteraemia	2019	1	28	NA	Europe	United Kingdom		Edinburgh	Edinburgh	NA	NA	NA	Alison Low	Escherichia coli	PATH-SAFE project		NA	NA	NA	NA	NA						2022-06-06	2023-06-01	ESC_ZA5599AA	Assembled	71	245572	5257443	Escherichia coli / Shigella;98.51%	110	20125	4.1
ESC_DC3168AA_AS	ESC_ZA5600AA	CAN25	Companion Animal	Canine	Canine	Canine	Canine		2022	NA	NA	NA	Europe	United Kingdom		Edinburgh	Edinburgh	NA	NA	NA	Alison Low	Escherichia coli	PATH-SAFE project		NA	NA	NA	NA	NA						2022-06-06	2023-06-01	ESC_ZA5600AA	Assembled	75	411261	4910123	Escherichia coli / Shigella;100.0%	34	51290	4.1
ESC_DC3169AA_AS	ESC_ZA5601AA	CAN24	Companion Animal	Canine	Canine	Canine	Canine		2022	NA	NA	NA	Europe	United Kingdom		Edinburgh	Edinburgh	NA	NA	NA	Alison Low	Escherichia coli	PATH-SAFE project		NA	NA	NA	NA	NA						2022-06-06	2023-06-01	ESC_ZA5601AA	Assembled	77	349735	5097982	Escherichia coli / Shigella;98.15%	84	10398	4.1
ESC_DC3170AA_AS	ESC_ZA5602AA	CAN27	Companion Animal	Canine	Canine	Canine	Canine		2022	NA	NA	NA	Europe	United Kingdom		Edinburgh	Edinburgh	NA	NA	NA	Alison Low	Escherichia coli	PATH-SAFE project		NA	NA	NA	NA	NA						2022-06-06	2023-06-01	ESC_ZA5602AA	Assembled	103	215111	5196141	Escherichia coli / Shigella;96.4%	113	11234	4.1
ESC_DC3171AA_AS	ESC_ZA5603AA	CAN26	Companion Animal	Canine	Canine	Canine	Canine		2022	NA	NA	NA	Europe	United Kingdom		Edinburgh	Edinburgh	NA	NA	NA	Alison Low	Escherichia coli	PATH-SAFE project		NA	NA	NA	NA	NA						2022-06-06	2023-06-01	ESC_ZA5603AA	Assembled	54	166236	4925737	Escherichia coli / Shigella;92.31%	104	81069	4.1
ESC_DC3172AA_AS	ESC_ZA5604AA	CAN21	Companion Animal	Canine	Canine	Canine	Canine		2022	NA	NA	NA	Europe	United Kingdom		Edinburgh	Edinburgh	NA	NA	NA	Alison Low	Escherichia coli	PATH-SAFE project		NA	NA	NA	NA	NA						2022-06-06	2023-06-01	ESC_ZA5604AA	Assembled	226	125907	4981952	Escherichia coli / Shigella;92.38%	143	152453	4.1
ESC_DC3173AA_AS	ESC_ZA5605AA	CAN20	Companion Animal	Canine	Canine	Canine	Canine		2022	NA	NA	NA	Europe	United Kingdom		Edinburgh	Edinburgh	NA	NA	NA	Alison Low	Escherichia coli	PATH-SAFE project		NA	NA	NA	NA	NA						2022-06-06	2023-06-01	ESC_ZA5605AA	Assembled	73	403021	5155010	Escherichia coli / Shigella;100.0%	101	53097	4.1
ESC_DC3174AA_AS	ESC_ZA5606AA	CAN23	Companion Animal	Canine	Canine	Canine	Canine		2022	NA	NA	NA	Europe	United Kingdom		Edinburgh	Edinburgh	NA	NA	NA	Alison Low	Escherichia coli	PATH-SAFE project		NA	NA	NA	NA	NA						2022-06-06	2023-06-01	ESC_ZA5606AA	Assembled	91	409087	4979571	Escherichia coli / Shigella;97.37%	54	7752	4.1
ESC_DC3180AA_AS	ESC_ZA5612AA	CAN125	Companion Animal	Canine	Canine	Canine	Canine		2022	NA	NA	NA	Europe	United Kingdom		Edinburgh	Edinburgh	NA	NA	NA	Alison Low	Escherichia coli	PATH-SAFE project		NA	NA	NA	NA	NA						2022-06-06	2023-06-01	ESC_ZA5612AA	Assembled	154	363168	5666291	Escherichia coli / Shigella;98.8%	121	94546	4.1
ESC_DC3181AA_AS	ESC_ZA5613AA	CAN124	Companion Animal	Canine	Canine	Canine	Canine		2022	NA	NA	NA	Europe	United Kingdom		Edinburgh	Edinburgh	NA	NA	NA	Alison Low	Escherichia coli	PATH-SAFE project		NA	NA	NA	NA	NA						2022-06-06	2023-06-01	ESC_ZA5613AA	Assembled	111	382532	5284758	Escherichia coli / Shigella;100.0%	93	20046	4.1
ESC_DC3182AA_AS	ESC_ZA5614AA	CAN123	Companion Animal	Canine	Canine	Canine	Canine		2022	NA	NA	NA	Europe	United Kingdom		Edinburgh	Edinburgh	NA	NA	NA	Alison Low	Escherichia coli	PATH-SAFE project		NA	NA	NA	NA	NA						2022-06-06	2023-06-01	ESC_ZA5614AA	Assembled	178	303005	4702884	Escherichia coli / Shigella;97.22%	50	9302	4.1
ESC_DC3185AA_AS	ESC_ZA5617AA	CAN120	Companion Animal	Canine	Canine	Canine	Canine		2022	NA	NA	NA	Europe	United Kingdom		Edinburgh	Edinburgh	NA	NA	NA	Alison Low	Escherichia coli	PATH-SAFE project		NA	NA	NA	NA	NA						2022-06-06	2023-06-01	ESC_ZA5617AA	Assembled	113	301990	4908604	Escherichia coli / Shigella;100.0%	49	9195	4.1
ESC_DC3189AA_AS	ESC_ZA5621AA	HU63	Human	Human	Human-UTI	Human	UTI	UTI	2019	11	7	NA	Europe	United Kingdom		Edinburgh	Edinburgh	NA	NA	NA	Alison Low	Escherichia coli	PATH-SAFE project		NA	NA	NA	NA	NA						2022-06-06	2023-06-01	ESC_ZA5621AA	Assembled	118	196749	5008115	Escherichia coli / Shigella;98.41%	87	11174	4.1
ESC_DC3190AA_AS	ESC_ZA5622AA	CAN129	Companion Animal	Canine	Canine	Canine	Canine		2022	NA	NA	NA	Europe	United Kingdom		Edinburgh	Edinburgh	NA	NA	NA	Alison Low	Escherichia coli	PATH-SAFE project		NA	NA	NA	NA	NA						2022-06-06	2023-06-01	ESC_ZA5622AA	Assembled	182	165902	4886916	Escherichia coli / Shigella;94.44%	92	40661	4.1
ESC_DC3191AA_AS	ESC_ZA5623AA	CAN128	Companion Animal	Canine	Canine	Canine	Canine		2022	NA	NA	NA	Europe	United Kingdom		Edinburgh	Edinburgh	NA	NA	NA	Alison Low	Escherichia coli	PATH-SAFE project		NA	NA	NA	NA	NA						2022-06-06	2023-06-01	ESC_ZA5623AA	Assembled	165	590146	5096875	Escherichia coli / Shigella;100.0%	58	56601	4.1
ESC_DC3193AA_AS	ESC_ZA5625AA	HU28	Human	Human	Human-UTI	Human	UTI	UTI	2019	1	25	NA	Europe	United Kingdom		Edinburgh	Edinburgh	NA	NA	NA	Alison Low	Escherichia coli	PATH-SAFE project		NA	NA	NA	NA	NA						2022-06-06	2023-06-01	ESC_ZA5625AA	Assembled	126	80661	4906298	Escherichia coli / Shigella;91.32%	169	78949	4.1
ESC_DC3194AA_AS	ESC_ZA5626AA	HB03	Human	Human	Human-Bacteraemia	Human	Bacteraemia	Bacteraemia	2019	1	25	NA	Europe	United Kingdom		Edinburgh	Edinburgh	NA	NA	NA	Alison Low	Escherichia coli	PATH-SAFE project		NA	NA	NA	NA	NA						2022-06-06	2023-06-01	ESC_ZA5626AA	Assembled	102	221748	5281294	Escherichia coli / Shigella;98.82%	129	37111	4.1
ESC_DC3195AA_AS	ESC_ZA5627AA	HU23	Human	Human	Human-UTI	Human	UTI	UTI	2019	1	25	NA	Europe	United Kingdom		Edinburgh	Edinburgh	NA	NA	NA	Alison Low	Escherichia coli	PATH-SAFE project		NA	NA	NA	NA	NA						2022-06-06	2023-06-01	ESC_ZA5627AA	Assembled	111	604535	5050426	Escherichia coli / Shigella;100.0%	31	9738	4.1
ESC_DC3197AA_AS	ESC_ZA5629AA	HU21	Human	Human	Human-UTI	Human	UTI	UTI	2019	1	25	NA	Europe	United Kingdom		Edinburgh	Edinburgh	NA	NA	NA	Alison Low	Escherichia coli	PATH-SAFE project		NA	NA	NA	NA	NA						2022-06-06	2023-06-01	ESC_ZA5629AA	Assembled	123	766051	4992102	Escherichia coli / Shigella;100.0%	38	10868	4.1
ESC_DC3198AA_AS	ESC_ZA5630AA	HU27	Human	Human	Human-UTI	Human	UTI	UTI	2019	1	25	NA	Europe	United Kingdom		Edinburgh	Edinburgh	NA	NA	NA	Alison Low	Escherichia coli	PATH-SAFE project		NA	NA	NA	NA	NA						2022-06-06	2023-06-01	ESC_ZA5630AA	Assembled	80	179617	5331341	Escherichia coli / Shigella;97.85%	156	22085	4.1
ESC_DC3199AA_AS	ESC_ZA5631AA	HU26	Human	Human	Human-UTI	Human	UTI	UTI	2019	1	25	NA	Europe	United Kingdom		Edinburgh	Edinburgh	NA	NA	NA	Alison Low	Escherichia coli	PATH-SAFE project		NA	NA	NA	NA	NA						2022-06-06	2023-06-01	ESC_ZA5631AA	Assembled	151	338103	5035031	Escherichia coli / Shigella;98.53%	96	27941	4.1
ESC_DC3200AA_AS	ESC_ZA5632AA	HU25	Human	Human	Human-UTI	Human	UTI	UTI	2019	1	25	NA	Europe	United Kingdom		Edinburgh	Edinburgh	NA	NA	NA	Alison Low	Escherichia coli	PATH-SAFE project		NA	NA	NA	NA	NA						2022-06-06	2023-06-01	ESC_ZA5632AA	Assembled	184	240836	5186445	Escherichia coli / Shigella;95.99%	69	24060	4.1
ESC_DC3202AA_AS	ESC_ZA5634AA	HU72	Human	Human	Human-UTI	Human	UTI	UTI	2019	11	7	NA	Europe	United Kingdom		Edinburgh	Edinburgh	NA	NA	NA	Alison Low	Escherichia coli	PATH-SAFE project		NA	NA	NA	NA	NA						2022-06-06	2023-06-01	ESC_ZA5634AA	Assembled	148	143532	5034897	Escherichia coli / Shigella;98.65%	92	17569	4.1
ESC_DC3204AA_AS	ESC_ZA5636AA	HB24	Human	Human	Human-Bacteraemia	Human	Bacteraemia	Bacteraemia	2019	2	19	NA	Europe	United Kingdom		Edinburgh	Edinburgh	NA	NA	NA	Alison Low	Escherichia coli	PATH-SAFE project		NA	NA	NA	NA	NA						2022-06-06	2023-06-01	ESC_ZA5636AA	Assembled	113	382564	4971698	Escherichia coli / Shigella;97.37%	48	45741	4.1
ESC_DC3206AA_AS	ESC_ZA5638AA	CAN36	Companion Animal	Canine	Canine	Canine	Canine		2022	NA	NA	NA	Europe	United Kingdom		Edinburgh	Edinburgh	NA	NA	NA	Alison Low	Escherichia coli	PATH-SAFE project		NA	NA	NA	NA	NA						2022-06-06	2023-06-01	ESC_ZA5638AA	Assembled	209	344027	5272902	Escherichia coli / Shigella;100.0%	76	11859	4.1
ESC_DC3207AA_AS	ESC_ZA5639AA	CAN37	Companion Animal	Canine	Canine	Canine	Canine		2022	NA	NA	NA	Europe	United Kingdom		Edinburgh	Edinburgh	NA	NA	NA	Alison Low	Escherichia coli	PATH-SAFE project		NA	NA	NA	NA	NA						2022-06-06	2023-06-01	ESC_ZA5639AA	Assembled	833	263952	4881400	Escherichia coli / Shigella;97.73%	70	10927	4.1
ESC_DC3209AA_AS	ESC_ZA5641AA	CAN35	Companion Animal	Canine	Canine	Canine	Canine		2022	NA	NA	NA	Europe	United Kingdom		Edinburgh	Edinburgh	NA	NA	NA	Alison Low	Escherichia coli	PATH-SAFE project		NA	NA	NA	NA	NA						2022-06-06	2023-06-01	ESC_ZA5641AA	Assembled	122	509528	5040985	Escherichia coli / Shigella;100.0%	68	7667	4.1
ESC_DC3213AA_AS	ESC_ZA5645AA	CAN31	Companion Animal	Canine	Canine	Canine	Canine		2022	NA	NA	NA	Europe	United Kingdom		Edinburgh	Edinburgh	NA	NA	NA	Alison Low	Escherichia coli	PATH-SAFE project		NA	NA	NA	NA	NA						2022-06-06	2023-06-01	ESC_ZA5645AA	Assembled	145	298434	5252797	Escherichia coli / Shigella;98.83%	134	12558	4.1
ESC_DC3214AA_AS	ESC_ZA5646AA	HU73	Human	Human	Human-UTI	Human	UTI	UTI	2019	11	5	NA	Europe	United Kingdom		Edinburgh	Edinburgh	NA	NA	NA	Alison Low	Escherichia coli	PATH-SAFE project		NA	NA	NA	NA	NA						2022-06-06	2023-06-01	ESC_ZA5646AA	Assembled	121	460097	5175849	Escherichia coli / Shigella;100.0%	58	11172	4.1
ESC_DC3218AA_AS	ESC_ZA5650AA	CAN153	Companion Animal	Canine	Canine	Canine	Canine		2022	NA	NA	NA	Europe	United Kingdom		Edinburgh	Edinburgh	NA	NA	NA	Alison Low	Escherichia coli	PATH-SAFE project		NA	NA	NA	NA	NA						2022-06-06	2023-06-01	ESC_ZA5650AA	Assembled	98	241702	4755692	Escherichia coli / Shigella;97.92%	71	14017	4.1
ESC_DC3221AA_AS	ESC_ZA5653AA	CAN156	Companion Animal	Canine	Canine	Canine	Canine		2022	NA	NA	NA	Europe	United Kingdom		Edinburgh	Edinburgh	NA	NA	NA	Alison Low	Escherichia coli	PATH-SAFE project		NA	NA	NA	NA	NA						2022-06-06	2023-06-01	ESC_ZA5653AA	Assembled	93	192842	4974320	Escherichia coli / Shigella;95.52%	90	49437	4.1
ESC_DC3223AA_AS	ESC_ZA5655AA	CAN154	Companion Animal	Canine	Canine	Canine	Canine		2022	NA	NA	NA	Europe	United Kingdom		Edinburgh	Edinburgh	NA	NA	NA	Alison Low	Escherichia coli	PATH-SAFE project		NA	NA	NA	NA	NA						2022-06-06	2023-06-01	ESC_ZA5655AA	Assembled	109	147395	5171345	Escherichia coli / Shigella;100.0%	125	12271	4.1
ESC_DC3226AA_AS	ESC_ZA5658AA	CAN159	Companion Animal	Canine	Canine	Canine	Canine		2022	NA	NA	NA	Europe	United Kingdom		Edinburgh	Edinburgh	NA	NA	NA	Alison Low	Escherichia coli	PATH-SAFE project		NA	NA	NA	NA	NA						2022-06-06	2023-06-01	ESC_ZA5658AA	Assembled	88	345481	5236215	Escherichia coli / Shigella;97.23%	111	71144	4.1
ESC_DC3227AA_AS	ESC_ZA5659AA	HU03	Human	Human	Human-UTI	Human	UTI	UTI	2019	1	25	NA	Europe	United Kingdom		Edinburgh	Edinburgh	NA	NA	NA	Alison Low	Escherichia coli	PATH-SAFE project		NA	NA	NA	NA	NA						2022-06-06	2023-06-01	ESC_ZA5659AA	Assembled	210	142835	4895957	Escherichia coli / Shigella;98.61%	86	32525	4.1
ESC_DC3228AA_AS	ESC_ZA5660AA	HU09	Human	Human	Human-UTI	Human	UTI	UTI	2019	1	25	NA	Europe	United Kingdom		Edinburgh	Edinburgh	NA	NA	NA	Alison Low	Escherichia coli	PATH-SAFE project		NA	NA	NA	NA	NA						2022-06-06	2023-06-01	ESC_ZA5660AA	Assembled	137	313848	5414163	Escherichia coli / Shigella;98.48%	104	16416	4.1
ESC_DC3232AA_AS	ESC_ZA5664AA	CAN83	Companion Animal	Canine	Canine	Canine	Canine		2022	NA	NA	NA	Europe	United Kingdom		Edinburgh	Edinburgh	NA	NA	NA	Alison Low	Escherichia coli	PATH-SAFE project		NA	NA	NA	NA	NA						2022-06-06	2023-06-01	ESC_ZA5664AA	Assembled	63	383732	5135799	Escherichia coli / Shigella;100.0%	89	14796	4.1
ESC_DC3233AA_AS	ESC_ZA5665AA	CAN82	Companion Animal	Canine	Canine	Canine	Canine		2022	NA	NA	NA	Europe	United Kingdom		Edinburgh	Edinburgh	NA	NA	NA	Alison Low	Escherichia coli	PATH-SAFE project		NA	NA	NA	NA	NA						2022-06-06	2023-06-01	ESC_ZA5665AA	Assembled	72	428683	5123733	Escherichia coli / Shigella;100.0%	67	16327	4.1
ESC_DC3235AA_AS	ESC_ZA5667AA	CAN80	Companion Animal	Canine	Canine	Canine	Canine		2022	NA	NA	NA	Europe	United Kingdom		Edinburgh	Edinburgh	NA	NA	NA	Alison Low	Escherichia coli	PATH-SAFE project		NA	NA	NA	NA	NA						2022-06-06	2023-06-01	ESC_ZA5667AA	Assembled	59	287148	5187614	Escherichia coli / Shigella;100.0%	78	11525	4.1
ESC_DC3237AA_AS	ESC_ZA5669AA	CAN85	Companion Animal	Canine	Canine	Canine	Canine		2022	NA	NA	NA	Europe	United Kingdom		Edinburgh	Edinburgh	NA	NA	NA	Alison Low	Escherichia coli	PATH-SAFE project		NA	NA	NA	NA	NA						2022-06-06	2023-06-01	ESC_ZA5669AA	Assembled	99	236055	4761599	Escherichia coli / Shigella;95.84%	67	7964	4.1
ESC_DC3241AA_AS	ESC_ZA5673AA	CAN07	Companion Animal	Canine	Canine	Canine	Canine		2022	NA	NA	NA	Europe	United Kingdom		Edinburgh	Edinburgh	NA	NA	NA	Alison Low	Escherichia coli	PATH-SAFE project		NA	NA	NA	NA	NA						2022-06-06	2023-06-01	ESC_ZA5673AA	Assembled	104	350519	4806061	Escherichia coli / Shigella;85.17%	77	11785	4.1
ESC_DC3242AA_AS	ESC_ZA5674AA	CAN06	Companion Animal	Canine	Canine	Canine	Canine		2022	NA	NA	NA	Europe	United Kingdom		Edinburgh	Edinburgh	NA	NA	NA	Alison Low	Escherichia coli	PATH-SAFE project		NA	NA	NA	NA	NA						2022-06-06	2023-06-01	ESC_ZA5674AA	Assembled	228	193426	4863744	Escherichia coli / Shigella;98.22%	80	14423	4.1
ESC_DC3244AA_AS	ESC_ZA5676AA	CAN04	Companion Animal	Canine	Canine	Canine	Canine		2022	NA	NA	NA	Europe	United Kingdom		Edinburgh	Edinburgh	NA	NA	NA	Alison Low	Escherichia coli	PATH-SAFE project		NA	NA	NA	NA	NA						2022-06-06	2023-06-01	ESC_ZA5676AA	Assembled	328	313235	5393794	Escherichia coli / Shigella;98.72%	129	154949	4.1
ESC_DC3245AA_AS	ESC_ZA5677AA	CAN09	Companion Animal	Canine	Canine	Canine	Canine		2022	NA	NA	NA	Europe	United Kingdom		Edinburgh	Edinburgh	NA	NA	NA	Alison Low	Escherichia coli	PATH-SAFE project		NA	NA	NA	NA	NA						2022-06-06	2023-06-01	ESC_ZA5677AA	Assembled	181	373533	5140001	Escherichia coli / Shigella;100.0%	106	128297	4.1
ESC_DC3246AA_AS	ESC_ZA5678AA	CAN08	Companion Animal	Canine	Canine	Canine	Canine		2022	NA	NA	NA	Europe	United Kingdom		Edinburgh	Edinburgh	NA	NA	NA	Alison Low	Escherichia coli	PATH-SAFE project		NA	NA	NA	NA	NA						2022-06-06	2023-06-01	ESC_ZA5678AA	Assembled	271	436035	4992016	Escherichia coli / Shigella;100.0%	78	13445	4.1
ESC_DC3247AA_AS	ESC_ZA5679AA	CAN141	Companion Animal	Canine	Canine	Canine	Canine		2022	NA	NA	NA	Europe	United Kingdom		Edinburgh	Edinburgh	NA	NA	NA	Alison Low	Escherichia coli	PATH-SAFE project		NA	NA	NA	NA	NA						2022-06-06	2023-06-01	ESC_ZA5679AA	Assembled	195	321703	5034971	Escherichia coli / Shigella;100.0%	65	15255	4.1
ESC_DC3249AA_AS	ESC_ZA5681AA	CAN143	Companion Animal	Canine	Canine	Canine	Canine		2022	NA	NA	NA	Europe	United Kingdom		Edinburgh	Edinburgh	NA	NA	NA	Alison Low	Escherichia coli	PATH-SAFE project		NA	NA	NA	NA	NA						2022-06-06	2023-06-01	ESC_ZA5681AA	Assembled	191	317669	5052282	Escherichia coli / Shigella;94.46%	76	91187	4.1
ESC_DC3251AA_AS	ESC_ZA5683AA	CAN145	Companion Animal	Canine	Canine	Canine	Canine		2022	NA	NA	NA	Europe	United Kingdom		Edinburgh	Edinburgh	NA	NA	NA	Alison Low	Escherichia coli	PATH-SAFE project		NA	NA	NA	NA	NA						2022-06-06	2023-06-01	ESC_ZA5683AA	Assembled	136	414397	5170055	Escherichia coli / Shigella;100.0%	34	8227	4.1
ESC_DC3252AA_AS	ESC_ZA5684AA	CAN144	Companion Animal	Canine	Canine	Canine	Canine		2022	NA	NA	NA	Europe	United Kingdom		Edinburgh	Edinburgh	NA	NA	NA	Alison Low	Escherichia coli	PATH-SAFE project		NA	NA	NA	NA	NA						2022-06-06	2023-06-01	ESC_ZA5684AA	Assembled	151	387400	5123981	Escherichia coli / Shigella;93.49%	69	14500	4.1
ESC_DC3253AA_AS	ESC_ZA5685AA	CAN147	Companion Animal	Canine	Canine	Canine	Canine		2022	NA	NA	NA	Europe	United Kingdom		Edinburgh	Edinburgh	NA	NA	NA	Alison Low	Escherichia coli	PATH-SAFE project		NA	NA	NA	NA	NA						2022-06-06	2023-06-01	ESC_ZA5685AA	Assembled	129	383244	5207253	Escherichia coli / Shigella;100.0%	67	66127	4.1
ESC_DC3254AA_AS	ESC_ZA5686AA	CAN146	Companion Animal	Canine	Canine	Canine	Canine		2022	NA	NA	NA	Europe	United Kingdom		Edinburgh	Edinburgh	NA	NA	NA	Alison Low	Escherichia coli	PATH-SAFE project		NA	NA	NA	NA	NA						2022-06-06	2023-06-01	ESC_ZA5686AA	Assembled	125	263084	5183911	Escherichia coli / Shigella;100.0%	84	13973	4.1
ESC_EC9059AA_AS	ESC_BB1129AA	20180005	Livestock	Bovine	Bovine	Bovine	Bovine	Bovine	2017	6	14	NA	Europe	United Kingdom	Scotland			NA	NA	NA	FSS - Food Standards Scotland	Escherichia coli	PATH-SAFE project		NA	NA	NA	NA	NA						2022-08-24	2022-08-24	ESC_BB1129AA	Assembled	154	90717	5031928	Escherichia coli / Shigella;97.95%	193	29779	4.1
ESC_EC9060AA_AS	ESC_BB1130AA	20180019	Livestock	Bovine	Bovine	Bovine	Bovine	Bovine	2017	6	14	NA	Europe	United Kingdom	Scotland			NA	NA	NA	FSS - Food Standards Scotland	Escherichia coli	PATH-SAFE project		NA	NA	NA	NA	NA						2022-08-24	2022-08-24	ESC_BB1130AA	Assembled	164	205286	5104875	Escherichia coli / Shigella;100.0%	86	12799	4.1
ESC_EC9061AA_AS	ESC_BB1131AA	20180033	Livestock	Bovine	Bovine	Bovine	Bovine	Bovine	2017	7	20	NA	Europe	United Kingdom	Scotland			NA	NA	NA	FSS - Food Standards Scotland	Escherichia coli	PATH-SAFE project		NA	NA	NA	NA	NA						2022-08-24	2022-08-24	ESC_BB1131AA	Assembled	137	249868	5247626	Escherichia coli / Shigella;89.65%	166	181338	4.1
ESC_EC9062AA_AS	ESC_BB1132AA	20180040	Livestock	Bovine	Bovine	Bovine	Bovine	Bovine	2017	7	20	NA	Europe	United Kingdom	Scotland			NA	NA	NA	FSS - Food Standards Scotland	Escherichia coli	PATH-SAFE project		NA	NA	NA	NA	NA						2022-08-24	2022-08-24	ESC_BB1132AA	Assembled	84	177509	5005661	Escherichia coli / Shigella;98.76%	139	32429	4.1
ESC_EC9063AA_AS	ESC_BB1133AA	20180047	Livestock	Bovine	Bovine	Bovine	Bovine	Bovine	2017	7	20	NA	Europe	United Kingdom	Scotland			NA	NA	NA	FSS - Food Standards Scotland	Escherichia coli	PATH-SAFE project		NA	NA	NA	NA	NA						2022-08-24	2022-08-24	ESC_BB1133AA	Assembled	55	210561	5130300	Escherichia coli / Shigella;96.61%	76	17820	4.1
ESC_EC9064AA_AS	ESC_BB1134AA	20180054	Livestock	Bovine	Bovine	Bovine	Bovine	Bovine	2017	7	20	NA	Europe	United Kingdom	Scotland			NA	NA	NA	FSS - Food Standards Scotland	Escherichia coli	PATH-SAFE project		NA	NA	NA	NA	NA						2022-08-24	2022-08-24	ESC_BB1134AA	Assembled	127	323613	5028330	Escherichia coli / Shigella;97.22%	53	8111	4.1
ESC_EC9065AA_AS	ESC_BB1135AA	20180061	Livestock	Bovine	Bovine	Bovine	Bovine	Bovine	2017	7	20	NA	Europe	United Kingdom	Scotland			NA	NA	NA	FSS - Food Standards Scotland	Escherichia coli	PATH-SAFE project		NA	NA	NA	NA	NA						2022-08-24	2022-08-24	ESC_BB1135AA	Assembled	168	136226	5427273	Escherichia coli / Shigella;99.2%	190	78714	4.1
ESC_EC9066AA_AS	ESC_BB1136AA	20180075	Livestock	Bovine	Bovine	Bovine	Bovine	Bovine	2017	8	9	NA	Europe	United Kingdom	Scotland			NA	NA	NA	FSS - Food Standards Scotland	Escherichia coli	PATH-SAFE project		NA	NA	NA	NA	NA						2022-08-24	2022-08-24	ESC_BB1136AA	Assembled	126	98560	5257974	Escherichia coli / Shigella;97.67%	171	17925	4.1
ESC_EC9067AA_AS	ESC_BB1137AA	20180068	Livestock	Bovine	Bovine	Bovine	Bovine	Bovine	2017	7	20	NA	Europe	United Kingdom	Scotland			NA	NA	NA	FSS - Food Standards Scotland	Escherichia coli	PATH-SAFE project		NA	NA	NA	NA	NA						2022-08-24	2022-08-24	ESC_BB1137AA	Assembled	185	258428	4922627	Escherichia coli / Shigella;98.18%	79	17641	4.1
ESC_EC9069AA_AS	ESC_BB1139AA	20180082	Livestock	Bovine	Bovine	Bovine	Bovine	Bovine	2017	8	9	NA	Europe	United Kingdom	Scotland			NA	NA	NA	FSS - Food Standards Scotland	Escherichia coli	PATH-SAFE project		NA	NA	NA	NA	NA						2022-08-24	2022-08-24	ESC_BB1139AA	Assembled	148	198765	4917537	Escherichia coli / Shigella;100.0%	87	14998	4.1
ESC_EC9070AA_AS	ESC_BB1140AA	20180089	Livestock	Bovine	Bovine	Bovine	Bovine	Bovine	2017	8	9	NA	Europe	United Kingdom	Scotland			NA	NA	NA	FSS - Food Standards Scotland	Escherichia coli	PATH-SAFE project		NA	NA	NA	NA	NA						2022-08-24	2022-08-24	ESC_BB1140AA	Assembled	163	210083	4978866	Escherichia coli / Shigella;98.3%	75	15111	4.1
ESC_EC9071AA_AS	ESC_BB1141AA	20180103	Livestock	Bovine	Bovine	Bovine	Bovine	Bovine	2017	8	9	NA	Europe	United Kingdom	Scotland			NA	NA	NA	FSS - Food Standards Scotland	Escherichia coli	PATH-SAFE project		NA	NA	NA	NA	NA						2022-08-24	2022-08-24	ESC_BB1141AA	Assembled	114	173000	4971388	Escherichia coli / Shigella;100.0%	68	17303	4.1
ESC_EC9072AA_AS	ESC_BB1142AA	20180096	Livestock	Bovine	Bovine	Bovine	Bovine	Bovine	2017	8	9	NA	Europe	United Kingdom	Scotland			NA	NA	NA	FSS - Food Standards Scotland	Escherichia coli	PATH-SAFE project		NA	NA	NA	NA	NA						2022-08-24	2022-08-24	ESC_BB1142AA	Assembled	150	92763	4753529	Escherichia coli / Shigella;97.94%	135	17119	4.1
ESC_EC9073AA_AS	ESC_BB1143AA	20180117	Livestock	Bovine	Bovine	Bovine	Bovine	Bovine	2017	7	8	NA	Europe	United Kingdom	Scotland			NA	NA	NA	FSS - Food Standards Scotland	Escherichia coli	PATH-SAFE project		NA	NA	NA	NA	NA						2022-08-24	2022-08-24	ESC_BB1143AA	Assembled	141	198500	4993058	Escherichia coli / Shigella;100.0%	76	19841	4.1
ESC_EC9074AA_AS	ESC_BB1144AA	20180124	Livestock	Bovine	Bovine	Bovine	Bovine	Bovine	2017	9	8	NA	Europe	United Kingdom	Scotland			NA	NA	NA	FSS - Food Standards Scotland	Escherichia coli	PATH-SAFE project		NA	NA	NA	NA	NA						2022-08-24	2022-08-24	ESC_BB1144AA	Assembled	80	185875	5137456	Escherichia coli / Shigella;97.68%	115	39347	4.1
ESC_EC9075AA_AS	ESC_BB1145AA	20180131	Livestock	Bovine	Bovine	Bovine	Bovine	Bovine	2017	9	8	NA	Europe	United Kingdom	Scotland			NA	NA	NA	FSS - Food Standards Scotland	Escherichia coli	PATH-SAFE project		NA	NA	NA	NA	NA						2022-08-24	2022-08-24	ESC_BB1145AA	Assembled	116	263317	5035993	Escherichia coli / Shigella;100.0%	65	10486	4.1
ESC_EC9076AA_AS	ESC_BB1146AA	20180145	Livestock	Bovine	Bovine	Bovine	Bovine	Bovine	2017	9	8	NA	Europe	United Kingdom	Scotland			NA	NA	NA	FSS - Food Standards Scotland	Escherichia coli	PATH-SAFE project		NA	NA	NA	NA	NA						2022-08-24	2022-08-24	ESC_BB1146AA	Assembled	110	163601	4982252	Escherichia coli / Shigella;98.63%	119	81782	4.1
ESC_EC9077AA_AS	ESC_BB1147AA	20180152	Livestock	Bovine	Bovine	Bovine	Bovine	Bovine	2017	9	8	NA	Europe	United Kingdom	Scotland			NA	NA	NA	FSS - Food Standards Scotland	Escherichia coli	PATH-SAFE project		NA	NA	NA	NA	NA						2022-08-24	2022-08-24	ESC_BB1147AA	Assembled	162	272744	5204970	Escherichia coli / Shigella;95.83%	104	33178	4.1
ESC_EC9078AA_AS	ESC_BB1148AA	20180159	Livestock	Bovine	Bovine	Bovine	Bovine	Bovine	2017	10	3	NA	Europe	United Kingdom	Scotland			NA	NA	NA	FSS - Food Standards Scotland	Escherichia coli	PATH-SAFE project		NA	NA	NA	NA	NA						2022-08-24	2022-08-24	ESC_BB1148AA	Assembled	115	195860	5029455	Escherichia coli / Shigella;98.57%	102	27858	4.1
ESC_EC9079AA_AS	ESC_BB1149AA	20180166	Livestock	Bovine	Bovine	Bovine	Bovine	Bovine	2017	10	3	NA	Europe	United Kingdom	Scotland			NA	NA	NA	FSS - Food Standards Scotland	Escherichia coli	PATH-SAFE project		NA	NA	NA	NA	NA						2022-08-24	2022-08-24	ESC_BB1149AA	Assembled	53	258430	4959105	Escherichia coli / Shigella;98.48%	88	18824	4.1
ESC_EC9080AA_AS	ESC_BB1150AA	20180173	Livestock	Bovine	Bovine	Bovine	Bovine	Bovine	2017	10	3	NA	Europe	United Kingdom	Scotland			NA	NA	NA	FSS - Food Standards Scotland	Escherichia coli	PATH-SAFE project		NA	NA	NA	NA	NA						2022-08-24	2022-08-24	ESC_BB1150AA	Assembled	226	210033	4974507	Escherichia coli / Shigella;98.11%	100	13602	4.1
ESC_EC9081AA_AS	ESC_BB1151AA	20180180	Livestock	Bovine	Bovine	Bovine	Bovine	Bovine	2017	10	30	NA	Europe	United Kingdom	Scotland			NA	NA	NA	FSS - Food Standards Scotland	Escherichia coli	PATH-SAFE project		NA	NA	NA	NA	NA						2022-08-24	2022-08-24	ESC_BB1151AA	Assembled	170	138702	4886913	Escherichia coli / Shigella;99.0%	137	133504	4.1
ESC_EC9082AA_AS	ESC_BB1152AA	20180187	Livestock	Bovine	Bovine	Bovine	Bovine	Bovine	2017	10	30	NA	Europe	United Kingdom	Scotland			NA	NA	NA	FSS - Food Standards Scotland	Escherichia coli	PATH-SAFE project		NA	NA	NA	NA	NA						2022-08-24	2022-08-24	ESC_BB1152AA	Assembled	113	134893	4918693	Escherichia coli / Shigella;98.79%	105	23720	4.1
ESC_EC9083AA_AS	ESC_BB1153AA	20180194	Livestock	Bovine	Bovine	Bovine	Bovine	Bovine	2017	11	1	NA	Europe	United Kingdom	Scotland			NA	NA	NA	FSS - Food Standards Scotland	Escherichia coli	PATH-SAFE project		NA	NA	NA	NA	NA						2022-08-24	2022-08-24	ESC_BB1153AA	Assembled	116	94510	4629485	Escherichia coli / Shigella;94.85%	124	20474	4.1
ESC_EC9084AA_AS	ESC_BB1154AA	20180201	Livestock	Bovine	Bovine	Bovine	Bovine	Bovine	2017	11	1	NA	Europe	United Kingdom	Scotland			NA	NA	NA	FSS - Food Standards Scotland	Escherichia coli	PATH-SAFE project		NA	NA	NA	NA	NA						2022-08-24	2022-08-24	ESC_BB1154AA	Assembled	104	141752	4924240	Escherichia coli / Shigella;100.0%	94	16001	4.1
ESC_EC9085AA_AS	ESC_BB1155AA	20180208	Livestock	Bovine	Bovine	Bovine	Bovine	Bovine	2017	11	1	NA	Europe	United Kingdom	Scotland			NA	NA	NA	FSS - Food Standards Scotland	Escherichia coli	PATH-SAFE project		NA	NA	NA	NA	NA						2022-08-24	2022-08-24	ESC_BB1155AA	Assembled	138	269004	4875622	Escherichia coli / Shigella;100.0%	57	77919	4.1
ESC_EC9086AA_AS	ESC_BB1156AA	20180215	Livestock	Bovine	Bovine	Bovine	Bovine	Bovine	2017	11	1	NA	Europe	United Kingdom	Scotland			NA	NA	NA	FSS - Food Standards Scotland	Escherichia coli	PATH-SAFE project		NA	NA	NA	NA	NA						2022-08-24	2022-08-24	ESC_BB1156AA	Assembled	130	158363	4975236	Escherichia coli / Shigella;100.0%	94	90671	4.1
ESC_EC9088AA_AS	ESC_BB1158AA	20180250	Livestock	Ovine/Goat (Caprinae)	Ovine/Goat (Caprinae)	Ovine/Goat (Caprinae)	Ovine/Goat (Caprinae)	Sheep	2017	6	15	NA	Europe	United Kingdom	Scotland			NA	NA	NA	FSS - Food Standards Scotland	Escherichia coli	PATH-SAFE project		NA	NA	NA	NA	NA						2022-08-24	2022-08-24	ESC_BB1158AA	Assembled	65	119575	4915826	Escherichia coli / Shigella;98.1%	145	177337	4.1
ESC_EC9089AA_AS	ESC_BB1159AA	20180257	Livestock	Ovine/Goat (Caprinae)	Ovine/Goat (Caprinae)	Ovine/Goat (Caprinae)	Ovine/Goat (Caprinae)	Sheep	2017	7	17	NA	Europe	United Kingdom	Scotland			NA	NA	NA	FSS - Food Standards Scotland	Escherichia coli	PATH-SAFE project		NA	NA	NA	NA	NA						2022-08-24	2022-08-24	ESC_BB1159AA	Assembled	182	109686	5002551	Escherichia coli / Shigella;98.31%	158	109102	4.1
ESC_EC9090AA_AS	ESC_BB1160AA	20180264	Livestock	Ovine/Goat (Caprinae)	Ovine/Goat (Caprinae)	Ovine/Goat (Caprinae)	Ovine/Goat (Caprinae)	Sheep	2017	7	17	NA	Europe	United Kingdom	Scotland			NA	NA	NA	FSS - Food Standards Scotland	Escherichia coli	PATH-SAFE project		NA	NA	NA	NA	NA						2022-08-24	2022-08-24	ESC_BB1160AA	Assembled	107	231600	4959466	Escherichia coli / Shigella;97.18%	105	87175	4.1
ESC_EC9091AA_AS	ESC_BB1161AA	20180271	Livestock	Ovine/Goat (Caprinae)	Ovine/Goat (Caprinae)	Ovine/Goat (Caprinae)	Ovine/Goat (Caprinae)	Sheep	2017	7	17	NA	Europe	United Kingdom	Scotland			NA	NA	NA	FSS - Food Standards Scotland	Escherichia coli	PATH-SAFE project		NA	NA	NA	NA	NA						2022-08-24	2022-08-24	ESC_BB1161AA	Assembled	132	193452	5206199	Escherichia coli / Shigella;96.88%	143	116528	4.1
ESC_EC9092AA_AS	ESC_BB1162AA	20180278	Livestock	Ovine/Goat (Caprinae)	Ovine/Goat (Caprinae)	Ovine/Goat (Caprinae)	Ovine/Goat (Caprinae)	Sheep	2017	7	17	NA	Europe	United Kingdom	Scotland			NA	NA	NA	FSS - Food Standards Scotland	Escherichia coli	PATH-SAFE project		NA	NA	NA	NA	NA						2022-08-24	2022-08-24	ESC_BB1162AA	Assembled	125	123543	5333595	Escherichia coli / Shigella;98.04%	140	167943	4.1
ESC_EC9093AA_AS	ESC_BB1163AA	20180285	Livestock	Ovine/Goat (Caprinae)	Ovine/Goat (Caprinae)	Ovine/Goat (Caprinae)	Ovine/Goat (Caprinae)	Sheep	2017	7	17	NA	Europe	United Kingdom	Scotland			NA	NA	NA	FSS - Food Standards Scotland	Escherichia coli	PATH-SAFE project		NA	NA	NA	NA	NA						2022-08-24	2022-08-24	ESC_BB1163AA	Assembled	74	233191	4840677	Escherichia coli / Shigella;100.0%	63	95034	4.1
ESC_EC9094AA_AS	ESC_BB1164AA	20180327	Livestock	Ovine/Goat (Caprinae)	Ovine/Goat (Caprinae)	Ovine/Goat (Caprinae)	Ovine/Goat (Caprinae)	Sheep	2017	8	3	NA	Europe	United Kingdom	Scotland			NA	NA	NA	FSS - Food Standards Scotland	Escherichia coli	PATH-SAFE project		NA	NA	NA	NA	NA						2022-08-24	2022-08-24	ESC_BB1164AA	Assembled	186	236198	4884968	Escherichia coli / Shigella;100.0%	79	11513	4.1
ESC_EC9095AA_AS	ESC_BB1165AA	20180334	Livestock	Ovine/Goat (Caprinae)	Ovine/Goat (Caprinae)	Ovine/Goat (Caprinae)	Ovine/Goat (Caprinae)	Sheep	2017	9	7	NA	Europe	United Kingdom	Scotland			NA	NA	NA	FSS - Food Standards Scotland	Escherichia coli	PATH-SAFE project		NA	NA	NA	NA	NA						2022-08-24	2022-08-24	ESC_BB1165AA	Assembled	215	163499	5135327	Escherichia coli / Shigella;98.51%	92	30786	4.1
ESC_EC9096AA_AS	ESC_BB1166AA	20180341	Livestock	Ovine/Goat (Caprinae)	Ovine/Goat (Caprinae)	Ovine/Goat (Caprinae)	Ovine/Goat (Caprinae)	Sheep	2017	9	7	NA	Europe	United Kingdom	Scotland			NA	NA	NA	FSS - Food Standards Scotland	Escherichia coli	PATH-SAFE project		NA	NA	NA	NA	NA						2022-08-24	2022-08-24	ESC_BB1166AA	Assembled	127	495263	5231133	Escherichia coli / Shigella;97.22%	58	94145	4.1
ESC_EC9097AA_AS	ESC_BB1167AA	20180355	Livestock	Ovine/Goat (Caprinae)	Ovine/Goat (Caprinae)	Ovine/Goat (Caprinae)	Ovine/Goat (Caprinae)	Sheep	2017	9	7	NA	Europe	United Kingdom	Scotland			NA	NA	NA	FSS - Food Standards Scotland	Escherichia coli	PATH-SAFE project		NA	NA	NA	NA	NA						2022-08-24	2022-08-24	ESC_BB1167AA	Assembled	201	193454	5355941	Escherichia coli / Shigella;99.09%	173	21207	4.1
ESC_EC9098AA_AS	ESC_BB1168AA	20180362	Livestock	Ovine/Goat (Caprinae)	Ovine/Goat (Caprinae)	Ovine/Goat (Caprinae)	Ovine/Goat (Caprinae)	Sheep	2017	9	7	NA	Europe	United Kingdom	Scotland			NA	NA	NA	FSS - Food Standards Scotland	Escherichia coli	PATH-SAFE project		NA	NA	NA	NA	NA						2022-08-24	2022-08-24	ESC_BB1168AA	Assembled	114	277962	5473685	Escherichia coli / Shigella;98.57%	101	124041	4.1
ESC_EC9099AA_AS	ESC_BB1169AA	20180369	Livestock	Ovine/Goat (Caprinae)	Ovine/Goat (Caprinae)	Ovine/Goat (Caprinae)	Ovine/Goat (Caprinae)	Sheep	2017	10	3	NA	Europe	United Kingdom	Scotland			NA	NA	NA	FSS - Food Standards Scotland	Escherichia coli	PATH-SAFE project		NA	NA	NA	NA	NA						2022-08-24	2022-08-24	ESC_BB1169AA	Assembled	125	209924	5012364	Escherichia coli / Shigella;96.77%	93	14102	4.1
ESC_EC9100AA_AS	ESC_BB1170AA	20180026	Livestock	Bovine	Bovine	Bovine	Bovine	Bovine	2017	6	14	NA	Europe	United Kingdom	Scotland			NA	NA	NA	FSS - Food Standards Scotland	Escherichia coli	PATH-SAFE project		NA	NA	NA	NA	NA						2022-08-24	2022-08-24	ESC_BB1170AA	Assembled	62	185298	4970540	Escherichia coli / Shigella;94.74%	73	17762	4.1
ESC_EC9101AA_AS	ESC_BB1171AA	20180110	Livestock	Bovine	Bovine	Bovine	Bovine	Bovine	2017	8	9	NA	Europe	United Kingdom	Scotland			NA	NA	NA	FSS - Food Standards Scotland	Escherichia coli	PATH-SAFE project		NA	NA	NA	NA	NA						2022-08-24	2022-08-24	ESC_BB1171AA	Assembled	545	292918	4977401	Escherichia coli / Shigella;100.0%	67	14835	4.1
ESC_EC9102AA_AS	ESC_BB1172AA	20180236	Livestock	Ovine/Goat (Caprinae)	Ovine/Goat (Caprinae)	Ovine/Goat (Caprinae)	Ovine/Goat (Caprinae)	Sheep	2017	6	15	NA	Europe	United Kingdom	Scotland			NA	NA	NA	FSS - Food Standards Scotland	Escherichia coli	PATH-SAFE project		NA	NA	NA	NA	NA						2022-08-24	2022-08-24	ESC_BB1172AA	Assembled	553	126076	4968400	Escherichia coli / Shigella;97.4%	105	14772	4.1
ESC_FC2052AA_AS	ESC_BB2126AA	DS0016	Wild Animal	Deer (Cervidae)	Deer (Cervidae)	Deer (Cervidae)	Deer (Cervidae)	Deer	2017	9	12	NA	Europe	United Kingdom	Scotland			NA	NA	NA	FSS - Food Standards Scotland	Escherichia coli	PATH-SAFE project		NA	NA	NA	NA	NA						2022-09-02	2022-09-02	ESC_BB2126AA	Assembled	134	401115	5303162	Escherichia coli / Shigella;98.21%	96	17197	4.1
ESC_FC2053AA_AS	ESC_BB2127AA	DS0021	Wild Animal	Deer (Cervidae)	Deer (Cervidae)	Deer (Cervidae)	Deer (Cervidae)	Deer	2017	9	13	NA	Europe	United Kingdom	Scotland			NA	NA	NA	FSS - Food Standards Scotland	Escherichia coli	PATH-SAFE project		NA	NA	NA	NA	NA						2022-09-02	2022-09-02	ESC_BB2127AA	Assembled	155	110860	5290489	Escherichia coli / Shigella;100.0%	158	33697	4.1
ESC_FC2056AA_AS	ESC_BB2130AA	DS0039	Wild Animal	Deer (Cervidae)	Deer (Cervidae)	Deer (Cervidae)	Deer (Cervidae)	Deer	2017	9	22	NA	Europe	United Kingdom	Scotland			NA	NA	NA	FSS - Food Standards Scotland	Escherichia coli	PATH-SAFE project		NA	NA	NA	NA	NA						2022-09-02	2022-09-02	ESC_BB2130AA	Assembled	56	129402	5549627	Escherichia coli / Shigella;98.38%	219	60697	4.1
ESC_FC2057AA_AS	ESC_BB2131AA	DS0052	Wild Animal	Deer (Cervidae)	Deer (Cervidae)	Deer (Cervidae)	Deer (Cervidae)	Deer	2017	9	25	NA	Europe	United Kingdom	Scotland			NA	NA	NA	FSS - Food Standards Scotland	Escherichia coli	PATH-SAFE project		NA	NA	NA	NA	NA						2022-09-02	2022-09-02	ESC_BB2131AA	Assembled	86	110359	5585018	Escherichia coli / Shigella;99.35%	226	116935	4.1
ESC_FC2060AA_AS	ESC_BB2134AA	DS0087	Wild Animal	Deer (Cervidae)	Deer (Cervidae)	Deer (Cervidae)	Deer (Cervidae)	Deer	2017	9	19	NA	Europe	United Kingdom	Scotland			NA	NA	NA	FSS - Food Standards Scotland	Escherichia coli	PATH-SAFE project		NA	NA	NA	NA	NA						2022-09-02	2022-09-02	ESC_BB2134AA	Assembled	102	74515	4893495	Escherichia coli / Shigella;98.54%	188	20592	4.1
ESC_FC2062AA_AS	ESC_BB2136AA	DS0104	Wild Animal	Deer (Cervidae)	Deer (Cervidae)	Deer (Cervidae)	Deer (Cervidae)	Deer	2017	10	29	NA	Europe	United Kingdom	Scotland			NA	NA	NA	FSS - Food Standards Scotland	Escherichia coli	PATH-SAFE project		NA	NA	NA	NA	NA						2022-09-02	2022-09-02	ESC_BB2136AA	Assembled	61	78985	5414022	Escherichia coli / Shigella;100.0%	312	47009	4.1
ESC_FC2063AA_AS	ESC_BB2137AA	DS0105	Wild Animal	Deer (Cervidae)	Deer (Cervidae)	Deer (Cervidae)	Deer (Cervidae)	Deer	2017	10	1	NA	Europe	United Kingdom	Scotland			NA	NA	NA	FSS - Food Standards Scotland	Escherichia coli	PATH-SAFE project		NA	NA	NA	NA	NA						2022-09-02	2022-09-02	ESC_BB2137AA	Assembled	87	160289	5726086	Escherichia coli / Shigella;98.3%	195	36755	4.1
ESC_FC2064AA_AS	ESC_BB2138AA	DS0107	Wild Animal	Deer (Cervidae)	Deer (Cervidae)	Deer (Cervidae)	Deer (Cervidae)	Deer	2017	10	2	NA	Europe	United Kingdom	Scotland			NA	NA	NA	FSS - Food Standards Scotland	Escherichia coli	PATH-SAFE project		NA	NA	NA	NA	NA						2022-09-02	2022-09-02	ESC_BB2138AA	Assembled	123	142971	5075565	Escherichia coli / Shigella;100.0%	85	9128	4.1
ESC_FC2066AA_AS	ESC_BB2140AA	DS0118	Wild Animal	Deer (Cervidae)	Deer (Cervidae)	Deer (Cervidae)	Deer (Cervidae)	Deer	2017	9	29	NA	Europe	United Kingdom	Scotland			NA	NA	NA	FSS - Food Standards Scotland	Escherichia coli	PATH-SAFE project		NA	NA	NA	NA	NA						2022-09-02	2022-09-02	ESC_BB2140AA	Assembled	59	326428	5204421	Escherichia coli / Shigella;100.0%	121	96759	4.1
ESC_FC2067AA_AS	ESC_BB2141AA	DS0130	Wild Animal	Deer (Cervidae)	Deer (Cervidae)	Deer (Cervidae)	Deer (Cervidae)	Deer	2017	10	5	NA	Europe	United Kingdom	Scotland			NA	NA	NA	FSS - Food Standards Scotland	Escherichia coli	PATH-SAFE project		NA	NA	NA	NA	NA						2022-09-02	2022-09-02	ESC_BB2141AA	Assembled	106	765539	5131897	Escherichia coli / Shigella;96.0%	51	7692	4.1
ESC_FC2068AA_AS	ESC_BB2142AA	DS0133	Wild Animal	Deer (Cervidae)	Deer (Cervidae)	Deer (Cervidae)	Deer (Cervidae)	Deer	2017	10	5	NA	Europe	United Kingdom	Scotland			NA	NA	NA	FSS - Food Standards Scotland	Escherichia coli	PATH-SAFE project		NA	NA	NA	NA	NA						2022-09-02	2022-09-02	ESC_BB2142AA	Assembled	75	211379	4951786	Escherichia coli / Shigella;98.08%	81	12576	4.1
ESC_FC2069AA_AS	ESC_BB2143AA	DS0164	Wild Animal	Deer (Cervidae)	Deer (Cervidae)	Deer (Cervidae)	Deer (Cervidae)	Deer	2017	10	10	NA	Europe	United Kingdom	Scotland			NA	NA	NA	FSS - Food Standards Scotland	Escherichia coli	PATH-SAFE project		NA	NA	NA	NA	NA						2022-09-02	2022-09-02	ESC_BB2143AA	Assembled	184	127870	5392552	Escherichia coli / Shigella;100.0%	258	105403	4.1
ESC_FC2070AA_AS	ESC_BB2144AA	DS0169	Wild Animal	Deer (Cervidae)	Deer (Cervidae)	Deer (Cervidae)	Deer (Cervidae)	Deer	2017	10	7	NA	Europe	United Kingdom	Scotland			NA	NA	NA	FSS - Food Standards Scotland	Escherichia coli	PATH-SAFE project		NA	NA	NA	NA	NA						2022-09-02	2022-09-02	ESC_BB2144AA	Assembled	64	196435	5249344	Escherichia coli / Shigella;98.41%	85	17466	4.1
ESC_FC2071AA_AS	ESC_BB2145AA	DS0178	Wild Animal	Deer (Cervidae)	Deer (Cervidae)	Deer (Cervidae)	Deer (Cervidae)	Deer	2017	10	7	NA	Europe	United Kingdom	Scotland			NA	NA	NA	FSS - Food Standards Scotland	Escherichia coli	PATH-SAFE project		NA	NA	NA	NA	NA						2022-09-02	2022-09-02	ESC_BB2145AA	Assembled	100	127126	4938894	Escherichia coli / Shigella;100.0%	82	15358	4.1
ESC_FC2072AA_AS	ESC_BB2146AA	DS0181	Wild Animal	Deer (Cervidae)	Deer (Cervidae)	Deer (Cervidae)	Deer (Cervidae)	Deer	2017	10	11	NA	Europe	United Kingdom	Scotland			NA	NA	NA	FSS - Food Standards Scotland	Escherichia coli	PATH-SAFE project		NA	NA	NA	NA	NA						2022-09-02	2022-09-02	ESC_BB2146AA	Assembled	73	163626	5397377	Escherichia coli / Shigella;100.0%	170	47873	4.1
ESC_FC2073AA_AS	ESC_BB2147AA	DS0191	Wild Animal	Deer (Cervidae)	Deer (Cervidae)	Deer (Cervidae)	Deer (Cervidae)	Deer	2017	10	11	NA	Europe	United Kingdom	Scotland			NA	NA	NA	FSS - Food Standards Scotland	Escherichia coli	PATH-SAFE project		NA	NA	NA	NA	NA						2022-09-02	2022-09-02	ESC_BB2147AA	Assembled	93	193626	5267881	Escherichia coli / Shigella;97.23%	114	14170	4.1
ESC_FC2074AA_AS	ESC_BB2148AA	DS0197	Wild Animal	Deer (Cervidae)	Deer (Cervidae)	Deer (Cervidae)	Deer (Cervidae)	Deer	2017	10	9	NA	Europe	United Kingdom	Scotland			NA	NA	NA	FSS - Food Standards Scotland	Escherichia coli	PATH-SAFE project		NA	NA	NA	NA	NA						2022-09-02	2022-09-02	ESC_BB2148AA	Assembled	96	150091	5301938	Escherichia coli / Shigella;97.54%	122	15056	4.1
ESC_FC2077AA_AS	ESC_BB2151AA	DS0226	Wild Animal	Deer (Cervidae)	Deer (Cervidae)	Deer (Cervidae)	Deer (Cervidae)	Deer	2017	10	14	NA	Europe	United Kingdom	Scotland			NA	NA	NA	FSS - Food Standards Scotland	Escherichia coli	PATH-SAFE project		NA	NA	NA	NA	NA						2022-09-02	2022-09-02	ESC_BB2151AA	Assembled	89	173821	5343024	Escherichia coli / Shigella;100.0%	171	27088	4.1
ESC_FC2078AA_AS	ESC_BB2152AA	DS0232	Wild Animal	Deer (Cervidae)	Deer (Cervidae)	Deer (Cervidae)	Deer (Cervidae)	Deer	2017	10	13	NA	Europe	United Kingdom	Scotland			NA	NA	NA	FSS - Food Standards Scotland	Escherichia coli	PATH-SAFE project		NA	NA	NA	NA	NA						2022-09-02	2022-09-02	ESC_BB2152AA	Assembled	120	168222	5134687	Escherichia coli / Shigella;98.8%	108	11552	4.1
ESC_FC2080AA_AS	ESC_BB2154AA	DS0237	Wild Animal	Deer (Cervidae)	Deer (Cervidae)	Deer (Cervidae)	Deer (Cervidae)	Deer	2017	10	17	NA	Europe	United Kingdom	Scotland			NA	NA	NA	FSS - Food Standards Scotland	Escherichia coli	PATH-SAFE project		NA	NA	NA	NA	NA						2022-09-02	2022-09-02	ESC_BB2154AA	Assembled	92	192192	5201506	Escherichia coli / Shigella;98.68%	131	24861	4.1
ESC_FC2084AA_AS	ESC_BB2160AA	DS0266	Wild Animal	Deer (Cervidae)	Deer (Cervidae)	Deer (Cervidae)	Deer (Cervidae)	Deer	2017	10	18	NA	Europe	United Kingdom	Scotland			NA	NA	NA	FSS - Food Standards Scotland	Escherichia coli	PATH-SAFE project		NA	NA	NA	NA	NA						2022-09-02	2022-09-02	ESC_BB2160AA	Assembled	95	371048	5419589	Escherichia coli / Shigella;94.1%	164	32569	4.1
ESC_FC2090AA_AS	ESC_BB2166AA	DS0308	Wild Animal	Deer (Cervidae)	Deer (Cervidae)	Deer (Cervidae)	Deer (Cervidae)	Deer	2017	10	23	NA	Europe	United Kingdom	Scotland			NA	NA	NA	FSS - Food Standards Scotland	Escherichia coli	PATH-SAFE project		NA	NA	NA	NA	NA						2022-09-02	2022-09-02	ESC_BB2166AA	Assembled	161	200502	5484380	Escherichia coli / Shigella;99.04%	192	87658	4.1
ESC_FC2092AA_AS	ESC_BB2168AA	DS0313	Wild Animal	Deer (Cervidae)	Deer (Cervidae)	Deer (Cervidae)	Deer (Cervidae)	Deer	2017	10	20	NA	Europe	United Kingdom	Scotland			NA	NA	NA	FSS - Food Standards Scotland	Escherichia coli	PATH-SAFE project		NA	NA	NA	NA	NA						2022-09-02	2022-09-02	ESC_BB2168AA	Assembled	94	268450	5352731	Escherichia coli / Shigella;100.0%	75	52320	4.1
ESC_FC2093AA_AS	ESC_BB2169AA	DS0314	Wild Animal	Deer (Cervidae)	Deer (Cervidae)	Deer (Cervidae)	Deer (Cervidae)	Deer	2017	10	24	NA	Europe	United Kingdom	Scotland			NA	NA	NA	FSS - Food Standards Scotland	Escherichia coli	PATH-SAFE project		NA	NA	NA	NA	NA						2022-09-02	2022-09-02	ESC_BB2169AA	Assembled	105	363129	5163127	Escherichia coli / Shigella;97.96%	74	19807	4.1
ESC_FC2094AA_AS	ESC_BB2170AA	DS0319	Wild Animal	Deer (Cervidae)	Deer (Cervidae)	Deer (Cervidae)	Deer (Cervidae)	Deer	2017	10	23	NA	Europe	United Kingdom	Scotland			NA	NA	NA	FSS - Food Standards Scotland	Escherichia coli	PATH-SAFE project		NA	NA	NA	NA	NA						2022-09-02	2022-09-02	ESC_BB2170AA	Assembled	115	400610	5269631	Escherichia coli / Shigella;96.43%	42	50077	4.1
ESC_FC2095AA_AS	ESC_BB2171AA	DS0331	Wild Animal	Deer (Cervidae)	Deer (Cervidae)	Deer (Cervidae)	Deer (Cervidae)	Deer	2017	10	24	NA	Europe	United Kingdom	Scotland			NA	NA	NA	FSS - Food Standards Scotland	Escherichia coli	PATH-SAFE project		NA	NA	NA	NA	NA						2022-09-02	2022-09-02	ESC_BB2171AA	Assembled	87	376843	4918119	Escherichia coli / Shigella;97.3%	61	7740	4.1
ESC_FC2096AA_AS	ESC_BB2172AA	DS0335	Wild Animal	Deer (Cervidae)	Deer (Cervidae)	Deer (Cervidae)	Deer (Cervidae)	Deer	2017	10	24	NA	Europe	United Kingdom	Scotland			NA	NA	NA	FSS - Food Standards Scotland	Escherichia coli	PATH-SAFE project		NA	NA	NA	NA	NA						2022-09-02	2022-09-02	ESC_BB2172AA	Assembled	116	568924	5047310	Escherichia coli / Shigella;96.88%	45	10850	4.1
ESC_FC2097AA_AS	ESC_BB2173AA	DS0339	Wild Animal	Deer (Cervidae)	Deer (Cervidae)	Deer (Cervidae)	Deer (Cervidae)	Deer	2017	10	26	NA	Europe	United Kingdom	Scotland			NA	NA	NA	FSS - Food Standards Scotland	Escherichia coli	PATH-SAFE project		NA	NA	NA	NA	NA						2022-09-02	2022-09-02	ESC_BB2173AA	Assembled	97	294468	5329295	Escherichia coli / Shigella;100.0%	83	11991	4.1
ESC_FC2098AA_AS	ESC_BB2174AA	DS0345	Wild Animal	Deer (Cervidae)	Deer (Cervidae)	Deer (Cervidae)	Deer (Cervidae)	Deer	2017	10	24	NA	Europe	United Kingdom	Scotland			NA	NA	NA	FSS - Food Standards Scotland	Escherichia coli	PATH-SAFE project		NA	NA	NA	NA	NA						2022-09-02	2022-09-02	ESC_BB2174AA	Assembled	128	206736	5475731	Escherichia coli / Shigella;97.77%	214	110798	4.1
ESC_FC2099AA_AS	ESC_BB2175AA	DS0346	Wild Animal	Deer (Cervidae)	Deer (Cervidae)	Deer (Cervidae)	Deer (Cervidae)	Deer	2017	10	24	NA	Europe	United Kingdom	Scotland			NA	NA	NA	FSS - Food Standards Scotland	Escherichia coli	PATH-SAFE project		NA	NA	NA	NA	NA						2022-09-02	2022-09-02	ESC_BB2175AA	Assembled	127	349674	5350676	Escherichia coli / Shigella;98.28%	84	14900	4.1
ESC_FC2638AA_AS	ESC_BB2702AA	DS0354	Wild Animal	Deer (Cervidae)	Deer (Cervidae)	Deer (Cervidae)	Deer (Cervidae)	Deer	2017	10	26	NA	Europe	United Kingdom	Scotland			NA	NA	NA	FSS - Food Standards Scotland	Escherichia coli	PATH-SAFE project		NA	NA	NA	NA	NA						2022-09-05	2022-09-05	ESC_BB2702AA	Assembled	109	457367	5377806	Escherichia coli / Shigella;100.0%	118	12356	4.1
ESC_FC2640AA_AS	ESC_BB2704AA	DS0356	Wild Animal	Deer (Cervidae)	Deer (Cervidae)	Deer (Cervidae)	Deer (Cervidae)	Deer	2017	10	25	NA	Europe	United Kingdom	Scotland			NA	NA	NA	FSS - Food Standards Scotland	Escherichia coli	PATH-SAFE project		NA	NA	NA	NA	NA						2022-09-05	2022-09-05	ESC_BB2704AA	Assembled	105	214378	5463083	Escherichia coli / Shigella;98.34%	177	58530	4.1
ESC_FC2641AA_AS	ESC_BB2705AA	DS0358	Wild Animal	Deer (Cervidae)	Deer (Cervidae)	Deer (Cervidae)	Deer (Cervidae)	Deer	2017	10	30	NA	Europe	United Kingdom	Scotland			NA	NA	NA	FSS - Food Standards Scotland	Escherichia coli	PATH-SAFE project		NA	NA	NA	NA	NA						2022-09-05	2022-09-05	ESC_BB2705AA	Assembled	189	341935	5323709	Escherichia coli / Shigella;97.67%	55	7916	4.1
ESC_FC2645AA_AS	ESC_BB2709AA	DS0369	Wild Animal	Deer (Cervidae)	Deer (Cervidae)	Deer (Cervidae)	Deer (Cervidae)	Deer	2017	10	30	NA	Europe	United Kingdom	Scotland			NA	NA	NA	FSS - Food Standards Scotland	Escherichia coli	PATH-SAFE project		NA	NA	NA	NA	NA						2022-09-05	2022-09-05	ESC_BB2709AA	Assembled	103	144822	5379646	Escherichia coli / Shigella;97.06%	164	116845	4.1
ESC_FC2646AA_AS	ESC_BB2710AA	DS0375	Wild Animal	Deer (Cervidae)	Deer (Cervidae)	Deer (Cervidae)	Deer (Cervidae)	Deer	2017	11	1	NA	Europe	United Kingdom	Scotland			NA	NA	NA	FSS - Food Standards Scotland	Escherichia coli	PATH-SAFE project		NA	NA	NA	NA	NA						2022-09-05	2022-09-05	ESC_BB2710AA	Assembled	62	160068	5063942	Escherichia coli / Shigella;97.44%	101	27840	4.1
ESC_FC2647AA_AS	ESC_BB2711AA	DS0379	Wild Animal	Deer (Cervidae)	Deer (Cervidae)	Deer (Cervidae)	Deer (Cervidae)	Deer	2017	11	1	NA	Europe	United Kingdom	Scotland			NA	NA	NA	FSS - Food Standards Scotland	Escherichia coli	PATH-SAFE project		NA	NA	NA	NA	NA						2022-09-05	2022-09-05	ESC_BB2711AA	Assembled	59	153126	5457226	Escherichia coli / Shigella;99.19%	204	74682	4.1
ESC_FC2650AA_AS	ESC_BB2714AA	DS0380	Wild Animal	Deer (Cervidae)	Deer (Cervidae)	Deer (Cervidae)	Deer (Cervidae)	Deer	2017	10	31	NA	Europe	United Kingdom	Scotland			NA	NA	NA	FSS - Food Standards Scotland	Escherichia coli	PATH-SAFE project		NA	NA	NA	NA	NA						2022-09-05	2022-09-05	ESC_BB2714AA	Assembled	150	223678	5282863	Escherichia coli / Shigella;98.15%	78	61151	4.1
ESC_FC2652AA_AS	ESC_BB2716AA	DS0395	Wild Animal	Deer (Cervidae)	Deer (Cervidae)	Deer (Cervidae)	Deer (Cervidae)	Deer	2017	11	8	NA	Europe	United Kingdom	Scotland			NA	NA	NA	FSS - Food Standards Scotland	Escherichia coli	PATH-SAFE project		NA	NA	NA	NA	NA						2022-09-05	2022-09-05	ESC_BB2716AA	Assembled	160	238835	5089432	Escherichia coli / Shigella;98.55%	97	71748	4.1
ESC_FC2657AA_AS	ESC_BB2721AA	DS0419	Wild Animal	Deer (Cervidae)	Deer (Cervidae)	Deer (Cervidae)	Deer (Cervidae)	Deer	2017	11	8	NA	Europe	United Kingdom	Scotland			NA	NA	NA	FSS - Food Standards Scotland	Escherichia coli	PATH-SAFE project		NA	NA	NA	NA	NA						2022-09-05	2022-09-05	ESC_BB2721AA	Assembled	114	196357	5314961	Escherichia coli / Shigella;97.4%	112	10753	4.1
ESC_FC2659AA_AS	ESC_BB2723AA	DS0420	Wild Animal	Deer (Cervidae)	Deer (Cervidae)	Deer (Cervidae)	Deer (Cervidae)	Deer	2017	11	9	NA	Europe	United Kingdom	Scotland			NA	NA	NA	FSS - Food Standards Scotland	Escherichia coli	PATH-SAFE project		NA	NA	NA	NA	NA						2022-09-05	2022-09-05	ESC_BB2723AA	Assembled	69	397505	4909582	Escherichia coli / Shigella;93.11%	39	46443	4.1
ESC_FC2664AA_AS	ESC_BB2728AA	DS0433	Wild Animal	Deer (Cervidae)	Deer (Cervidae)	Deer (Cervidae)	Deer (Cervidae)	Deer	2017	11	10	NA	Europe	United Kingdom	Scotland			NA	NA	NA	FSS - Food Standards Scotland	Escherichia coli	PATH-SAFE project		NA	NA	NA	NA	NA						2022-09-05	2022-09-05	ESC_BB2728AA	Assembled	157	133545	5242185	Escherichia coli / Shigella;98.21%	164	48247	4.1
ESC_FC2669AA_AS	ESC_BB2733AA	DS0435	Wild Animal	Deer (Cervidae)	Deer (Cervidae)	Deer (Cervidae)	Deer (Cervidae)	Deer	2017	11	11	NA	Europe	United Kingdom	Scotland			NA	NA	NA	FSS - Food Standards Scotland	Escherichia coli	PATH-SAFE project		NA	NA	NA	NA	NA						2022-09-05	2022-09-05	ESC_BB2733AA	Assembled	74	292446	5351465	Escherichia coli / Shigella;100.0%	65	15301	4.1
ESC_FC2670AA_AS	ESC_BB2734AA	DS0440	Wild Animal	Deer (Cervidae)	Deer (Cervidae)	Deer (Cervidae)	Deer (Cervidae)	Deer	2017	11	13	NA	Europe	United Kingdom	Scotland			NA	NA	NA	FSS - Food Standards Scotland	Escherichia coli	PATH-SAFE project		NA	NA	NA	NA	NA						2022-09-05	2022-09-05	ESC_BB2734AA	Assembled	62	335195	5258516	Escherichia coli / Shigella;97.56%	123	71185	4.1
ESC_FC2682AA_AS	ESC_BB2746AA	DS0442	Wild Animal	Deer (Cervidae)	Deer (Cervidae)	Deer (Cervidae)	Deer (Cervidae)	Deer	2017	11	13	NA	Europe	United Kingdom	Scotland			NA	NA	NA	FSS - Food Standards Scotland	Escherichia coli	PATH-SAFE project		NA	NA	NA	NA	NA						2022-09-05	2022-09-05	ESC_BB2746AA	Assembled	102	102777	5594783	Escherichia coli / Shigella;98.63%	230	108878	4.1
ESC_FC2685AA_AS	ESC_BB2749AA	DS0451	Wild Animal	Deer (Cervidae)	Deer (Cervidae)	Deer (Cervidae)	Deer (Cervidae)	Deer	2017	11	13	NA	Europe	United Kingdom	Scotland			NA	NA	NA	FSS - Food Standards Scotland	Escherichia coli	PATH-SAFE project		NA	NA	NA	NA	NA						2022-09-05	2022-09-05	ESC_BB2749AA	Assembled	198	376923	5389981	Escherichia coli / Shigella;100.0%	64	24470	4.1
ESC_FC2687AA_AS	ESC_BB2751AA	DS0462	Wild Animal	Deer (Cervidae)	Deer (Cervidae)	Deer (Cervidae)	Deer (Cervidae)	Deer	2017	11	14	NA	Europe	United Kingdom	Scotland			NA	NA	NA	FSS - Food Standards Scotland	Escherichia coli	PATH-SAFE project		NA	NA	NA	NA	NA						2022-09-05	2022-09-05	ESC_BB2751AA	Assembled	127	195343	5292935	Escherichia coli / Shigella;98.86%	119	50661	4.1
ESC_FC2688AA_AS	ESC_BB2752AA	DS0479	Wild Animal	Deer (Cervidae)	Deer (Cervidae)	Deer (Cervidae)	Deer (Cervidae)	Deer	2017	11	11	NA	Europe	United Kingdom	Scotland			NA	NA	NA	FSS - Food Standards Scotland	Escherichia coli	PATH-SAFE project		NA	NA	NA	NA	NA						2022-09-05	2022-09-05	ESC_BB2752AA	Assembled	117	95738	4992681	Escherichia coli / Shigella;97.84%	170	53964	4.1
ESC_FC2689AA_AS	ESC_BB2753AA	DS0481	Wild Animal	Deer (Cervidae)	Deer (Cervidae)	Deer (Cervidae)	Deer (Cervidae)	Deer	2017	11	15	NA	Europe	United Kingdom	Scotland			NA	NA	NA	FSS - Food Standards Scotland	Escherichia coli	PATH-SAFE project		NA	NA	NA	NA	NA						2022-09-05	2022-09-05	ESC_BB2753AA	Assembled	132	241269	5378498	Escherichia coli / Shigella;100.0%	128	34504	4.1
ESC_FC2690AA_AS	ESC_BB2754AA	DS0486	Wild Animal	Deer (Cervidae)	Deer (Cervidae)	Deer (Cervidae)	Deer (Cervidae)	Deer	2017	11	16	NA	Europe	United Kingdom	Scotland			NA	NA	NA	FSS - Food Standards Scotland	Escherichia coli	PATH-SAFE project		NA	NA	NA	NA	NA						2022-09-05	2022-09-05	ESC_BB2754AA	Assembled	125	199252	5333869	Escherichia coli / Shigella;96.92%	84	67189	4.1
ESC_FC2692AA_AS	ESC_BB2756AA	DS0497	Wild Animal	Deer (Cervidae)	Deer (Cervidae)	Deer (Cervidae)	Deer (Cervidae)	Deer	2017	11	21	NA	Europe	United Kingdom	Scotland			NA	NA	NA	FSS - Food Standards Scotland	Escherichia coli	PATH-SAFE project		NA	NA	NA	NA	NA						2022-09-05	2022-09-05	ESC_BB2756AA	Assembled	90	263024	5758054	Escherichia coli / Shigella;99.32%	248	41820	4.1
ESC_FC2694AA_AS	ESC_BB2758AA	DS0521	Wild Animal	Deer (Cervidae)	Deer (Cervidae)	Deer (Cervidae)	Deer (Cervidae)	Deer	2017	11	21	NA	Europe	United Kingdom	Scotland			NA	NA	NA	FSS - Food Standards Scotland	Escherichia coli	PATH-SAFE project		NA	NA	NA	NA	NA						2022-09-05	2022-09-05	ESC_BB2758AA	Assembled	77	169202	5462108	Escherichia coli / Shigella;100.0%	171	47894	4.1
ESC_FC2695AA_AS	ESC_BB2759AA	DS0523	Wild Animal	Deer (Cervidae)	Deer (Cervidae)	Deer (Cervidae)	Deer (Cervidae)	Deer	2017	11	24	NA	Europe	United Kingdom	Scotland			NA	NA	NA	FSS - Food Standards Scotland	Escherichia coli	PATH-SAFE project		NA	NA	NA	NA	NA						2022-09-05	2022-09-05	ESC_BB2759AA	Assembled	118	232161	5186145	Escherichia coli / Shigella;98.63%	95	89337	4.1
ESC_FC2696AA_AS	ESC_BB2760AA	DS0525	Wild Animal	Deer (Cervidae)	Deer (Cervidae)	Deer (Cervidae)	Deer (Cervidae)	Deer	2017	11	24	NA	Europe	United Kingdom	Scotland			NA	NA	NA	FSS - Food Standards Scotland	Escherichia coli	PATH-SAFE project		NA	NA	NA	NA	NA						2022-09-05	2022-09-05	ESC_BB2760AA	Assembled	119	119828	5161349	Escherichia coli / Shigella;98.44%	222	44642	4.1
ESC_FC2697AA_AS	ESC_BB2761AA	DS0530	Wild Animal	Deer (Cervidae)	Deer (Cervidae)	Deer (Cervidae)	Deer (Cervidae)	Deer	2017	11	29	NA	Europe	United Kingdom	Scotland			NA	NA	NA	FSS - Food Standards Scotland	Escherichia coli	PATH-SAFE project		NA	NA	NA	NA	NA						2022-09-05	2022-09-05	ESC_BB2761AA	Assembled	149	146388	4937334	Escherichia coli / Shigella;100.0%	96	9738	4.1
ESC_FC2700AA_AS	ESC_BB2764AA	DS0542	Wild Animal	Deer (Cervidae)	Deer (Cervidae)	Deer (Cervidae)	Deer (Cervidae)	Deer	2017	11	27	NA	Europe	United Kingdom	Scotland			NA	NA	NA	FSS - Food Standards Scotland	Escherichia coli	PATH-SAFE project		NA	NA	NA	NA	NA						2022-09-05	2022-09-05	ESC_BB2764AA	Assembled	72	225140	5289061	Escherichia coli / Shigella;96.08%	81	21326	4.1
ESC_FC2701AA_AS	ESC_BB2765AA	DS0543	Wild Animal	Deer (Cervidae)	Deer (Cervidae)	Deer (Cervidae)	Deer (Cervidae)	Deer	2017	12	1	NA	Europe	United Kingdom	Scotland			NA	NA	NA	FSS - Food Standards Scotland	Escherichia coli	PATH-SAFE project		NA	NA	NA	NA	NA						2022-09-05	2022-09-05	ESC_BB2765AA	Assembled	93	175705	5315629	Escherichia coli / Shigella;98.36%	91	53806	4.1
ESC_FC2703AA_AS	ESC_BB2767AA	DS0175	Wild Animal	Deer (Cervidae)	Deer (Cervidae)	Deer (Cervidae)	Deer (Cervidae)	Deer	2017	10	11	NA	Europe	United Kingdom	Scotland			NA	NA	NA	FSS - Food Standards Scotland	Escherichia coli	PATH-SAFE project		NA	NA	NA	NA	NA						2022-09-05	2022-09-05	ESC_BB2767AA	Assembled	66	368938	4896679	Escherichia coli / Shigella;97.78%	68	11446	4.1
ESC_FC2705AA_AS	ESC_BB2769AA	DS0547	Wild Animal	Deer (Cervidae)	Deer (Cervidae)	Deer (Cervidae)	Deer (Cervidae)	Deer	2017	12	1	NA	Europe	United Kingdom	Scotland			NA	NA	NA	FSS - Food Standards Scotland	Escherichia coli	PATH-SAFE project		NA	NA	NA	NA	NA						2022-09-05	2022-09-05	ESC_BB2769AA	Assembled	144	515020	5394254	Escherichia coli / Shigella;96.97%	46	81665	4.1
ESC_FC2707AA_AS	ESC_BB2771AA	DS0551	Wild Animal	Deer (Cervidae)	Deer (Cervidae)	Deer (Cervidae)	Deer (Cervidae)	Deer	2017	12	1	NA	Europe	United Kingdom	Scotland			NA	NA	NA	FSS - Food Standards Scotland	Escherichia coli	PATH-SAFE project		NA	NA	NA	NA	NA						2022-09-05	2022-09-05	ESC_BB2771AA	Assembled	140	172488	5253062	Escherichia coli / Shigella;97.25%	163	43672	4.1
ESC_FC2716AA_AS	ESC_BB2780AA	DS0552	Wild Animal	Deer (Cervidae)	Deer (Cervidae)	Deer (Cervidae)	Deer (Cervidae)	Deer	2017	12	1	NA	Europe	United Kingdom	Scotland			NA	NA	NA	FSS - Food Standards Scotland	Escherichia coli	PATH-SAFE project		NA	NA	NA	NA	NA						2022-09-05	2022-09-05	ESC_BB2780AA	Assembled	126	315045	5076506	Escherichia coli / Shigella;100.0%	76	9653	4.1
ESC_FC2719AA_AS	ESC_BB2783AA	DS0553	Wild Animal	Deer (Cervidae)	Deer (Cervidae)	Deer (Cervidae)	Deer (Cervidae)	Deer	2017	11	22	NA	Europe	United Kingdom	Scotland			NA	NA	NA	FSS - Food Standards Scotland	Escherichia coli	PATH-SAFE project		NA	NA	NA	NA	NA						2022-09-05	2022-09-05	ESC_BB2783AA	Assembled	162	523403	5297132	Escherichia coli / Shigella;96.55%	44	48855	4.1
ESC_FC2723AA_AS	ESC_BB2787AA	DS0565	Wild Animal	Deer (Cervidae)	Deer (Cervidae)	Deer (Cervidae)	Deer (Cervidae)	Deer	2017	11	27	NA	Europe	United Kingdom	Scotland			NA	NA	NA	FSS - Food Standards Scotland	Escherichia coli	PATH-SAFE project		NA	NA	NA	NA	NA						2022-09-05	2022-09-05	ESC_BB2787AA	Assembled	158	2649736	5281316	Escherichia coli / Shigella;96.0%	29	12235	4.1
ESC_FC2724AA_AS	ESC_BB2788AA	DS0571	Wild Animal	Deer (Cervidae)	Deer (Cervidae)	Deer (Cervidae)	Deer (Cervidae)	Deer	2017	12	2	NA	Europe	United Kingdom	Scotland			NA	NA	NA	FSS - Food Standards Scotland	Escherichia coli	PATH-SAFE project		NA	NA	NA	NA	NA						2022-09-05	2022-09-05	ESC_BB2788AA	Assembled	147	146298	5362265	Escherichia coli / Shigella;98.98%	156	45464	4.1
ESC_FC2725AA_AS	ESC_BB2789AA	DS0586	Wild Animal	Deer (Cervidae)	Deer (Cervidae)	Deer (Cervidae)	Deer (Cervidae)	Deer	2017	12	8	NA	Europe	United Kingdom	Scotland			NA	NA	NA	FSS - Food Standards Scotland	Escherichia coli	PATH-SAFE project		NA	NA	NA	NA	NA						2022-09-05	2022-09-05	ESC_BB2789AA	Assembled	122	287765	5410702	Escherichia coli / Shigella;98.91%	153	25623	4.1
ESC_FC2726AA_AS	ESC_BB2790AA	DS0587	Wild Animal	Deer (Cervidae)	Deer (Cervidae)	Deer (Cervidae)	Deer (Cervidae)	Deer	2017	12	8	NA	Europe	United Kingdom	Scotland			NA	NA	NA	FSS - Food Standards Scotland	Escherichia coli	PATH-SAFE project		NA	NA	NA	NA	NA						2022-09-05	2022-09-05	ESC_BB2790AA	Assembled	134	71105	5194189	Escherichia coli / Shigella;97.22%	246	54309	4.1
ESC_FC2727AA_AS	ESC_BB2791AA	DS0589	Wild Animal	Deer (Cervidae)	Deer (Cervidae)	Deer (Cervidae)	Deer (Cervidae)	Deer	2017	12	7	NA	Europe	United Kingdom	Scotland			NA	NA	NA	FSS - Food Standards Scotland	Escherichia coli	PATH-SAFE project		NA	NA	NA	NA	NA						2022-09-05	2022-09-05	ESC_BB2791AA	Assembled	139	257438	5375803	Escherichia coli / Shigella;95.0%	82	22016	4.1
ESC_FC2728AA_AS	ESC_BB2792AA	DS0600	Wild Animal	Deer (Cervidae)	Deer (Cervidae)	Deer (Cervidae)	Deer (Cervidae)	Deer	2017	12	10	NA	Europe	United Kingdom	Scotland			NA	NA	NA	FSS - Food Standards Scotland	Escherichia coli	PATH-SAFE project		NA	NA	NA	NA	NA						2022-09-05	2022-09-05	ESC_BB2792AA	Assembled	142	192506	5536992	Escherichia coli / Shigella;100.0%	180	90090	4.1
ESC_FC2729AA_AS	ESC_BB2793AA	DS0603	Wild Animal	Deer (Cervidae)	Deer (Cervidae)	Deer (Cervidae)	Deer (Cervidae)	Deer	2017	12	9	NA	Europe	United Kingdom	Scotland			NA	NA	NA	FSS - Food Standards Scotland	Escherichia coli	PATH-SAFE project		NA	NA	NA	NA	NA						2022-09-05	2022-09-05	ESC_BB2793AA	Assembled	139	141900	5266135	Escherichia coli / Shigella;99.07%	160	69671	4.1
ESC_FC2731AA_AS	ESC_BB2795AA	DS0605	Wild Animal	Deer (Cervidae)	Deer (Cervidae)	Deer (Cervidae)	Deer (Cervidae)	Deer	2017	12	11	NA	Europe	United Kingdom	Scotland			NA	NA	NA	FSS - Food Standards Scotland	Escherichia coli	PATH-SAFE project		NA	NA	NA	NA	NA						2022-09-05	2022-09-05	ESC_BB2795AA	Assembled	187	185588	5034205	Escherichia coli / Shigella;100.0%	100	37122	4.1
ESC_FC2732AA_AS	ESC_BB2796AA	DS0608	Wild Animal	Deer (Cervidae)	Deer (Cervidae)	Deer (Cervidae)	Deer (Cervidae)	Deer	2017	12	11	NA	Europe	United Kingdom	Scotland			NA	NA	NA	FSS - Food Standards Scotland	Escherichia coli	PATH-SAFE project		NA	NA	NA	NA	NA						2022-09-05	2022-09-05	ESC_BB2796AA	Assembled	131	341259	5138059	Escherichia coli / Shigella;98.11%	71	52815	4.1
ESC_FC2734AA_AS	ESC_BB2798AA	DS0625	Wild Animal	Deer (Cervidae)	Deer (Cervidae)	Deer (Cervidae)	Deer (Cervidae)	Deer	2017	12	15	NA	Europe	United Kingdom	Scotland			NA	NA	NA	FSS - Food Standards Scotland	Escherichia coli	PATH-SAFE project		NA	NA	NA	NA	NA						2022-09-05	2022-09-05	ESC_BB2798AA	Assembled	118	175353	5376765	Escherichia coli / Shigella;98.06%	162	18785	4.1
ESC_FC2735AA_AS	ESC_BB2799AA	DS0633	Wild Animal	Deer (Cervidae)	Deer (Cervidae)	Deer (Cervidae)	Deer (Cervidae)	Deer	2017	12	15	NA	Europe	United Kingdom	Scotland			NA	NA	NA	FSS - Food Standards Scotland	Escherichia coli	PATH-SAFE project		NA	NA	NA	NA	NA						2022-09-05	2022-09-05	ESC_BB2799AA	Assembled	159	320571	5292327	Escherichia coli / Shigella;100.0%	105	80838	4.1
ESC_FC2736AA_AS	ESC_BB2800AA	DS0635	Wild Animal	Deer (Cervidae)	Deer (Cervidae)	Deer (Cervidae)	Deer (Cervidae)	Deer	2017	12	18	NA	Europe	United Kingdom	Scotland			NA	NA	NA	FSS - Food Standards Scotland	Escherichia coli	PATH-SAFE project		NA	NA	NA	NA	NA						2022-09-05	2022-09-05	ESC_BB2800AA	Assembled	109	227344	5043048	Escherichia coli / Shigella;96.0%	64	17838	4.1
ESC_FC2737AA_AS	ESC_BB2801AA	DS0636	Wild Animal	Deer (Cervidae)	Deer (Cervidae)	Deer (Cervidae)	Deer (Cervidae)	Deer	2017	12	18	NA	Europe	United Kingdom	Scotland			NA	NA	NA	FSS - Food Standards Scotland	Escherichia coli	PATH-SAFE project		NA	NA	NA	NA	NA						2022-09-05	2022-09-05	ESC_BB2801AA	Assembled	127	269280	5254969	Escherichia coli / Shigella;96.16%	69	55349	4.1
ESC_FC2738AA_AS	ESC_BB2802AA	DS0641	Wild Animal	Deer (Cervidae)	Deer (Cervidae)	Deer (Cervidae)	Deer (Cervidae)	Deer	2017	12	15	NA	Europe	United Kingdom	Scotland			NA	NA	NA	FSS - Food Standards Scotland	Escherichia coli	PATH-SAFE project		NA	NA	NA	NA	NA						2022-09-05	2022-09-05	ESC_BB2802AA	Assembled	116	540989	5362256	Escherichia coli / Shigella;91.89%	48	50546	4.1
ESC_FC2739AA_AS	ESC_BB2803AA	DS0648	Wild Animal	Deer (Cervidae)	Deer (Cervidae)	Deer (Cervidae)	Deer (Cervidae)	Deer	2018	1	2	NA	Europe	United Kingdom	Scotland			NA	NA	NA	FSS - Food Standards Scotland	Escherichia coli	PATH-SAFE project		NA	NA	NA	NA	NA						2022-09-05	2022-09-05	ESC_BB2803AA	Assembled	163	246255	5251592	Escherichia coli / Shigella;100.0%	97	14117	4.1
ESC_FC2740AA_AS	ESC_BB2804AA	DS0654	Wild Animal	Deer (Cervidae)	Deer (Cervidae)	Deer (Cervidae)	Deer (Cervidae)	Deer	2018	1	5	NA	Europe	United Kingdom	Scotland			NA	NA	NA	FSS - Food Standards Scotland	Escherichia coli	PATH-SAFE project		NA	NA	NA	NA	NA						2022-09-05	2022-09-05	ESC_BB2804AA	Assembled	170	189038	5224676	Escherichia coli / Shigella;100.0%	120	35015	4.1
ESC_FC2741AA_AS	ESC_BB2805AA	DS0657	Wild Animal	Deer (Cervidae)	Deer (Cervidae)	Deer (Cervidae)	Deer (Cervidae)	Deer	2018	1	7	NA	Europe	United Kingdom	Scotland			NA	NA	NA	FSS - Food Standards Scotland	Escherichia coli	PATH-SAFE project		NA	NA	NA	NA	NA						2022-09-05	2022-09-05	ESC_BB2805AA	Assembled	110	134932	5057020	Escherichia coli / Shigella;97.65%	110	48976	4.1
ESC_FC2742AA_AS	ESC_BB2806AA	DS0662	Wild Animal	Deer (Cervidae)	Deer (Cervidae)	Deer (Cervidae)	Deer (Cervidae)	Deer	2018	1	4	NA	Europe	United Kingdom	Scotland			NA	NA	NA	FSS - Food Standards Scotland	Escherichia coli	PATH-SAFE project		NA	NA	NA	NA	NA						2022-09-05	2022-09-05	ESC_BB2806AA	Assembled	163	391895	5436943	Escherichia coli / Shigella;100.0%	68	29644	4.1
ESC_FC2743AA_AS	ESC_BB2807AA	DS0663	Wild Animal	Deer (Cervidae)	Deer (Cervidae)	Deer (Cervidae)	Deer (Cervidae)	Deer	2017	12	15	NA	Europe	United Kingdom	Scotland			NA	NA	NA	FSS - Food Standards Scotland	Escherichia coli	PATH-SAFE project		NA	NA	NA	NA	NA						2022-09-05	2022-09-05	ESC_BB2807AA	Assembled	153	167474	5517757	Escherichia coli / Shigella;99.07%	152	21248	4.1
ESC_FC2745AA_AS	ESC_BB2809AA	DS0676	Wild Animal	Deer (Cervidae)	Deer (Cervidae)	Deer (Cervidae)	Deer (Cervidae)	Deer	2018	1	9	NA	Europe	United Kingdom	Scotland			NA	NA	NA	FSS - Food Standards Scotland	Escherichia coli	PATH-SAFE project		NA	NA	NA	NA	NA						2022-09-05	2022-09-05	ESC_BB2809AA	Assembled	113	67799	5641247	Escherichia coli / Shigella;94.56%	313	50338	4.1
ESC_FC2746AA_AS	ESC_BB2810AA	DS0677	Wild Animal	Deer (Cervidae)	Deer (Cervidae)	Deer (Cervidae)	Deer (Cervidae)	Deer	2018	1	8	NA	Europe	United Kingdom	Scotland			NA	NA	NA	FSS - Food Standards Scotland	Escherichia coli	PATH-SAFE project		NA	NA	NA	NA	NA						2022-09-05	2022-09-05	ESC_BB2810AA	Assembled	118	161500	5222867	Escherichia coli / Shigella;97.4%	103	12010	4.1
ESC_FC2748AA_AS	ESC_BB2812AA	DS0697	Wild Animal	Deer (Cervidae)	Deer (Cervidae)	Deer (Cervidae)	Deer (Cervidae)	Deer	2018	1	12	NA	Europe	United Kingdom	Scotland			NA	NA	NA	FSS - Food Standards Scotland	Escherichia coli	PATH-SAFE project		NA	NA	NA	NA	NA						2022-09-05	2022-09-05	ESC_BB2812AA	Assembled	140	199252	5402169	Escherichia coli / Shigella;98.57%	97	51244	4.1
ESC_FC2749AA_AS	ESC_BB2813AA	DS0702	Wild Animal	Deer (Cervidae)	Deer (Cervidae)	Deer (Cervidae)	Deer (Cervidae)	Deer	2018	1	14	NA	Europe	United Kingdom	Scotland			NA	NA	NA	FSS - Food Standards Scotland	Escherichia coli	PATH-SAFE project		NA	NA	NA	NA	NA						2022-09-05	2022-09-05	ESC_BB2813AA	Assembled	121	186296	5345800	Escherichia coli / Shigella;98.84%	146	51180	4.1
ESC_FC2750AA_AS	ESC_BB2814AA	DS0703	Wild Animal	Deer (Cervidae)	Deer (Cervidae)	Deer (Cervidae)	Deer (Cervidae)	Deer	2018	1	15	NA	Europe	United Kingdom	Scotland			NA	NA	NA	FSS - Food Standards Scotland	Escherichia coli	PATH-SAFE project		NA	NA	NA	NA	NA						2022-09-05	2022-09-05	ESC_BB2814AA	Assembled	167	190924	5133616	Escherichia coli / Shigella;98.38%	94	34169	4.1
ESC_FC2751AA_AS	ESC_BB2815AA	DS0708	Wild Animal	Deer (Cervidae)	Deer (Cervidae)	Deer (Cervidae)	Deer (Cervidae)	Deer	2018	1	12	NA	Europe	United Kingdom	Scotland			NA	NA	NA	FSS - Food Standards Scotland	Escherichia coli	PATH-SAFE project		NA	NA	NA	NA	NA						2022-09-05	2022-09-05	ESC_BB2815AA	Assembled	147	400986	5100369	Escherichia coli / Shigella;96.0%	58	11453	4.1
ESC_FC2752AA_AS	ESC_BB2816AA	DS0711	Wild Animal	Deer (Cervidae)	Deer (Cervidae)	Deer (Cervidae)	Deer (Cervidae)	Deer	2018	1	15	NA	Europe	United Kingdom	Scotland			NA	NA	NA	FSS - Food Standards Scotland	Escherichia coli	PATH-SAFE project		NA	NA	NA	NA	NA						2022-09-05	2022-09-05	ESC_BB2816AA	Assembled	143	458791	5312162	Escherichia coli / Shigella;100.0%	79	11519	4.1
ESC_FC2753AA_AS	ESC_BB2817AA	DS0718	Wild Animal	Deer (Cervidae)	Deer (Cervidae)	Deer (Cervidae)	Deer (Cervidae)	Deer	2018	1	17	NA	Europe	United Kingdom	Scotland			NA	NA	NA	FSS - Food Standards Scotland	Escherichia coli	PATH-SAFE project		NA	NA	NA	NA	NA						2022-09-05	2022-09-05	ESC_BB2817AA	Assembled	150	192601	5431724	Escherichia coli / Shigella;100.0%	155	68038	4.1
ESC_FC2755AA_AS	ESC_BB2819AA	DS0730	Wild Animal	Deer (Cervidae)	Deer (Cervidae)	Deer (Cervidae)	Deer (Cervidae)	Deer	2018	1	20	NA	Europe	United Kingdom	Scotland			NA	NA	NA	FSS - Food Standards Scotland	Escherichia coli	PATH-SAFE project		NA	NA	NA	NA	NA						2022-09-05	2022-09-05	ESC_BB2819AA	Assembled	63	140831	5531093	Escherichia coli / Shigella;99.29%	211	222312	4.1
ESC_FC2756AA_AS	ESC_BB2820AA	DS0734	Wild Animal	Deer (Cervidae)	Deer (Cervidae)	Deer (Cervidae)	Deer (Cervidae)	Deer	2018	1	23	NA	Europe	United Kingdom	Scotland			NA	NA	NA	FSS - Food Standards Scotland	Escherichia coli	PATH-SAFE project		NA	NA	NA	NA	NA						2022-09-05	2022-09-05	ESC_BB2820AA	Assembled	141	166856	5276679	Escherichia coli / Shigella;97.9%	151	18408	4.1
ESC_FC2757AA_AS	ESC_BB2821AA	DS0737	Wild Animal	Deer (Cervidae)	Deer (Cervidae)	Deer (Cervidae)	Deer (Cervidae)	Deer	2018	1	25	NA	Europe	United Kingdom	Scotland			NA	NA	NA	FSS - Food Standards Scotland	Escherichia coli	PATH-SAFE project		NA	NA	NA	NA	NA						2022-09-05	2022-09-05	ESC_BB2821AA	Assembled	148	166747	5527100	Escherichia coli / Shigella;99.21%	240	88641	4.1
ESC_FC2759AA_AS	ESC_BB2823AA	DS0742	Wild Animal	Deer (Cervidae)	Deer (Cervidae)	Deer (Cervidae)	Deer (Cervidae)	Deer	2018	1	22	NA	Europe	United Kingdom	Scotland			NA	NA	NA	FSS - Food Standards Scotland	Escherichia coli	PATH-SAFE project		NA	NA	NA	NA	NA						2022-09-05	2022-09-05	ESC_BB2823AA	Assembled	117	553531	5410725	Escherichia coli / Shigella;97.56%	68	152341	4.1
ESC_FC2760AA_AS	ESC_BB2824AA	DS0744	Wild Animal	Deer (Cervidae)	Deer (Cervidae)	Deer (Cervidae)	Deer (Cervidae)	Deer	2018	1	24	NA	Europe	United Kingdom	Scotland			NA	NA	NA	FSS - Food Standards Scotland	Escherichia coli	PATH-SAFE project		NA	NA	NA	NA	NA						2022-09-05	2022-09-05	ESC_BB2824AA	Assembled	132	635733	5138487	Escherichia coli / Shigella;100.0%	51	20527	4.1
ESC_FC2762AA_AS	ESC_BB2826AA	DS0756	Wild Animal	Deer (Cervidae)	Deer (Cervidae)	Deer (Cervidae)	Deer (Cervidae)	Deer	2018	1	20	NA	Europe	United Kingdom	Scotland			NA	NA	NA	FSS - Food Standards Scotland	Escherichia coli	PATH-SAFE project		NA	NA	NA	NA	NA						2022-09-05	2022-09-05	ESC_BB2826AA	Assembled	148	359579	5237029	Escherichia coli / Shigella;98.22%	84	16779	4.1
ESC_FC2763AA_AS	ESC_BB2827AA	DS0774	Wild Animal	Deer (Cervidae)	Deer (Cervidae)	Deer (Cervidae)	Deer (Cervidae)	Deer	2018	1	30	NA	Europe	United Kingdom	Scotland			NA	NA	NA	FSS - Food Standards Scotland	Escherichia coli	PATH-SAFE project		NA	NA	NA	NA	NA						2022-09-05	2022-09-05	ESC_BB2827AA	Assembled	186	140831	5349512	Escherichia coli / Shigella;98.3%	161	85032	4.1
ESC_FC2765AA_AS	ESC_BB2829AA	DS0788	Wild Animal	Deer (Cervidae)	Deer (Cervidae)	Deer (Cervidae)	Deer (Cervidae)	Deer	2018	2	1	NA	Europe	United Kingdom	Scotland			NA	NA	NA	FSS - Food Standards Scotland	Escherichia coli	PATH-SAFE project		NA	NA	NA	NA	NA						2022-09-05	2022-09-05	ESC_BB2829AA	Assembled	158	328392	5281106	Escherichia coli / Shigella;98.61%	109	53979	4.1
ESC_FC2766AA_AS	ESC_BB2830AA	DS0790	Wild Animal	Deer (Cervidae)	Deer (Cervidae)	Deer (Cervidae)	Deer (Cervidae)	Deer	2018	2	1	NA	Europe	United Kingdom	Scotland			NA	NA	NA	FSS - Food Standards Scotland	Escherichia coli	PATH-SAFE project		NA	NA	NA	NA	NA						2022-09-05	2022-09-05	ESC_BB2830AA	Assembled	84	133533	5590884	Escherichia coli / Shigella;99.13%	174	64474	4.1
ESC_FC2767AA_AS	ESC_BB2831AA	DS0797	Wild Animal	Deer (Cervidae)	Deer (Cervidae)	Deer (Cervidae)	Deer (Cervidae)	Deer	2018	1	26	NA	Europe	United Kingdom	Scotland			NA	NA	NA	FSS - Food Standards Scotland	Escherichia coli	PATH-SAFE project		NA	NA	NA	NA	NA						2022-09-05	2022-09-05	ESC_BB2831AA	Assembled	190	280946	4969171	Escherichia coli / Shigella;96.36%	70	12796	4.1
ESC_FC2768AA_AS	ESC_BB2832AA	DS0798	Wild Animal	Deer (Cervidae)	Deer (Cervidae)	Deer (Cervidae)	Deer (Cervidae)	Deer	2018	1	31	NA	Europe	United Kingdom	Scotland			NA	NA	NA	FSS - Food Standards Scotland	Escherichia coli	PATH-SAFE project		NA	NA	NA	NA	NA						2022-09-05	2022-09-05	ESC_BB2832AA	Assembled	164	187860	5288888	Escherichia coli / Shigella;100.0%	108	59397	4.1
ESC_FC2770AA_AS	ESC_BB2834AA	DS0801	Wild Animal	Deer (Cervidae)	Deer (Cervidae)	Deer (Cervidae)	Deer (Cervidae)	Deer	2018	2	5	NA	Europe	United Kingdom	Scotland			NA	NA	NA	FSS - Food Standards Scotland	Escherichia coli	PATH-SAFE project		NA	NA	NA	NA	NA						2022-09-05	2022-09-05	ESC_BB2834AA	Assembled	102	228591	5069889	Escherichia coli / Shigella;97.73%	56	9399	4.1
ESC_FC2771AA_AS	ESC_BB2835AA	DS0807	Wild Animal	Deer (Cervidae)	Deer (Cervidae)	Deer (Cervidae)	Deer (Cervidae)	Deer	2018	2	2	NA	Europe	United Kingdom	Scotland			NA	NA	NA	FSS - Food Standards Scotland	Escherichia coli	PATH-SAFE project		NA	NA	NA	NA	NA						2022-09-05	2022-09-05	ESC_BB2835AA	Assembled	121	318090	5235986	Escherichia coli / Shigella;95.34%	63	15174	4.1
ESC_FC2772AA_AS	ESC_BB2836AA	DS0815	Wild Animal	Deer (Cervidae)	Deer (Cervidae)	Deer (Cervidae)	Deer (Cervidae)	Deer	2018	2	6	NA	Europe	United Kingdom	Scotland			NA	NA	NA	FSS - Food Standards Scotland	Escherichia coli	PATH-SAFE project		NA	NA	NA	NA	NA						2022-09-05	2022-09-05	ESC_BB2836AA	Assembled	97	172305	5407930	Escherichia coli / Shigella;99.12%	191	77331	4.1
ESC_FC2773AA_AS	ESC_BB2837AA	DS0819	Wild Animal	Deer (Cervidae)	Deer (Cervidae)	Deer (Cervidae)	Deer (Cervidae)	Deer	2018	2	3	NA	Europe	United Kingdom	Scotland			NA	NA	NA	FSS - Food Standards Scotland	Escherichia coli	PATH-SAFE project		NA	NA	NA	NA	NA						2022-09-05	2022-09-05	ESC_BB2837AA	Assembled	83	163762	5458617	Escherichia coli / Shigella;98.98%	150	55163	4.1
ESC_FC2774AA_AS	ESC_BB2838AA	DS0829	Wild Animal	Deer (Cervidae)	Deer (Cervidae)	Deer (Cervidae)	Deer (Cervidae)	Deer	2018	2	7	NA	Europe	United Kingdom	Scotland			NA	NA	NA	FSS - Food Standards Scotland	Escherichia coli	PATH-SAFE project		NA	NA	NA	NA	NA						2022-09-05	2022-09-05	ESC_BB2838AA	Assembled	152	191743	4902048	Escherichia coli / Shigella;98.53%	90	19649	4.1
ESC_FC2775AA_AS	ESC_BB2839AA	DS0837	Wild Animal	Deer (Cervidae)	Deer (Cervidae)	Deer (Cervidae)	Deer (Cervidae)	Deer	2018	2	8	NA	Europe	United Kingdom	Scotland			NA	NA	NA	FSS - Food Standards Scotland	Escherichia coli	PATH-SAFE project		NA	NA	NA	NA	NA						2022-09-05	2022-09-05	ESC_BB2839AA	Assembled	149	312303	5362030	Escherichia coli / Shigella;97.88%	66	9388	4.1
ESC_FC2776AA_AS	ESC_BB2840AA	DS0839	Wild Animal	Deer (Cervidae)	Deer (Cervidae)	Deer (Cervidae)	Deer (Cervidae)	Deer	2018	2	7	NA	Europe	United Kingdom	Scotland			NA	NA	NA	FSS - Food Standards Scotland	Escherichia coli	PATH-SAFE project		NA	NA	NA	NA	NA						2022-09-05	2022-09-05	ESC_BB2840AA	Assembled	106	161152	5235587	Escherichia coli / Shigella;96.88%	71	149481	4.1
ESC_FC2777AA_AS	ESC_BB2841AA	DS0853	Wild Animal	Deer (Cervidae)	Deer (Cervidae)	Deer (Cervidae)	Deer (Cervidae)	Deer	2018	2	12	NA	Europe	United Kingdom	Scotland			NA	NA	NA	FSS - Food Standards Scotland	Escherichia coli	PATH-SAFE project		NA	NA	NA	NA	NA						2022-09-05	2022-09-05	ESC_BB2841AA	Assembled	49	262953	5338017	Escherichia coli / Shigella;98.59%	103	24353	4.1
ESC_FC2778AA_AS	ESC_BB2842AA	DS0856	Wild Animal	Deer (Cervidae)	Deer (Cervidae)	Deer (Cervidae)	Deer (Cervidae)	Deer	2018	2	10	NA	Europe	United Kingdom	Scotland			NA	NA	NA	FSS - Food Standards Scotland	Escherichia coli	PATH-SAFE project		NA	NA	NA	NA	NA						2022-09-05	2022-09-05	ESC_BB2842AA	Assembled	149	569369	5258106	Escherichia coli / Shigella;96.0%	36	6425	4.1
ESC_FC2779AA_AS	ESC_BB2843AA	DS0857	Wild Animal	Deer (Cervidae)	Deer (Cervidae)	Deer (Cervidae)	Deer (Cervidae)	Deer	2018	2	11	NA	Europe	United Kingdom	Scotland			NA	NA	NA	FSS - Food Standards Scotland	Escherichia coli	PATH-SAFE project		NA	NA	NA	NA	NA						2022-09-05	2022-09-05	ESC_BB2843AA	Assembled	119	371942	5302914	Escherichia coli / Shigella;98.11%	85	21798	4.1
ESC_FC2782AA_AS	ESC_BB2846AA	DS0881	Wild Animal	Deer (Cervidae)	Deer (Cervidae)	Deer (Cervidae)	Deer (Cervidae)	Deer	2018	2	22	NA	Europe	United Kingdom	Scotland			NA	NA	NA	FSS - Food Standards Scotland	Escherichia coli	PATH-SAFE project		NA	NA	NA	NA	NA						2022-09-05	2022-09-05	ESC_BB2846AA	Assembled	81	228531	5506463	Escherichia coli / Shigella;96.63%	122	27716	4.1
ESC_FC2783AA_AS	ESC_BB2847AA	DS0882	Wild Animal	Deer (Cervidae)	Deer (Cervidae)	Deer (Cervidae)	Deer (Cervidae)	Deer	2018	2	22	NA	Europe	United Kingdom	Scotland			NA	NA	NA	FSS - Food Standards Scotland	Escherichia coli	PATH-SAFE project		NA	NA	NA	NA	NA						2022-09-05	2022-09-05	ESC_BB2847AA	Assembled	126	195111	5024708	Escherichia coli / Shigella;98.41%	97	46069	4.1
ESC_FC2784AA_AS	ESC_BB2848AA	DS0886	Wild Animal	Deer (Cervidae)	Deer (Cervidae)	Deer (Cervidae)	Deer (Cervidae)	Deer	2018	2	25	NA	Europe	United Kingdom	Scotland			NA	NA	NA	FSS - Food Standards Scotland	Escherichia coli	PATH-SAFE project		NA	NA	NA	NA	NA						2022-09-05	2022-09-05	ESC_BB2848AA	Assembled	119	321408	5609846	Escherichia coli / Shigella;98.68%	238	51906	4.1
ESC_FC2786AA_AS	ESC_BB2850AA	DS0908	Wild Animal	Deer (Cervidae)	Deer (Cervidae)	Deer (Cervidae)	Deer (Cervidae)	Deer	2018	2	19	NA	Europe	United Kingdom	Scotland			NA	NA	NA	FSS - Food Standards Scotland	Escherichia coli	PATH-SAFE project		NA	NA	NA	NA	NA						2022-09-05	2022-09-05	ESC_BB2850AA	Assembled	132	242326	5131904	Escherichia coli / Shigella;97.18%	90	29340	4.1
ESC_FC2787AA_AS	ESC_BB2851AA	DS0913	Wild Animal	Deer (Cervidae)	Deer (Cervidae)	Deer (Cervidae)	Deer (Cervidae)	Deer	2018	2	20	NA	Europe	United Kingdom	Scotland			NA	NA	NA	FSS - Food Standards Scotland	Escherichia coli	PATH-SAFE project		NA	NA	NA	NA	NA						2022-09-05	2022-09-05	ESC_BB2851AA	Assembled	188	167001	5147365	Escherichia coli / Shigella;98.63%	103	22792	4.1
ESC_FC2788AA_AS	ESC_BB2852AA	DS0914	Wild Animal	Deer (Cervidae)	Deer (Cervidae)	Deer (Cervidae)	Deer (Cervidae)	Deer	2018	2	15	NA	Europe	United Kingdom	Scotland			NA	NA	NA	FSS - Food Standards Scotland	Escherichia coli	PATH-SAFE project		NA	NA	NA	NA	NA						2022-09-05	2022-09-05	ESC_BB2852AA	Assembled	166	127163	5202854	Escherichia coli / Shigella;98.88%	115	57522	4.1
ESC_FC2789AA_AS	ESC_BB2853AA	DS0927	Wild Animal	Deer (Cervidae)	Deer (Cervidae)	Deer (Cervidae)	Deer (Cervidae)	Deer	2018	3	8	NA	Europe	United Kingdom	Scotland			NA	NA	NA	FSS - Food Standards Scotland	Escherichia coli	PATH-SAFE project		NA	NA	NA	NA	NA						2022-09-05	2022-09-05	ESC_BB2853AA	Assembled	142	231240	5576735	Escherichia coli / Shigella;98.1%	166	34653	4.1
ESC_FC2790AA_AS	ESC_BB2854AA	DS0937	Wild Animal	Deer (Cervidae)	Deer (Cervidae)	Deer (Cervidae)	Deer (Cervidae)	Deer	2018	3	5	NA	Europe	United Kingdom	Scotland			NA	NA	NA	FSS - Food Standards Scotland	Escherichia coli	PATH-SAFE project		NA	NA	NA	NA	NA						2022-09-05	2022-09-05	ESC_BB2854AA	Assembled	82	269819	4980722	Escherichia coli / Shigella;100.0%	75	13564	4.1
ESC_FC2791AA_AS	ESC_BB2855AA	DS0939	Wild Animal	Deer (Cervidae)	Deer (Cervidae)	Deer (Cervidae)	Deer (Cervidae)	Deer	2018	2	22	NA	Europe	United Kingdom	Scotland			NA	NA	NA	FSS - Food Standards Scotland	Escherichia coli	PATH-SAFE project		NA	NA	NA	NA	NA						2022-09-05	2022-09-05	ESC_BB2855AA	Assembled	179	133757	5311097	Escherichia coli / Shigella;99.31%	229	160264	4.1
ESC_FC2792AA_AS	ESC_BB2856AA	DS0940	Wild Animal	Deer (Cervidae)	Deer (Cervidae)	Deer (Cervidae)	Deer (Cervidae)	Deer	2018	3	8	NA	Europe	United Kingdom	Scotland			NA	NA	NA	FSS - Food Standards Scotland	Escherichia coli	PATH-SAFE project		NA	NA	NA	NA	NA						2022-09-05	2022-09-05	ESC_BB2856AA	Assembled	170	185948	5455708	Escherichia coli / Shigella;98.4%	182	142451	4.1
ESC_FC2793AA_AS	ESC_BB2857AA	DS0941	Wild Animal	Deer (Cervidae)	Deer (Cervidae)	Deer (Cervidae)	Deer (Cervidae)	Deer	2018	3	8	NA	Europe	United Kingdom	Scotland			NA	NA	NA	FSS - Food Standards Scotland	Escherichia coli	PATH-SAFE project		NA	NA	NA	NA	NA						2022-09-05	2022-09-05	ESC_BB2857AA	Assembled	93	214415	4920401	Escherichia coli / Shigella;96.55%	85	3321	4.1
ESC_FC2794AA_AS	ESC_BB2858AA	DS0957	Wild Animal	Deer (Cervidae)	Deer (Cervidae)	Deer (Cervidae)	Deer (Cervidae)	Deer	2018	3	16	NA	Europe	United Kingdom	Scotland			NA	NA	NA	FSS - Food Standards Scotland	Escherichia coli	PATH-SAFE project		NA	NA	NA	NA	NA						2022-09-05	2022-09-05	ESC_BB2858AA	Assembled	131	547025	4923253	Escherichia coli / Shigella;100.0%	32	15113	4.1
ESC_FC2795AA_AS	ESC_BB2859AA	DS0964	Wild Animal	Deer (Cervidae)	Deer (Cervidae)	Deer (Cervidae)	Deer (Cervidae)	Deer	2018	3	15	NA	Europe	United Kingdom	Scotland			NA	NA	NA	FSS - Food Standards Scotland	Escherichia coli	PATH-SAFE project		NA	NA	NA	NA	NA						2022-09-05	2022-09-05	ESC_BB2859AA	Assembled	133	195343	5588281	Escherichia coli / Shigella;97.84%	173	61394	4.1
ESC_FC2796AA_AS	ESC_BB2860AA	DS0973	Wild Animal	Deer (Cervidae)	Deer (Cervidae)	Deer (Cervidae)	Deer (Cervidae)	Deer	2018	3	14	NA	Europe	United Kingdom	Scotland			NA	NA	NA	FSS - Food Standards Scotland	Escherichia coli	PATH-SAFE project		NA	NA	NA	NA	NA						2022-09-05	2022-09-05	ESC_BB2860AA	Assembled	115	367385	5119008	Escherichia coli / Shigella;94.44%	120	79432	4.1
ESC_FC2797AA_AS	ESC_BB2861AA	DS0978	Wild Animal	Deer (Cervidae)	Deer (Cervidae)	Deer (Cervidae)	Deer (Cervidae)	Deer	2018	3	14	NA	Europe	United Kingdom	Scotland			NA	NA	NA	FSS - Food Standards Scotland	Escherichia coli	PATH-SAFE project		NA	NA	NA	NA	NA						2022-09-05	2022-09-05	ESC_BB2861AA	Assembled	110	489769	5308403	Escherichia coli / Shigella;96.73%	98	16849	4.1
ESC_FC2798AA_AS	ESC_BB2862AA	DS0981	Wild Animal	Deer (Cervidae)	Deer (Cervidae)	Deer (Cervidae)	Deer (Cervidae)	Deer	2018	3	15	NA	Europe	United Kingdom	Scotland			NA	NA	NA	FSS - Food Standards Scotland	Escherichia coli	PATH-SAFE project		NA	NA	NA	NA	NA						2022-09-05	2022-09-05	ESC_BB2862AA	Assembled	109	291517	5276932	Escherichia coli / Shigella;97.62%	47	13129	4.1
ESC_FC2799AA_AS	ESC_BB2863AA	DS0983	Wild Animal	Deer (Cervidae)	Deer (Cervidae)	Deer (Cervidae)	Deer (Cervidae)	Deer	2018	3	15	NA	Europe	United Kingdom	Scotland			NA	NA	NA	FSS - Food Standards Scotland	Escherichia coli	PATH-SAFE project		NA	NA	NA	NA	NA						2022-09-05	2022-09-05	ESC_BB2863AA	Assembled	103	242164	5118423	Escherichia coli / Shigella;98.25%	107	17623	4.1
ESC_FC2801AA_AS	ESC_BB2865AA	DS0994	Wild Animal	Deer (Cervidae)	Deer (Cervidae)	Deer (Cervidae)	Deer (Cervidae)	Deer	2018	3	21	NA	Europe	United Kingdom	Scotland			NA	NA	NA	FSS - Food Standards Scotland	Escherichia coli	PATH-SAFE project		NA	NA	NA	NA	NA						2022-09-05	2022-09-05	ESC_BB2865AA	Assembled	112	188744	5558956	Escherichia coli / Shigella;100.0%	254	88219	4.1
ESC_FC2802AA_AS	ESC_BB2866AA	DS0998	Wild Animal	Deer (Cervidae)	Deer (Cervidae)	Deer (Cervidae)	Deer (Cervidae)	Deer	2018	3	22	NA	Europe	United Kingdom	Scotland			NA	NA	NA	FSS - Food Standards Scotland	Escherichia coli	PATH-SAFE project		NA	NA	NA	NA	NA						2022-09-05	2022-09-05	ESC_BB2866AA	Assembled	133	195955	5238117	Escherichia coli / Shigella;100.0%	90	32292	4.1
ESC_FC2803AA_AS	ESC_BB2867AA	DS0999	Wild Animal	Deer (Cervidae)	Deer (Cervidae)	Deer (Cervidae)	Deer (Cervidae)	Deer	2018	3	22	NA	Europe	United Kingdom	Scotland			NA	NA	NA	FSS - Food Standards Scotland	Escherichia coli	PATH-SAFE project		NA	NA	NA	NA	NA						2022-09-05	2022-09-05	ESC_BB2867AA	Assembled	151	108613	5498075	Escherichia coli / Shigella;100.0%	231	111098	4.1
ESC_FC2805AA_AS	ESC_BB2869AA	DS1002	Wild Animal	Deer (Cervidae)	Deer (Cervidae)	Deer (Cervidae)	Deer (Cervidae)	Deer	2018	3	27	NA	Europe	United Kingdom	Scotland			NA	NA	NA	FSS - Food Standards Scotland	Escherichia coli	PATH-SAFE project		NA	NA	NA	NA	NA						2022-09-05	2022-09-05	ESC_BB2869AA	Assembled	159	338253	5236565	Escherichia coli / Shigella;95.88%	111	31338	4.1
ESC_FC2807AA_AS	ESC_BB2871AA	DS1010	Wild Animal	Deer (Cervidae)	Deer (Cervidae)	Deer (Cervidae)	Deer (Cervidae)	Deer	2018	4	12	NA	Europe	United Kingdom	Scotland			NA	NA	NA	FSS - Food Standards Scotland	Escherichia coli	PATH-SAFE project		NA	NA	NA	NA	NA						2022-09-05	2022-09-05	ESC_BB2871AA	Assembled	134	303233	5066433	Escherichia coli / Shigella;100.0%	78	14562	4.1
ESC_FC2808AA_AS	ESC_BB2872AA	DS1015	Wild Animal	Deer (Cervidae)	Deer (Cervidae)	Deer (Cervidae)	Deer (Cervidae)	Deer	2018	4	15	NA	Europe	United Kingdom	Scotland			NA	NA	NA	FSS - Food Standards Scotland	Escherichia coli	PATH-SAFE project		NA	NA	NA	NA	NA						2022-09-05	2022-09-05	ESC_BB2872AA	Assembled	116	267915	5481794	Escherichia coli / Shigella;98.53%	112	53905	4.1
ESC_FC2809AA_AS	ESC_BB2873AA	DS1021	Wild Animal	Deer (Cervidae)	Deer (Cervidae)	Deer (Cervidae)	Deer (Cervidae)	Deer	2018	4	22	NA	Europe	United Kingdom	Scotland			NA	NA	NA	FSS - Food Standards Scotland	Escherichia coli	PATH-SAFE project		NA	NA	NA	NA	NA						2022-09-05	2022-09-05	ESC_BB2873AA	Assembled	143	164469	5675261	Escherichia coli / Shigella;99.34%	264	135097	4.1
ESC_FC2810AA_AS	ESC_BB2874AA	DS1026	Wild Animal	Deer (Cervidae)	Deer (Cervidae)	Deer (Cervidae)	Deer (Cervidae)	Deer	2018	4	24	NA	Europe	United Kingdom	Scotland			NA	NA	NA	FSS - Food Standards Scotland	Escherichia coli	PATH-SAFE project		NA	NA	NA	NA	NA						2022-09-05	2022-09-05	ESC_BB2874AA	Assembled	146	164117	5318859	Escherichia coli / Shigella;98.92%	129	41183	4.1
ESC_FC2811AA_AS	ESC_BB2875AA	DS0076	Wild Animal	Deer (Cervidae)	Deer (Cervidae)	Deer (Cervidae)	Deer (Cervidae)	Deer	2017	9	15	NA	Europe	United Kingdom	Scotland			NA	NA	NA	FSS - Food Standards Scotland	Escherichia coli	PATH-SAFE project		NA	NA	NA	NA	NA						2022-09-05	2022-09-05	ESC_BB2875AA	Assembled	173	195342	5413249	Escherichia coli / Shigella;100.0%	215	73835	4.1
ESC_FC2812AA_AS	ESC_BB2876AA	DS1027	Wild Animal	Deer (Cervidae)	Deer (Cervidae)	Deer (Cervidae)	Deer (Cervidae)	Deer	2018	4	28	NA	Europe	United Kingdom	Scotland			NA	NA	NA	FSS - Food Standards Scotland	Escherichia coli	PATH-SAFE project		NA	NA	NA	NA	NA						2022-09-05	2022-09-05	ESC_BB2876AA	Assembled	115	446859	5293794	Escherichia coli / Shigella;100.0%	71	17109	4.1
ESC_FC2813AA_AS	ESC_BB2877AA	DS1032	Wild Animal	Deer (Cervidae)	Deer (Cervidae)	Deer (Cervidae)	Deer (Cervidae)	Deer	2018	5	8	NA	Europe	United Kingdom	Scotland			NA	NA	NA	FSS - Food Standards Scotland	Escherichia coli	PATH-SAFE project		NA	NA	NA	NA	NA						2022-09-05	2022-09-05	ESC_BB2877AA	Assembled	160	325867	5503277	Escherichia coli / Shigella;100.0%	164	38740	4.1
ESC_FC2814AA_AS	ESC_BB2878AA	DS1035	Wild Animal	Deer (Cervidae)	Deer (Cervidae)	Deer (Cervidae)	Deer (Cervidae)	Deer	2018	5	10	NA	Europe	United Kingdom	Scotland			NA	NA	NA	FSS - Food Standards Scotland	Escherichia coli	PATH-SAFE project		NA	NA	NA	NA	NA						2022-09-05	2022-09-05	ESC_BB2878AA	Assembled	114	123359	5174171	Escherichia coli / Shigella;100.0%	106	12344	4.1
ESC_FC2816AA_AS	ESC_BB2880AA	DS1039	Wild Animal	Deer (Cervidae)	Deer (Cervidae)	Deer (Cervidae)	Deer (Cervidae)	Deer	2018	5	8	NA	Europe	United Kingdom	Scotland			NA	NA	NA	FSS - Food Standards Scotland	Escherichia coli	PATH-SAFE project		NA	NA	NA	NA	NA						2022-09-05	2022-09-05	ESC_BB2880AA	Assembled	91	90632	5553573	Escherichia coli / Shigella;99.42%	296	139799	4.1
ESC_FC2817AA_AS	ESC_BB2881AA	DS1041	Wild Animal	Deer (Cervidae)	Deer (Cervidae)	Deer (Cervidae)	Deer (Cervidae)	Deer	2018	5	15	NA	Europe	United Kingdom	Scotland			NA	NA	NA	FSS - Food Standards Scotland	Escherichia coli	PATH-SAFE project		NA	NA	NA	NA	NA						2022-09-05	2022-09-05	ESC_BB2881AA	Assembled	102	410577	5397826	Escherichia coli / Shigella;100.0%	105	19561	4.1
ESC_FC2818AA_AS	ESC_BB2882AA	DS1055	Wild Animal	Deer (Cervidae)	Deer (Cervidae)	Deer (Cervidae)	Deer (Cervidae)	Deer	2018	5	27	NA	Europe	United Kingdom	Scotland			NA	NA	NA	FSS - Food Standards Scotland	Escherichia coli	PATH-SAFE project		NA	NA	NA	NA	NA						2022-09-05	2022-09-05	ESC_BB2882AA	Assembled	114	255318	5361009	Escherichia coli / Shigella;93.84%	101	93724	4.1
ESC_FC2821AA_AS	ESC_BB2885AA	DS1061	Wild Animal	Deer (Cervidae)	Deer (Cervidae)	Deer (Cervidae)	Deer (Cervidae)	Deer	2018	5	31	NA	Europe	United Kingdom	Scotland			NA	NA	NA	FSS - Food Standards Scotland	Escherichia coli	PATH-SAFE project		NA	NA	NA	NA	NA						2022-09-05	2022-09-05	ESC_BB2885AA	Assembled	104	207958	5804709	Escherichia coli / Shigella;99.35%	238	144025	4.1
ESC_FC2824AA_AS	ESC_BB2888AA	DS1089	Wild Animal	Deer (Cervidae)	Deer (Cervidae)	Deer (Cervidae)	Deer (Cervidae)	Deer	2018	6	19	NA	Europe	United Kingdom	Scotland			NA	NA	NA	FSS - Food Standards Scotland	Escherichia coli	PATH-SAFE project		NA	NA	NA	NA	NA						2022-09-05	2022-09-05	ESC_BB2888AA	Assembled	167	210829	4866984	Escherichia coli / Shigella;96.55%	80	16540	4.1
ESC_FC2825AA_AS	ESC_BB2889AA	DS0868	Wild Animal	Deer (Cervidae)	Deer (Cervidae)	Deer (Cervidae)	Deer (Cervidae)	Deer	2018	2	14	NA	Europe	United Kingdom	Scotland			NA	NA	NA	FSS - Food Standards Scotland	Escherichia coli	PATH-SAFE project		NA	NA	NA	NA	NA						2022-09-05	2022-09-05	ESC_BB2889AA	Assembled	191	118132	5133949	Escherichia coli / Shigella;97.13%	171	73436	4.1
ESC_FC2827AA_AS	ESC_BB2891AA	20180383	Livestock	Ovine/Goat (Caprinae)	Ovine/Goat (Caprinae)	Ovine/Goat (Caprinae)	Ovine/Goat (Caprinae)	Sheep	2017	10	3	NA	Europe	United Kingdom	Scotland			NA	NA	NA	FSS - Food Standards Scotland	Escherichia coli	PATH-SAFE project		NA	NA	NA	NA	NA						2022-09-05	2022-09-05	ESC_BB2891AA	Assembled	255	191308	4834784	Escherichia coli / Shigella;100.0%	65	13043	4.1
ESC_FC2828AA_AS	ESC_BB2892AA	20180390	Livestock	Ovine/Goat (Caprinae)	Ovine/Goat (Caprinae)	Ovine/Goat (Caprinae)	Ovine/Goat (Caprinae)	Sheep	2017	10	3	NA	Europe	United Kingdom	Scotland			NA	NA	NA	FSS - Food Standards Scotland	Escherichia coli	PATH-SAFE project		NA	NA	NA	NA	NA						2022-09-05	2022-09-05	ESC_BB2892AA	Assembled	218	165722	5235689	Escherichia coli / Shigella;97.67%	130	47062	4.1
ESC_FC2829AA_AS	ESC_BB2893AA	20180397	Livestock	Ovine/Goat (Caprinae)	Ovine/Goat (Caprinae)	Ovine/Goat (Caprinae)	Ovine/Goat (Caprinae)	Sheep	2017	10	3	NA	Europe	United Kingdom	Scotland			NA	NA	NA	FSS - Food Standards Scotland	Escherichia coli	PATH-SAFE project		NA	NA	NA	NA	NA						2022-09-05	2022-09-05	ESC_BB2893AA	Assembled	284	131680	5143470	Escherichia coli / Shigella;98.7%	110	78685	4.1
ESC_FC2830AA_AS	ESC_BB2894AA	20180404	Livestock	Ovine/Goat (Caprinae)	Ovine/Goat (Caprinae)	Ovine/Goat (Caprinae)	Ovine/Goat (Caprinae)	Sheep	2017	10	3	NA	Europe	United Kingdom	Scotland			NA	NA	NA	FSS - Food Standards Scotland	Escherichia coli	PATH-SAFE project		NA	NA	NA	NA	NA						2022-09-05	2022-09-05	ESC_BB2894AA	Assembled	169	193452	5032370	Escherichia coli / Shigella;100.0%	81	23852	4.1
ESC_FC2831AA_AS	ESC_BB2895AA	20180411	Livestock	Ovine/Goat (Caprinae)	Ovine/Goat (Caprinae)	Ovine/Goat (Caprinae)	Ovine/Goat (Caprinae)	Sheep	2017	11	27	NA	Europe	United Kingdom	Scotland			NA	NA	NA	FSS - Food Standards Scotland	Escherichia coli	PATH-SAFE project		NA	NA	NA	NA	NA						2022-09-05	2022-09-05	ESC_BB2895AA	Assembled	187	149320	5117687	Escherichia coli / Shigella;94.79%	132	71306	4.1
ESC_FC2832AA_AS	ESC_BB2896AA	20180418	Livestock	Ovine/Goat (Caprinae)	Ovine/Goat (Caprinae)	Ovine/Goat (Caprinae)	Ovine/Goat (Caprinae)	Sheep	2017	11	27	NA	Europe	United Kingdom	Scotland			NA	NA	NA	FSS - Food Standards Scotland	Escherichia coli	PATH-SAFE project		NA	NA	NA	NA	NA						2022-09-05	2022-09-05	ESC_BB2896AA	Assembled	222	192907	4901154	Escherichia coli / Shigella;98.08%	80	25090	4.1
ESC_FC2833AA_AS	ESC_BB2897AA	20180425	Livestock	Ovine/Goat (Caprinae)	Ovine/Goat (Caprinae)	Ovine/Goat (Caprinae)	Ovine/Goat (Caprinae)	Sheep	2017	11	27	NA	Europe	United Kingdom	Scotland			NA	NA	NA	FSS - Food Standards Scotland	Escherichia coli	PATH-SAFE project		NA	NA	NA	NA	NA						2022-09-05	2022-09-05	ESC_BB2897AA	Assembled	202	215286	5022482	Escherichia coli / Shigella;98.25%	80	19114	4.1
ESC_FC2834AA_AS	ESC_BB2898AA	20180432	Livestock	Ovine/Goat (Caprinae)	Ovine/Goat (Caprinae)	Ovine/Goat (Caprinae)	Ovine/Goat (Caprinae)	Sheep	2017	11	27	NA	Europe	United Kingdom	Scotland			NA	NA	NA	FSS - Food Standards Scotland	Escherichia coli	PATH-SAFE project		NA	NA	NA	NA	NA						2022-09-05	2022-09-05	ESC_BB2898AA	Assembled	229	119639	5130083	Escherichia coli / Shigella;99.27%	185	67780	4.1
ESC_FC2835AA_AS	ESC_BB2899AA	20180446	Livestock	Ovine/Goat (Caprinae)	Ovine/Goat (Caprinae)	Ovine/Goat (Caprinae)	Ovine/Goat (Caprinae)	Sheep	2017	11	27	NA	Europe	United Kingdom	Scotland			NA	NA	NA	FSS - Food Standards Scotland	Escherichia coli	PATH-SAFE project		NA	NA	NA	NA	NA						2022-09-05	2022-09-05	ESC_BB2899AA	Assembled	189	225954	5143055	Escherichia coli / Shigella;100.0%	84	14497	4.1
ESC_FC2836AA_AS	ESC_BB2900AA	20180453	Livestock	Ovine/Goat (Caprinae)	Ovine/Goat (Caprinae)	Ovine/Goat (Caprinae)	Ovine/Goat (Caprinae)	Sheep	2017	12	12	NA	Europe	United Kingdom	Scotland			NA	NA	NA	FSS - Food Standards Scotland	Escherichia coli	PATH-SAFE project		NA	NA	NA	NA	NA						2022-09-05	2022-09-05	ESC_BB2900AA	Assembled	187	195252	5299502	Escherichia coli / Shigella;98.57%	112	22130	4.1
ESC_FC2837AA_AS	ESC_BB2901AA	20180460	Livestock	Ovine/Goat (Caprinae)	Ovine/Goat (Caprinae)	Ovine/Goat (Caprinae)	Ovine/Goat (Caprinae)	Sheep	2017	12	12	NA	Europe	United Kingdom	Scotland			NA	NA	NA	FSS - Food Standards Scotland	Escherichia coli	PATH-SAFE project		NA	NA	NA	NA	NA						2022-09-05	2022-09-05	ESC_BB2901AA	Assembled	212	190331	5310082	Escherichia coli / Shigella;96.25%	123	184358	4.1
ESC_FC2838AA_AS	ESC_BB2902AA	20180467	Livestock	Ovine/Goat (Caprinae)	Ovine/Goat (Caprinae)	Ovine/Goat (Caprinae)	Ovine/Goat (Caprinae)	Sheep	2017	12	12	NA	Europe	United Kingdom	Scotland			NA	NA	NA	FSS - Food Standards Scotland	Escherichia coli	PATH-SAFE project		NA	NA	NA	NA	NA						2022-09-05	2022-09-05	ESC_BB2902AA	Assembled	152	129370	5275688	Escherichia coli / Shigella;96.68%	134	64883	4.1
ESC_FC2839AA_AS	ESC_BB2903AA	20180474	Livestock	Ovine/Goat (Caprinae)	Ovine/Goat (Caprinae)	Ovine/Goat (Caprinae)	Ovine/Goat (Caprinae)	Sheep	2017	12	12	NA	Europe	United Kingdom	Scotland			NA	NA	NA	FSS - Food Standards Scotland	Escherichia coli	PATH-SAFE project		NA	NA	NA	NA	NA						2022-09-05	2022-09-05	ESC_BB2903AA	Assembled	196	211323	5293448	Escherichia coli / Shigella;98.51%	102	39421	4.1
ESC_FC2840AA_AS	ESC_BB2904AA	20180495	Livestock	Bovine	Bovine	Bovine	Bovine	Bovine	2018	1	23	NA	Europe	United Kingdom	Scotland			NA	NA	NA	FSS - Food Standards Scotland	Escherichia coli	PATH-SAFE project		NA	NA	NA	NA	NA						2022-09-05	2022-09-05	ESC_BB2904AA	Assembled	222	195365	5126669	Escherichia coli / Shigella;98.93%	133	29486	4.1
ESC_FC2841AA_AS	ESC_BB2905AA	20180509	Livestock	Bovine	Bovine	Bovine	Bovine	Bovine	2018	1	23	NA	Europe	United Kingdom	Scotland			NA	NA	NA	FSS - Food Standards Scotland	Escherichia coli	PATH-SAFE project		NA	NA	NA	NA	NA						2022-09-05	2022-09-05	ESC_BB2905AA	Assembled	241	137325	5104841	Escherichia coli / Shigella;100.0%	160	48380	4.1
ESC_FC2842AA_AS	ESC_BB2906AA	20180516	Livestock	Bovine	Bovine	Bovine	Bovine	Bovine	2018	1	23	NA	Europe	United Kingdom	Scotland			NA	NA	NA	FSS - Food Standards Scotland	Escherichia coli	PATH-SAFE project		NA	NA	NA	NA	NA						2022-09-05	2022-09-05	ESC_BB2906AA	Assembled	223	220334	4852839	Escherichia coli / Shigella;94.55%	86	19517	4.1
ESC_FC2843AA_AS	ESC_BB2907AA	20180544	Livestock	Bovine	Bovine	Bovine	Bovine	Bovine	2018	2	20	NA	Europe	United Kingdom	Scotland			NA	NA	NA	FSS - Food Standards Scotland	Escherichia coli	PATH-SAFE project		NA	NA	NA	NA	NA						2022-09-05	2022-09-05	ESC_BB2907AA	Assembled	208	155872	5091185	Escherichia coli / Shigella;100.0%	124	24560	4.1
ESC_FC2844AA_AS	ESC_BB2908AA	20180572	Livestock	Bovine	Bovine	Bovine	Bovine	Bovine	2018	3	27	NA	Europe	United Kingdom	Scotland			NA	NA	NA	FSS - Food Standards Scotland	Escherichia coli	PATH-SAFE project		NA	NA	NA	NA	NA						2022-09-05	2022-09-05	ESC_BB2908AA	Assembled	166	210592	5206742	Escherichia coli / Shigella;97.32%	115	43410	4.1
ESC_FC2845AA_AS	ESC_BB2909AA	20180579	Livestock	Bovine	Bovine	Bovine	Bovine	Bovine	2018	3	27	NA	Europe	United Kingdom	Scotland			NA	NA	NA	FSS - Food Standards Scotland	Escherichia coli	PATH-SAFE project		NA	NA	NA	NA	NA						2022-09-05	2022-09-05	ESC_BB2909AA	Assembled	191	267869	5303714	Escherichia coli / Shigella;96.25%	115	34238	4.1
ESC_FC2846AA_AS	ESC_BB2910AA	20180586	Livestock	Bovine	Bovine	Bovine	Bovine	Bovine	2018	3	27	NA	Europe	United Kingdom	Scotland			NA	NA	NA	FSS - Food Standards Scotland	Escherichia coli	PATH-SAFE project		NA	NA	NA	NA	NA						2022-09-05	2022-09-05	ESC_BB2910AA	Assembled	226	194645	5059430	Escherichia coli / Shigella;100.0%	59	20279	4.1
ESC_FC2847AA_AS	ESC_BB2911AA	20180593	Livestock	Bovine	Bovine	Bovine	Bovine	Bovine	2018	3	27	NA	Europe	United Kingdom	Scotland			NA	NA	NA	FSS - Food Standards Scotland	Escherichia coli	PATH-SAFE project		NA	NA	NA	NA	NA						2022-09-05	2022-09-05	ESC_BB2911AA	Assembled	294	281491	5038338	Escherichia coli / Shigella;100.0%	85	17013	4.1
ESC_FC2848AA_AS	ESC_BB2912AA	20180614	Livestock	Ovine/Goat (Caprinae)	Ovine/Goat (Caprinae)	Ovine/Goat (Caprinae)	Ovine/Goat (Caprinae)	Sheep	2018	1	18	NA	Europe	United Kingdom	Scotland			NA	NA	NA	FSS - Food Standards Scotland	Escherichia coli	PATH-SAFE project		NA	NA	NA	NA	NA						2022-09-05	2022-09-05	ESC_BB2912AA	Assembled	152	697110	5150738	Escherichia coli / Shigella;95.83%	40	11542	4.1
ESC_FC2849AA_AS	ESC_BB2913AA	20180621	Livestock	Ovine/Goat (Caprinae)	Ovine/Goat (Caprinae)	Ovine/Goat (Caprinae)	Ovine/Goat (Caprinae)	Sheep	2018	1	18	NA	Europe	United Kingdom	Scotland			NA	NA	NA	FSS - Food Standards Scotland	Escherichia coli	PATH-SAFE project		NA	NA	NA	NA	NA						2022-09-05	2022-09-05	ESC_BB2913AA	Assembled	70	255453	5157637	Escherichia coli / Shigella;94.44%	80	40694	4.1
ESC_FC2851AA_AS	ESC_BB2915AA	20180670	Livestock	Ovine/Goat (Caprinae)	Ovine/Goat (Caprinae)	Ovine/Goat (Caprinae)	Ovine/Goat (Caprinae)	Sheep	2018	2	15	NA	Europe	United Kingdom	Scotland			NA	NA	NA	FSS - Food Standards Scotland	Escherichia coli	PATH-SAFE project		NA	NA	NA	NA	NA						2022-09-05	2022-09-05	ESC_BB2915AA	Assembled	202	177514	5121411	Escherichia coli / Shigella;98.46%	89	19381	4.1
ESC_FC2852AA_AS	ESC_BB2916AA	20180677	Livestock	Ovine/Goat (Caprinae)	Ovine/Goat (Caprinae)	Ovine/Goat (Caprinae)	Ovine/Goat (Caprinae)	Sheep	2018	2	15	NA	Europe	United Kingdom	Scotland			NA	NA	NA	FSS - Food Standards Scotland	Escherichia coli	PATH-SAFE project		NA	NA	NA	NA	NA						2022-09-05	2022-09-05	ESC_BB2916AA	Assembled	202	145687	5133987	Escherichia coli / Shigella;96.67%	146	38608	4.1
ESC_FC2853AA_AS	ESC_BB2917AA	20180684	Livestock	Ovine/Goat (Caprinae)	Ovine/Goat (Caprinae)	Ovine/Goat (Caprinae)	Ovine/Goat (Caprinae)	Sheep	2018	2	15	NA	Europe	United Kingdom	Scotland			NA	NA	NA	FSS - Food Standards Scotland	Escherichia coli	PATH-SAFE project		NA	NA	NA	NA	NA						2022-09-05	2022-09-05	ESC_BB2917AA	Assembled	199	215238	4961248	Escherichia coli / Shigella;100.0%	88	18704	4.1
ESC_FC2854AA_AS	ESC_BB2918AA	20180691	Livestock	Ovine/Goat (Caprinae)	Ovine/Goat (Caprinae)	Ovine/Goat (Caprinae)	Ovine/Goat (Caprinae)	Sheep	2018	3	20	NA	Europe	United Kingdom	Scotland			NA	NA	NA	FSS - Food Standards Scotland	Escherichia coli	PATH-SAFE project		NA	NA	NA	NA	NA						2022-09-05	2022-09-05	ESC_BB2918AA	Assembled	154	219538	4762713	Escherichia coli / Shigella;97.87%	69	12943	4.1
ESC_FC2855AA_AS	ESC_BB2919AA	20180698	Livestock	Ovine/Goat (Caprinae)	Ovine/Goat (Caprinae)	Ovine/Goat (Caprinae)	Ovine/Goat (Caprinae)	Sheep	2018	3	20	NA	Europe	United Kingdom	Scotland			NA	NA	NA	FSS - Food Standards Scotland	Escherichia coli	PATH-SAFE project		NA	NA	NA	NA	NA						2022-09-05	2022-09-05	ESC_BB2919AA	Assembled	219	211363	4900000	Escherichia coli / Shigella;95.56%	61	30686	4.1
ESC_FC2856AA_AS	ESC_BB2920AA	20180706	Livestock	Ovine/Goat (Caprinae)	Ovine/Goat (Caprinae)	Ovine/Goat (Caprinae)	Ovine/Goat (Caprinae)	Sheep	2018	3	20	NA	Europe	United Kingdom	Scotland			NA	NA	NA	FSS - Food Standards Scotland	Escherichia coli	PATH-SAFE project		NA	NA	NA	NA	NA						2022-09-05	2022-09-05	ESC_BB2920AA	Assembled	222	197510	5086264	Escherichia coli / Shigella;96.26%	125	40342	4.1
ESC_FC2857AA_AS	ESC_BB2921AA	20180720	Livestock	Ovine/Goat (Caprinae)	Ovine/Goat (Caprinae)	Ovine/Goat (Caprinae)	Ovine/Goat (Caprinae)	Sheep	2018	3	20	NA	Europe	United Kingdom	Scotland			NA	NA	NA	FSS - Food Standards Scotland	Escherichia coli	PATH-SAFE project		NA	NA	NA	NA	NA						2022-09-05	2022-09-05	ESC_BB2921AA	Assembled	165	270994	4801883	Escherichia coli / Shigella;97.83%	57	14899	4.1
ESC_FC2858AA_AS	ESC_BB2922AA	20180727	Livestock	Ovine/Goat (Caprinae)	Ovine/Goat (Caprinae)	Ovine/Goat (Caprinae)	Ovine/Goat (Caprinae)	Sheep	2018	3	20	NA	Europe	United Kingdom	Scotland			NA	NA	NA	FSS - Food Standards Scotland	Escherichia coli	PATH-SAFE project		NA	NA	NA	NA	NA						2022-09-05	2022-09-05	ESC_BB2922AA	Assembled	72	279415	5466854	Escherichia coli / Shigella;98.77%	135	19819	4.1
ESC_FC2859AA_AS	ESC_BB2923AA	20180738	Livestock	Swine	Swine	Swine	Swine	Swine	2017	6	26	NA	Europe	United Kingdom	Scotland			NA	NA	NA	FSS - Food Standards Scotland	Escherichia coli	PATH-SAFE project		NA	NA	NA	NA	NA						2022-09-05	2022-09-05	ESC_BB2923AA	Assembled	183	217197	5048244	Escherichia coli / Shigella;96.0%	64	32093	4.1
ESC_FC2860AA_AS	ESC_BB2924AA	20180745	Livestock	Swine	Swine	Swine	Swine	Swine	2017	6	26	NA	Europe	United Kingdom	Scotland			NA	NA	NA	FSS - Food Standards Scotland	Escherichia coli	PATH-SAFE project		NA	NA	NA	NA	NA						2022-09-05	2022-09-05	ESC_BB2924AA	Assembled	242	205606	4854739	Escherichia coli / Shigella;98.0%	63	25422	4.1
ESC_FC2861AA_AS	ESC_BB2925AA	20180752	Livestock	Swine	Swine	Swine	Swine	Swine	2017	7	20	NA	Europe	United Kingdom	Scotland			NA	NA	NA	FSS - Food Standards Scotland	Escherichia coli	PATH-SAFE project		NA	NA	NA	NA	NA						2022-09-05	2022-09-05	ESC_BB2925AA	Assembled	269	405088	4670520	Escherichia coli / Shigella;100.0%	40	10544	4.1
ESC_FC2862AA_AS	ESC_BB2926AA	20180759	Livestock	Swine	Swine	Swine	Swine	Swine	2017	7	20	NA	Europe	United Kingdom	Scotland			NA	NA	NA	FSS - Food Standards Scotland	Escherichia coli	PATH-SAFE project		NA	NA	NA	NA	NA						2022-09-05	2022-09-05	ESC_BB2926AA	Assembled	268	206435	4590583	Escherichia coli / Shigella;100.0%	59	10710	4.1
ESC_FC2863AA_AS	ESC_BB2927AA	20180766	Livestock	Swine	Swine	Swine	Swine	Swine	2017	7	20	NA	Europe	United Kingdom	Scotland			NA	NA	NA	FSS - Food Standards Scotland	Escherichia coli	PATH-SAFE project		NA	NA	NA	NA	NA						2022-09-05	2022-09-05	ESC_BB2927AA	Assembled	220	338905	4818490	Escherichia coli / Shigella;100.0%	29	8316	4.1
ESC_FC2865AA_AS	ESC_BB2929AA	20180780	Livestock	Swine	Swine	Swine	Swine	Swine	2017	11	27	NA	Europe	United Kingdom	Scotland			NA	NA	NA	FSS - Food Standards Scotland	Escherichia coli	PATH-SAFE project		NA	NA	NA	NA	NA						2022-09-05	2022-09-05	ESC_BB2929AA	Assembled	267	137985	4875954	Escherichia coli / Shigella;95.46%	89	29622	4.1
ESC_FC2866AA_AS	ESC_BB2930AA	20180787	Livestock	Swine	Swine	Swine	Swine	Swine	2017	11	27	NA	Europe	United Kingdom	Scotland			NA	NA	NA	FSS - Food Standards Scotland	Escherichia coli	PATH-SAFE project		NA	NA	NA	NA	NA						2022-09-05	2022-09-05	ESC_BB2930AA	Assembled	144	198041	5341395	Escherichia coli / Shigella;98.63%	109	24069	4.1
ESC_FC2867AA_AS	ESC_BB2931AA	20180794	Livestock	Swine	Swine	Swine	Swine	Swine	2017	11	27	NA	Europe	United Kingdom	Scotland			NA	NA	NA	FSS - Food Standards Scotland	Escherichia coli	PATH-SAFE project		NA	NA	NA	NA	NA						2022-09-05	2022-09-05	ESC_BB2931AA	Assembled	190	181607	4777562	Escherichia coli / Shigella;95.46%	82	21852	4.1
ESC_FC2868AA_AS	ESC_BB2932AA	20180801	Livestock	Swine	Swine	Swine	Swine	Swine	2017	11	27	NA	Europe	United Kingdom	Scotland			NA	NA	NA	FSS - Food Standards Scotland	Escherichia coli	PATH-SAFE project		NA	NA	NA	NA	NA						2022-09-05	2022-09-05	ESC_BB2932AA	Assembled	184	321313	5094567	Escherichia coli / Shigella;89.3%	78	47829	4.1
ESC_FC2869AA_AS	ESC_BB2933AA	20180808	Livestock	Swine	Swine	Swine	Swine	Swine	2017	12	12	NA	Europe	United Kingdom	Scotland			NA	NA	NA	FSS - Food Standards Scotland	Escherichia coli	PATH-SAFE project		NA	NA	NA	NA	NA						2022-09-05	2022-09-05	ESC_BB2933AA	Assembled	183	249507	4802687	Escherichia coli / Shigella;97.22%	46	44135	4.1
ESC_FC2870AA_AS	ESC_BB2934AA	20180815	Livestock	Swine	Swine	Swine	Swine	Swine	2017	12	12	NA	Europe	United Kingdom	Scotland			NA	NA	NA	FSS - Food Standards Scotland	Escherichia coli	PATH-SAFE project		NA	NA	NA	NA	NA						2022-09-05	2022-09-05	ESC_BB2934AA	Assembled	102	212779	4975068	Escherichia coli / Shigella;100.0%	68	16902	4.1
ESC_FC2871AA_AS	ESC_BB2935AA	20180843	Livestock	Swine	Swine	Swine	Swine	Swine	2018	1	31	NA	Europe	United Kingdom	Scotland			NA	NA	NA	FSS - Food Standards Scotland	Escherichia coli	PATH-SAFE project		NA	NA	NA	NA	NA						2022-09-05	2022-09-05	ESC_BB2935AA	Assembled	180	241963	5154020	Escherichia coli / Shigella;95.65%	100	40284	4.1
ESC_FC2872AA_AS	ESC_BB2936AA	20180850	Livestock	Swine	Swine	Swine	Swine	Swine	2018	1	31	NA	Europe	United Kingdom	Scotland			NA	NA	NA	FSS - Food Standards Scotland	Escherichia coli	PATH-SAFE project		NA	NA	NA	NA	NA						2022-09-05	2022-09-05	ESC_BB2936AA	Assembled	213	726618	4928732	Escherichia coli / Shigella;100.0%	25	9705	4.1
ESC_FC2873AA_AS	ESC_BB2937AA	20180864	Livestock	Swine	Swine	Swine	Swine	Swine	2018	3	28	NA	Europe	United Kingdom	Scotland			NA	NA	NA	FSS - Food Standards Scotland	Escherichia coli	PATH-SAFE project		NA	NA	NA	NA	NA						2022-09-05	2022-09-05	ESC_BB2937AA	Assembled	459	228032	4158804	Escherichia coli / Shigella;97.44%	49	10664	4.1
ESC_FC2875AA_AS	ESC_BB2939AA	20180878	Livestock	Swine	Swine	Swine	Swine	Swine	2018	3	28	NA	Europe	United Kingdom	Scotland			NA	NA	NA	FSS - Food Standards Scotland	Escherichia coli	PATH-SAFE project		NA	NA	NA	NA	NA						2022-09-05	2022-09-05	ESC_BB2939AA	Assembled	281	220049	4787998	Escherichia coli / Shigella;100.0%	54	28404	4.1
ESC_FC2876AA_AS	ESC_BB2940AA	20180885	Livestock	Swine	Swine	Swine	Swine	Swine	2018	3	28	NA	Europe	United Kingdom	Scotland			NA	NA	NA	FSS - Food Standards Scotland	Escherichia coli	PATH-SAFE project		NA	NA	NA	NA	NA						2022-09-05	2022-09-05	ESC_BB2940AA	Assembled	203	89018	4869045	Escherichia coli / Shigella;97.32%	148	28117	4.1
ESC_FC2877AA_AS	ESC_BB2941AA	20180892	Livestock	Swine	Swine	Swine	Swine	Swine	2018	3	28	NA	Europe	United Kingdom	Scotland			NA	NA	NA	FSS - Food Standards Scotland	Escherichia coli	PATH-SAFE project		NA	NA	NA	NA	NA						2022-09-05	2022-09-05	ESC_BB2941AA	Assembled	110	241904	5248761	Escherichia coli / Shigella;96.51%	126	19185	4.1
ESC_FC2878AA_AS	ESC_BB2942AA	20180899	Livestock	Swine	Swine	Swine	Swine	Swine	2018	3	28	NA	Europe	United Kingdom	Scotland			NA	NA	NA	FSS - Food Standards Scotland	Escherichia coli	PATH-SAFE project		NA	NA	NA	NA	NA						2022-09-05	2022-09-05	ESC_BB2942AA	Assembled	248	293284	4733413	Escherichia coli / Shigella;90.25%	55	20279	4.1
ESC_FC2883AA_AS	ESC_BB2947AA	20180920	Livestock	Poultry	Poultry	Poultry	Chicken	Chicken	2017	8	23	NA	Europe	United Kingdom	Scotland			NA	NA	NA	FSS - Food Standards Scotland	Escherichia coli	PATH-SAFE project		NA	NA	NA	NA	NA						2022-09-06	2022-09-06	ESC_BB2947AA	Assembled	188	173234	5193640	Escherichia coli / Shigella;93.68%	140	33016	4.1
ESC_FC2885AA_AS	ESC_BB2949AA	20180934	Livestock	Poultry	Poultry	Poultry	Chicken	Chicken	2017	9	25	NA	Europe	United Kingdom	Scotland			NA	NA	NA	FSS - Food Standards Scotland	Escherichia coli	PATH-SAFE project		NA	NA	NA	NA	NA						2022-09-06	2022-09-06	ESC_BB2949AA	Assembled	199	92392	5226290	Escherichia coli / Shigella;92.57%	160	88868	4.1
ESC_FC2886AA_AS	ESC_BB2950AA	20180948	Livestock	Poultry	Poultry	Poultry	Chicken	Chicken	2017	9	25	NA	Europe	United Kingdom	Scotland			NA	NA	NA	FSS - Food Standards Scotland	Escherichia coli	PATH-SAFE project		NA	NA	NA	NA	NA						2022-09-06	2022-09-06	ESC_BB2950AA	Assembled	191	172699	5327252	Escherichia coli / Shigella;90.9%	91	34972	4.1
ESC_FC2887AA_AS	ESC_BB2951AA	20180955	Livestock	Poultry	Poultry	Poultry	Chicken	Chicken	2017	9	25	NA	Europe	United Kingdom	Scotland			NA	NA	NA	FSS - Food Standards Scotland	Escherichia coli	PATH-SAFE project		NA	NA	NA	NA	NA						2022-09-06	2022-09-06	ESC_BB2951AA	Assembled	199	143928	5112056	Escherichia coli / Shigella;98.91%	142	98328	4.1
ESC_FC2888AA_AS	ESC_BB2952AA	20180962	Livestock	Poultry	Poultry	Poultry	Chicken	Chicken	2017	9	25	NA	Europe	United Kingdom	Scotland			NA	NA	NA	FSS - Food Standards Scotland	Escherichia coli	PATH-SAFE project		NA	NA	NA	NA	NA						2022-09-06	2022-09-06	ESC_BB2952AA	Assembled	179	281591	5301549	Escherichia coli / Shigella;100.0%	100	28042	4.1
ESC_FC2889AA_AS	ESC_BB2953AA	20180976	Livestock	Poultry	Poultry	Poultry	Chicken	Chicken	2017	10	22	NA	Europe	United Kingdom	Scotland			NA	NA	NA	FSS - Food Standards Scotland	Escherichia coli	PATH-SAFE project		NA	NA	NA	NA	NA						2022-09-06	2022-09-06	ESC_BB2953AA	Assembled	204	254727	5342944	Escherichia coli / Shigella;100.0%	130	32765	4.1
ESC_FC2890AA_AS	ESC_BB2954AA	20180983	Livestock	Poultry	Poultry	Poultry	Chicken	Chicken	2017	10	22	NA	Europe	United Kingdom	Scotland			NA	NA	NA	FSS - Food Standards Scotland	Escherichia coli	PATH-SAFE project		NA	NA	NA	NA	NA						2022-09-06	2022-09-06	ESC_BB2954AA	Assembled	292	121401	5341841	Escherichia coli / Shigella;97.42%	256	75759	4.1
ESC_FC2891AA_AS	ESC_BB2955AA	20180990	Livestock	Poultry	Poultry	Poultry	Chicken	Chicken	2017	10	22	NA	Europe	United Kingdom	Scotland			NA	NA	NA	FSS - Food Standards Scotland	Escherichia coli	PATH-SAFE project		NA	NA	NA	NA	NA						2022-09-06	2022-09-06	ESC_BB2955AA	Assembled	160	202363	5129219	Escherichia coli / Shigella;97.22%	115	26396	4.1
ESC_FC2892AA_AS	ESC_BB2956AA	20180997	Livestock	Poultry	Poultry	Poultry	Chicken	Chicken	2017	10	22	NA	Europe	United Kingdom	Scotland			NA	NA	NA	FSS - Food Standards Scotland	Escherichia coli	PATH-SAFE project		NA	NA	NA	NA	NA						2022-09-06	2022-09-06	ESC_BB2956AA	Assembled	128	104510	5344538	Escherichia coli / Shigella;98.0%	239	39604	4.1
ESC_FC2893AA_AS	ESC_BB2957AA	20181004	Livestock	Poultry	Poultry	Poultry	Chicken	Chicken	2017	10	22	NA	Europe	United Kingdom	Scotland			NA	NA	NA	FSS - Food Standards Scotland	Escherichia coli	PATH-SAFE project		NA	NA	NA	NA	NA						2022-09-06	2022-09-06	ESC_BB2957AA	Assembled	187	156064	5155639	Escherichia coli / Shigella;98.25%	81	41059	4.1
ESC_FC2896AA_AS	ESC_BB2960AA	20181039	Livestock	Poultry	Poultry	Poultry	Chicken	Chicken	2017	12	11	NA	Europe	United Kingdom	Scotland			NA	NA	NA	FSS - Food Standards Scotland	Escherichia coli	PATH-SAFE project		NA	NA	NA	NA	NA						2022-09-06	2022-09-06	ESC_BB2960AA	Assembled	185	198507	5377780	Escherichia coli / Shigella;96.59%	120	28441	4.1
ESC_FC2902AA_AS	ESC_BB2966AA	20181053	Livestock	Poultry	Poultry	Poultry	Chicken	Chicken	2017	12	11	NA	Europe	United Kingdom	Scotland			NA	NA	NA	FSS - Food Standards Scotland	Escherichia coli	PATH-SAFE project		NA	NA	NA	NA	NA						2022-09-06	2022-09-06	ESC_BB2966AA	Assembled	234	214358	4954236	Escherichia coli / Shigella;100.0%	75	14983	4.1
ESC_FC2905AA_AS	ESC_BB2969AA	20181074	Livestock	Poultry	Poultry	Poultry	Chicken	Chicken	2017	12	19	NA	Europe	United Kingdom	Scotland			NA	NA	NA	FSS - Food Standards Scotland	Escherichia coli	PATH-SAFE project		NA	NA	NA	NA	NA						2022-09-06	2022-09-06	ESC_BB2969AA	Assembled	131	203954	5263959	Escherichia coli / Shigella;98.68%	133	71002	4.1
ESC_FC2909AA_AS	ESC_BB2973AA	20181109	Livestock	Poultry	Poultry	Poultry	Chicken	Chicken	2017	12	19	NA	Europe	United Kingdom	Scotland			NA	NA	NA	FSS - Food Standards Scotland	Escherichia coli	PATH-SAFE project		NA	NA	NA	NA	NA						2022-09-06	2022-09-06	ESC_BB2973AA	Assembled	102	140923	5125889	Escherichia coli / Shigella;93.33%	113	23051	4.1
ESC_FC2911AA_AS	ESC_BB2975AA	20181116	Livestock	Poultry	Poultry	Poultry	Chicken	Chicken	2017	12	19	NA	Europe	United Kingdom	Scotland			NA	NA	NA	FSS - Food Standards Scotland	Escherichia coli	PATH-SAFE project		NA	NA	NA	NA	NA						2022-09-06	2022-09-06	ESC_BB2975AA	Assembled	208	156015	5371559	Escherichia coli / Shigella;93.64%	184	62636	4.1
ESC_FC2915AA_AS	ESC_BB2979AA	20181123	Livestock	Poultry	Poultry	Poultry	Chicken	Chicken	2018	1	11	NA	Europe	United Kingdom	Scotland			NA	NA	NA	FSS - Food Standards Scotland	Escherichia coli	PATH-SAFE project		NA	NA	NA	NA	NA						2022-09-06	2022-09-06	ESC_BB2979AA	Assembled	185	223970	4711295	Escherichia coli / Shigella;98.22%	67	30221	4.1
ESC_FC2916AA_AS	ESC_BB2980AA	20181130	Livestock	Poultry	Poultry	Poultry	Chicken	Chicken	2018	1	11	NA	Europe	United Kingdom	Scotland			NA	NA	NA	FSS - Food Standards Scotland	Escherichia coli	PATH-SAFE project		NA	NA	NA	NA	NA						2022-09-06	2022-09-06	ESC_BB2980AA	Assembled	141	105233	5412237	Escherichia coli / Shigella;92.83%	179	28281	4.1
ESC_FC2917AA_AS	ESC_BB2981AA	20181151	Livestock	Poultry	Poultry	Poultry	Chicken	Chicken	2018	2	20	NA	Europe	United Kingdom	Scotland			NA	NA	NA	FSS - Food Standards Scotland	Escherichia coli	PATH-SAFE project		NA	NA	NA	NA	NA						2022-09-06	2022-09-06	ESC_BB2981AA	Assembled	175	554282	5210429	Escherichia coli / Shigella;97.14%	40	15356	4.1
ESC_FC2920AA_AS	ESC_BB2984AA	20181158	Livestock	Poultry	Poultry	Poultry	Chicken	Chicken	2018	2	20	NA	Europe	United Kingdom	Scotland			NA	NA	NA	FSS - Food Standards Scotland	Escherichia coli	PATH-SAFE project		NA	NA	NA	NA	NA						2022-09-06	2022-09-06	ESC_BB2984AA	Assembled	233	111633	5467055	Escherichia coli / Shigella;96.82%	228	71496	4.1
ESC_FC2922AA_AS	ESC_BB2986AA	20181172	Livestock	Poultry	Poultry	Poultry	Chicken	Chicken	2018	3	8	NA	Europe	United Kingdom	Scotland			NA	NA	NA	FSS - Food Standards Scotland	Escherichia coli	PATH-SAFE project		NA	NA	NA	NA	NA						2022-09-06	2022-09-06	ESC_BB2986AA	Assembled	246	148455	5065618	Escherichia coli / Shigella;97.47%	121	25187	4.1
ESC_FC2924AA_AS	ESC_BB2988AA	20181179	Livestock	Poultry	Poultry	Poultry	Chicken	Chicken	2018	3	8	NA	Europe	United Kingdom	Scotland			NA	NA	NA	FSS - Food Standards Scotland	Escherichia coli	PATH-SAFE project		NA	NA	NA	NA	NA						2022-09-06	2022-09-06	ESC_BB2988AA	Assembled	218	241307	5446507	Escherichia coli / Shigella;93.55%	128	32109	4.1
ESC_FC2930AA_AS	ESC_BB2994AA	20181186	Livestock	Poultry	Poultry	Poultry	Chicken	Chicken	2018	3	8	NA	Europe	United Kingdom	Scotland			NA	NA	NA	FSS - Food Standards Scotland	Escherichia coli	PATH-SAFE project		NA	NA	NA	NA	NA						2022-09-06	2022-09-06	ESC_BB2994AA	Assembled	203	289835	4854423	Escherichia coli / Shigella;94.59%	58	17220	4.1
ESC_FC2936AA_AS	ESC_BB3000AA	20190278	Livestock	Ovine/Goat (Caprinae)	Ovine/Goat (Caprinae)	Ovine/Goat (Caprinae)	Ovine/Goat (Caprinae)	Sheep	2019	8	13	NA	Europe	United Kingdom	Scotland			NA	NA	NA	FSS - Food Standards Scotland	Escherichia coli	PATH-SAFE project		NA	NA	NA	NA	NA						2022-09-06	2022-09-06	ESC_BB3000AA	Assembled	193	259825	4676474	Escherichia coli / Shigella;100.0%	61	18857	4.1
ESC_FC2941AA_AS	ESC_BB3005AA	20190286	Livestock	Ovine/Goat (Caprinae)	Ovine/Goat (Caprinae)	Ovine/Goat (Caprinae)	Ovine/Goat (Caprinae)	Sheep	2019	8	13	NA	Europe	United Kingdom	Scotland			NA	NA	NA	FSS - Food Standards Scotland	Escherichia coli	PATH-SAFE project		NA	NA	NA	NA	NA						2022-09-06	2022-09-06	ESC_BB3005AA	Assembled	177	163072	5205165	Escherichia coli / Shigella;98.97%	146	42589	4.1
ESC_FC2946AA_AS	ESC_BB3010AA	20190302	Livestock	Ovine/Goat (Caprinae)	Ovine/Goat (Caprinae)	Ovine/Goat (Caprinae)	Ovine/Goat (Caprinae)	Sheep	2019	8	13	NA	Europe	United Kingdom	Scotland			NA	NA	NA	FSS - Food Standards Scotland	Escherichia coli	PATH-SAFE project		NA	NA	NA	NA	NA						2022-09-06	2022-09-06	ESC_BB3010AA	Assembled	159	195551	5308682	Escherichia coli / Shigella;95.24%	116	24386	4.1
ESC_FC2947AA_AS	ESC_BB3011AA	20190310	Livestock	Ovine/Goat (Caprinae)	Ovine/Goat (Caprinae)	Ovine/Goat (Caprinae)	Ovine/Goat (Caprinae)	Sheep	2019	8	13	NA	Europe	United Kingdom	Scotland			NA	NA	NA	FSS - Food Standards Scotland	Escherichia coli	PATH-SAFE project		NA	NA	NA	NA	NA						2022-09-06	2022-09-06	ESC_BB3011AA	Assembled	147	177513	5128130	Escherichia coli / Shigella;98.42%	91	24851	4.1
ESC_FC2948AA_AS	ESC_BB3012AA	20190318	Livestock	Swine	Swine	Swine	Swine	Swine	2019	8	20	NA	Europe	United Kingdom	Scotland			NA	NA	NA	FSS - Food Standards Scotland	Escherichia coli	PATH-SAFE project		NA	NA	NA	NA	NA						2022-09-06	2022-09-06	ESC_BB3012AA	Assembled	158	251835	4971655	Escherichia coli / Shigella;97.15%	110	127576	4.1
ESC_FC2949AA_AS	ESC_BB3013AA	20190326	Livestock	Swine	Swine	Swine	Swine	Swine	2019	8	20	NA	Europe	United Kingdom	Scotland			NA	NA	NA	FSS - Food Standards Scotland	Escherichia coli	PATH-SAFE project		NA	NA	NA	NA	NA						2022-09-06	2022-09-06	ESC_BB3013AA	Assembled	193	201920	5314764	Escherichia coli / Shigella;94.74%	145	52207	4.1
ESC_FC2950AA_AS	ESC_BB3014AA	20190334	Livestock	Swine	Swine	Swine	Swine	Swine	2019	8	20	NA	Europe	United Kingdom	Scotland			NA	NA	NA	FSS - Food Standards Scotland	Escherichia coli	PATH-SAFE project		NA	NA	NA	NA	NA						2022-09-06	2022-09-06	ESC_BB3014AA	Assembled	354	184299	5056873	Escherichia coli / Shigella;99.02%	178	42152	4.1
ESC_FC2951AA_AS	ESC_BB3015AA	20190342	Livestock	Swine	Swine	Swine	Swine	Swine	2019	8	20	NA	Europe	United Kingdom	Scotland			NA	NA	NA	FSS - Food Standards Scotland	Escherichia coli	PATH-SAFE project		NA	NA	NA	NA	NA						2022-09-06	2022-09-06	ESC_BB3015AA	Assembled	281	147702	4713789	Escherichia coli / Shigella;94.99%	75	13350	4.1
ESC_FC2952AA_AS	ESC_BB3016AA	20190350	Livestock	Swine	Swine	Swine	Swine	Swine	2019	8	20	NA	Europe	United Kingdom	Scotland			NA	NA	NA	FSS - Food Standards Scotland	Escherichia coli	PATH-SAFE project		NA	NA	NA	NA	NA						2022-09-06	2022-09-06	ESC_BB3016AA	Assembled	132	312610	5207400	Escherichia coli / Shigella;100.0%	65	8107	4.1
ESC_GC7638AA_AS	ESC_CB5766AA	HU61	Human	Human	Human-UTI	Human	UTI	UTI	2019	NA	NA	NA	Europe	United Kingdom	Scotland	Edinburgh	Edinburgh	NA	NA	NA	Alison Low	Escherichia coli	PATH-SAFE project		NA	NA	NA	NA	NA						2022-11-21	2022-11-21	ESC_CB5766AA	Assembled	84	227594	5267631	Escherichia coli / Shigella;97.83%	150	10256	4.1
ESC_MC9920AA_AS	ESC_CB5767AA	HB29	Human	Human	Human-Bacteraemia	Human	Bacteraemia	Bacteraemia	2019	2	25	NA	Europe	United Kingdom	Scotland	Edinburgh	Edinburgh	NA	NA	NA	Alison Low	Escherichia coli	PATH-SAFE project		NA	NA	NA	NA	NA						2022-11-21	2022-11-21	ESC_CB5767AA	Assembled	156.1	336314	5226386	Escherichia coli / Shigella;100.0%	73	1399	5.1
ESC_GC7641AA_AS	ESC_CB5769AA	HU81	Human	Human	Human-UTI	Human	UTI	UTI	2019	NA	NA	NA	Europe	United Kingdom	Scotland	Edinburgh	Edinburgh	NA	NA	NA	Alison Low	Escherichia coli	PATH-SAFE project		NA	NA	NA	NA	NA						2022-11-21	2022-11-21	ESC_CB5769AA	Assembled	201	247635	4782803	Escherichia coli / Shigella;100.0%	51	9427	4.1
ESC_GC7642AA_AS	ESC_CB5770AA	HU80	Human	Human	Human-UTI	Human	UTI	UTI	2019	NA	NA	NA	Europe	United Kingdom	Scotland	Edinburgh	Edinburgh	NA	NA	NA	Alison Low	Escherichia coli	PATH-SAFE project		NA	NA	NA	NA	NA						2022-11-21	2022-11-21	ESC_CB5770AA	Assembled	170	387219	5080443	Escherichia coli / Shigella;97.5%	60	17347	4.1
ESC_GC7643AA_AS	ESC_CB5771AA	HU52	Human	Human	Human-UTI	Human	UTI	UTI	2019	NA	NA	NA	Europe	United Kingdom	Scotland	Edinburgh	Edinburgh	NA	NA	NA	Alison Low	Escherichia coli	PATH-SAFE project		NA	NA	NA	NA	NA						2022-11-21	2022-11-21	ESC_CB5771AA	Assembled	145	347986	5262633	Escherichia coli / Shigella;96.37%	72	9003	4.1
ESC_GC7644AA_AS	ESC_CB5772AA	HB27	Human	Human	Human-Bacteraemia	Human	Bacteraemia	Bacteraemia	2019	2	21	NA	Europe	United Kingdom	Scotland	Edinburgh	Edinburgh	NA	NA	NA	Alison Low	Escherichia coli	PATH-SAFE project		NA	NA	NA	NA	NA						2022-11-21	2022-11-21	ESC_CB5772AA	Assembled	122	363844	4982676	Escherichia coli / Shigella;90.74%	97	16912	4.1
ESC_GC7645AA_AS	ESC_CB5773AA	HB26	Human	Human	Human-Bacteraemia	Human	Bacteraemia	Bacteraemia	2019	2	20	NA	Europe	United Kingdom	Scotland	Edinburgh	Edinburgh	NA	NA	NA	Alison Low	Escherichia coli	PATH-SAFE project		NA	NA	NA	NA	NA						2022-11-21	2022-11-21	ESC_CB5773AA	Assembled	125	378159	5081799	Escherichia coli / Shigella;100.0%	54	12620	4.1
ESC_GC7646AA_AS	ESC_CB5774AA	HB35	Human	Human	Human-Bacteraemia	Human	Bacteraemia	Bacteraemia	2019	11	7	NA	Europe	United Kingdom	Scotland	Edinburgh	Edinburgh	NA	NA	NA	Alison Low	Escherichia coli	PATH-SAFE project		NA	NA	NA	NA	NA						2022-11-21	2022-11-21	ESC_CB5774AA	Assembled	111	225995	5018658	Escherichia coli / Shigella;100.0%	111	17820	4.1
ESC_GC7647AA_AS	ESC_CB5775AA	HU79	Human	Human	Human-UTI	Human	UTI	UTI	2019	NA	NA	NA	Europe	United Kingdom	Scotland	Edinburgh	Edinburgh	NA	NA	NA	Alison Low	Escherichia coli	PATH-SAFE project		NA	NA	NA	NA	NA						2022-11-21	2022-11-21	ESC_CB5775AA	Assembled	106	258308	5000372	Escherichia coli / Shigella;94.45%	91	11197	4.1
ESC_GC7648AA_AS	ESC_CB5776AA	HU53	Human	Human	Human-UTI	Human	UTI	UTI	2019	NA	NA	NA	Europe	United Kingdom	Scotland	Edinburgh	Edinburgh	NA	NA	NA	Alison Low	Escherichia coli	PATH-SAFE project		NA	NA	NA	NA	NA						2022-11-21	2022-11-21	ESC_CB5776AA	Assembled	107	284189	5064058	Escherichia coli / Shigella;95.45%	68	15849	4.1
ESC_GC7650AA_AS	ESC_CB5778AA	HB30	Human	Human	Human-Bacteraemia	Human	Bacteraemia	Bacteraemia	2019	2	25	NA	Europe	United Kingdom	Scotland	Edinburgh	Edinburgh	NA	NA	NA	Alison Low	Escherichia coli	PATH-SAFE project		NA	NA	NA	NA	NA						2022-11-21	2022-11-21	ESC_CB5778AA	Assembled	88	233469	5179171	Escherichia coli / Shigella;100.0%	109	19758	4.1
ESC_GC7653AA_AS	ESC_CB5781AA	HU55	Human	Human	Human-UTI	Human	UTI	UTI	2019	NA	NA	NA	Europe	United Kingdom	Scotland	Edinburgh	Edinburgh	NA	NA	NA	Alison Low	Escherichia coli	PATH-SAFE project		NA	NA	NA	NA	NA						2022-11-21	2022-11-21	ESC_CB5781AA	Assembled	85	314042	5243248	Escherichia coli / Shigella;97.78%	146	29938	4.1
ESC_GC7654AA_AS	ESC_CB5782AA	HU54	Human	Human	Human-UTI	Human	UTI	UTI	2019	NA	NA	NA	Europe	United Kingdom	Scotland	Edinburgh	Edinburgh	NA	NA	NA	Alison Low	Escherichia coli	PATH-SAFE project		NA	NA	NA	NA	NA						2022-11-21	2022-11-21	ESC_CB5782AA	Assembled	52	357257	5120269	Escherichia coli / Shigella;97.06%	44	23021	4.1
ESC_GC7655AA_AS	ESC_CB5783AA	HU78	Human	Human	Human-UTI	Human	UTI	UTI	2019	NA	NA	NA	Europe	United Kingdom	Scotland	Edinburgh	Edinburgh	NA	NA	NA	Alison Low	Escherichia coli	PATH-SAFE project		NA	NA	NA	NA	NA						2022-11-21	2022-11-21	ESC_CB5783AA	Assembled	120	401719	5181244	Escherichia coli / Shigella;100.0%	76	13383	4.1
ESC_GC7656AA_AS	ESC_CB5784AA	HU62n	Human	Human	Human-UTI	Human	UTI	UTI	2019	NA	NA	NA	Europe	United Kingdom	Scotland	Edinburgh	Edinburgh	NA	NA	NA	Alison Low	Escherichia coli	PATH-SAFE project		NA	NA	NA	NA	NA						2022-11-21	2022-11-21	ESC_CB5784AA	Assembled	150	268406	5057734	Escherichia coli / Shigella;96.15%	86	14350	4.1
ESC_GC7956AA_AS	ESC_CB6160AA	SAMEA5422599	Human	Human	Human	Human	Healthcare	Healthcare	2017	NA	NA	NA	Europe	United Kingdom	Scotland			NA	NA	NA	Wellcome Sanger Institute - Tom Evans	Escherichia coli	PATH-SAFE project		NA	NA	NA	NA	NA	PRJEB12513	ERP014001		SAMEA5422599	ERS3227890	2022-11-22	2020-05-14	ESC_CB6160AA	Assembled	224	170935	4960662	Escherichia coli / Shigella;100.0%	101	15930	4.1
ESC_GC7969AA_AS	ESC_CB6161AA	SAMEA5422409	Human	Human	Human	Human	Community	Community	2017	NA	NA	NA	Europe	United Kingdom	Scotland			NA	NA	NA	Wellcome Sanger Institute - Tom Evans	Escherichia coli	PATH-SAFE project		NA	NA	NA	NA	NA	PRJEB12513	ERP014001		SAMEA5422409	ERS3227700	2022-11-22	2020-05-14	ESC_CB6161AA	Assembled	203	311854	4943825	Escherichia coli / Shigella;97.44%	51	11347	4.1
ESC_GC7971AA_AS	ESC_CB6163AA	SAMEA5422405	Human	Human	Human	Human	Community	Community	2017	NA	NA	NA	Europe	United Kingdom	Scotland			NA	NA	NA	Wellcome Sanger Institute - Tom Evans	Escherichia coli	PATH-SAFE project		NA	NA	NA	NA	NA	PRJEB12513	ERP014001		SAMEA5422405	ERS3227696	2022-11-22	2020-05-14	ESC_CB6163AA	Assembled	182	291211	5336998	Escherichia coli / Shigella;92.93%	161	83483	4.1
ESC_GC7973AA_AS	ESC_CB6165AA	SAMEA5422373	Human	Human	Human	Human	Community	Community	2017	NA	NA	NA	Europe	United Kingdom	Scotland			NA	NA	NA	Wellcome Sanger Institute - Tom Evans	Escherichia coli	PATH-SAFE project		NA	NA	NA	NA	NA	PRJEB12513	ERP014001		SAMEA5422373	ERS3227664	2022-11-22	2020-05-14	ESC_CB6165AA	Assembled	214	343258	4896045	Escherichia coli / Shigella;100.0%	49	55980	4.1
ESC_GC7975AA_AS	ESC_CB6167AA	SAMEA5422360	Human	Human	Human	Human	Hospital	Hospital	2017	NA	NA	NA	Europe	United Kingdom	Scotland			NA	NA	NA	Wellcome Sanger Institute - Tom Evans	Escherichia coli	PATH-SAFE project		NA	NA	NA	NA	NA	PRJEB12513	ERP014001		SAMEA5422360	ERS3227651	2022-11-22	2020-05-14	ESC_CB6167AA	Assembled	188	253651	5129092	Escherichia coli / Shigella;95.46%	90	19529	4.1
ESC_GC7976AA_AS	ESC_CB6168AA	SAMEA5422066	Human	Human	Human	Human	Community	Community	2017	NA	NA	NA	Europe	United Kingdom	Scotland			NA	NA	NA	Wellcome Sanger Institute - Tom Evans	Escherichia coli	PATH-SAFE project		NA	NA	NA	NA	NA	PRJEB12513	ERP014001		SAMEA5422066	ERS3227358	2022-11-22	2020-05-14	ESC_CB6168AA	Assembled	245	329986	4892272	Escherichia coli / Shigella;100.0%	50	12679	4.1
ESC_GC7979AA_AS	ESC_CB6171AA	SAMEA5422352	Human	Human	Human	Human	Community	Community	2017	NA	NA	NA	Europe	United Kingdom	Scotland			NA	NA	NA	Wellcome Sanger Institute - Tom Evans	Escherichia coli	PATH-SAFE project		NA	NA	NA	NA	NA	PRJEB12513	ERP014001		SAMEA5422352	ERS3227643	2022-11-22	2020-05-14	ESC_CB6171AA	Assembled	170	245155	5121551	Escherichia coli / Shigella;100.0%	95	39846	4.1
ESC_GC7980AA_AS	ESC_CB6172AA	SAMEA5422064	Human	Human	Human	Human	Community	Community	2017	NA	NA	NA	Europe	United Kingdom	Scotland			NA	NA	NA	Wellcome Sanger Institute - Tom Evans	Escherichia coli	PATH-SAFE project		NA	NA	NA	NA	NA	PRJEB12513	ERP014001		SAMEA5422064	ERS3227356	2022-11-22	2020-05-14	ESC_CB6172AA	Assembled	208	364641	5134069	Escherichia coli / Shigella;100.0%	79	9899	4.1
ESC_GC7982AA_AS	ESC_CB6174AA	SAMEA5422063	Human	Human	Human	Human	Hospital	Hospital	2017	NA	NA	NA	Europe	United Kingdom	Scotland			NA	NA	NA	Wellcome Sanger Institute - Tom Evans	Escherichia coli	PATH-SAFE project		NA	NA	NA	NA	NA	PRJEB12513	ERP014001		SAMEA5422063	ERS3227355	2022-11-22	2020-05-14	ESC_CB6174AA	Assembled	193	169727	5344571	Escherichia coli / Shigella;96.63%	136	18950	4.1
ESC_GC7983AA_AS	ESC_CB6175AA	SAMEA5422062	Human	Human	Human	Human	Hospital	Hospital	2017	NA	NA	NA	Europe	United Kingdom	Scotland			NA	NA	NA	Wellcome Sanger Institute - Tom Evans	Escherichia coli	PATH-SAFE project		NA	NA	NA	NA	NA	PRJEB12513	ERP014001		SAMEA5422062	ERS3227354	2022-11-22	2020-05-14	ESC_CB6175AA	Assembled	209	425561	5073067	Escherichia coli / Shigella;100.0%	32	6807	4.1
ESC_GC7984AA_AS	ESC_CB6176AA	SAMEA5422344	Human	Human	Human	Human	Community	Community	2017	NA	NA	NA	Europe	United Kingdom	Scotland			NA	NA	NA	Wellcome Sanger Institute - Tom Evans	Escherichia coli	PATH-SAFE project		NA	NA	NA	NA	NA	PRJEB12513	ERP014001		SAMEA5422344	ERS3227635	2022-11-22	2020-05-14	ESC_CB6176AA	Assembled	146	324464	5084665	Escherichia coli / Shigella;100.0%	78	7936	4.1
ESC_GC7985AA_AS	ESC_CB6177AA	SAMEA5422061	Human	Human	Human	Human	Community	Community	2017	NA	NA	NA	Europe	United Kingdom	Scotland			NA	NA	NA	Wellcome Sanger Institute - Tom Evans	Escherichia coli	PATH-SAFE project		NA	NA	NA	NA	NA	PRJEB12513	ERP014001		SAMEA5422061	ERS3227353	2022-11-22	2020-05-14	ESC_CB6177AA	Assembled	213	306195	5033514	Escherichia coli / Shigella;100.0%	68	12064	4.1
ESC_GC7987AA_AS	ESC_CB6179AA	SAMEA5422060	Human	Human	Human	Human	Community	Community	2017	NA	NA	NA	Europe	United Kingdom	Scotland			NA	NA	NA	Wellcome Sanger Institute - Tom Evans	Escherichia coli	PATH-SAFE project		NA	NA	NA	NA	NA	PRJEB12513	ERP014001		SAMEA5422060	ERS3227352	2022-11-22	2020-05-14	ESC_CB6179AA	Assembled	196	248771	5289816	Escherichia coli / Shigella;96.96%	102	9451	4.1
ESC_GC7988AA_AS	ESC_CB6180AA	SAMEA5422338	Human	Human	Human	Human	Hospital	Hospital	2017	NA	NA	NA	Europe	United Kingdom	Scotland			NA	NA	NA	Wellcome Sanger Institute - Tom Evans	Escherichia coli	PATH-SAFE project		NA	NA	NA	NA	NA	PRJEB12513	ERP014001		SAMEA5422338	ERS3227629	2022-11-22	2020-05-14	ESC_CB6180AA	Assembled	172	215846	5121044	Escherichia coli / Shigella;100.0%	102	139162	4.1
ESC_GC7992AA_AS	ESC_CB6184AA	SAMEA5422330	Human	Human	Human	Human	Healthcare	Healthcare	2017	NA	NA	NA	Europe	United Kingdom	Scotland			NA	NA	NA	Wellcome Sanger Institute - Tom Evans	Escherichia coli	PATH-SAFE project		NA	NA	NA	NA	NA	PRJEB12513	ERP014001		SAMEA5422330	ERS3227621	2022-11-22	2020-05-14	ESC_CB6184AA	Assembled	193	218343	4843091	Escherichia coli / Shigella;100.0%	72	10981	4.1
ESC_GC7993AA_AS	ESC_CB6185AA	SAMEA5422057	Human	Human	Human	Human	Healthcare	Healthcare	2017	NA	NA	NA	Europe	United Kingdom	Scotland			NA	NA	NA	Wellcome Sanger Institute - Tom Evans	Escherichia coli	PATH-SAFE project		NA	NA	NA	NA	NA	PRJEB12513	ERP014001		SAMEA5422057	ERS3227349	2022-11-22	2020-05-14	ESC_CB6185AA	Assembled	200	182046	5123562	Escherichia coli / Shigella;100.0%	134	21780	4.1
ESC_GC7994AA_AS	ESC_CB6186AA	SAMEA5422329	Human	Human	Human	Human	Hospital	Hospital	2017	NA	NA	NA	Europe	United Kingdom	Scotland			NA	NA	NA	Wellcome Sanger Institute - Tom Evans	Escherichia coli	PATH-SAFE project		NA	NA	NA	NA	NA	PRJEB12513	ERP014001		SAMEA5422329	ERS3227620	2022-11-22	2020-05-14	ESC_CB6186AA	Assembled	138	215299	5301850	Escherichia coli / Shigella;98.88%	131	15453	4.1
ESC_GC7995AA_AS	ESC_CB6187AA	SAMEA5422056	Human	Human	Human	Human	Community	Community	2017	NA	NA	NA	Europe	United Kingdom	Scotland			NA	NA	NA	Wellcome Sanger Institute - Tom Evans	Escherichia coli	PATH-SAFE project		NA	NA	NA	NA	NA	PRJEB12513	ERP014001		SAMEA5422056	ERS3227348	2022-11-22	2020-05-14	ESC_CB6187AA	Assembled	195	326522	5102833	Escherichia coli / Shigella;100.0%	82	21436	4.1
ESC_GC7999AA_AS	ESC_CB6191AA	SAMEA5422054	Human	Human	Human	Human	Community	Community	2017	NA	NA	NA	Europe	United Kingdom	Scotland			NA	NA	NA	Wellcome Sanger Institute - Tom Evans	Escherichia coli	PATH-SAFE project		NA	NA	NA	NA	NA	PRJEB12513	ERP014001		SAMEA5422054	ERS3227346	2022-11-22	2020-05-14	ESC_CB6191AA	Assembled	208	205499	5032767	Escherichia coli / Shigella;97.22%	88	13993	4.1
ESC_GC8000AA_AS	ESC_CB6192AA	SAMEA5422325	Human	Human	Human	Human	Community	Community	2017	NA	NA	NA	Europe	United Kingdom	Scotland			NA	NA	NA	Wellcome Sanger Institute - Tom Evans	Escherichia coli	PATH-SAFE project		NA	NA	NA	NA	NA	PRJEB12513	ERP014001		SAMEA5422325	ERS3227616	2022-11-22	2020-05-14	ESC_CB6192AA	Assembled	184	245681	5148433	Escherichia coli / Shigella;97.02%	93	25025	4.1
ESC_GC8001AA_AS	ESC_CB6193AA	SAMEA5422053	Human	Human	Human	Human	Community	Community	2017	NA	NA	NA	Europe	United Kingdom	Scotland			NA	NA	NA	Wellcome Sanger Institute - Tom Evans	Escherichia coli	PATH-SAFE project		NA	NA	NA	NA	NA	PRJEB12513	ERP014001		SAMEA5422053	ERS3227345	2022-11-22	2020-05-14	ESC_CB6193AA	Assembled	180	365756	5161274	Escherichia coli / Shigella;98.04%	77	21747	4.1
ESC_GC8002AA_AS	ESC_CB6194AA	SAMEA5422320	Human	Human	Human	Human	Community	Community	2017	NA	NA	NA	Europe	United Kingdom	Scotland			NA	NA	NA	Wellcome Sanger Institute - Tom Evans	Escherichia coli	PATH-SAFE project		NA	NA	NA	NA	NA	PRJEB12513	ERP014001		SAMEA5422320	ERS3227611	2022-11-22	2020-05-14	ESC_CB6194AA	Assembled	159	97373	5332968	Escherichia coli / Shigella;97.25%	205	76759	4.1
ESC_GC8003AA_AS	ESC_CB6195AA	SAMEA5422052	Human	Human	Human	Human	Healthcare	Healthcare	2017	NA	NA	NA	Europe	United Kingdom	Scotland			NA	NA	NA	Wellcome Sanger Institute - Tom Evans	Escherichia coli	PATH-SAFE project		NA	NA	NA	NA	NA	PRJEB12513	ERP014001		SAMEA5422052	ERS3227344	2022-11-22	2020-05-14	ESC_CB6195AA	Assembled	197	160681	5107860	Escherichia coli / Shigella;97.14%	95	22882	4.1
ESC_GC8004AA_AS	ESC_CB6196AA	SAMEA5422319	Human	Human	Human	Human	Community	Community	2017	NA	NA	NA	Europe	United Kingdom	Scotland			NA	NA	NA	Wellcome Sanger Institute - Tom Evans	Escherichia coli	PATH-SAFE project		NA	NA	NA	NA	NA	PRJEB12513	ERP014001		SAMEA5422319	ERS3227610	2022-11-22	2020-05-14	ESC_CB6196AA	Assembled	201	305314	4920803	Escherichia coli / Shigella;100.0%	58	9890	4.1
ESC_GC8011AA_AS	ESC_CB6203AA	SAMEA5422046	Human	Human	Human	Human	Healthcare	Healthcare	2017	NA	NA	NA	Europe	United Kingdom	Scotland			NA	NA	NA	Wellcome Sanger Institute - Tom Evans	Escherichia coli	PATH-SAFE project		NA	NA	NA	NA	NA	PRJEB12513	ERP014001		SAMEA5422046	ERS3227338	2022-11-22	2020-05-14	ESC_CB6203AA	Assembled	196	217717	5166001	Escherichia coli / Shigella;96.01%	111	39529	4.1
ESC_GC8012AA_AS	ESC_CB6204AA	SAMEA5422303	Human	Human	Human	Human	Community	Community	2017	NA	NA	NA	Europe	United Kingdom	Scotland			NA	NA	NA	Wellcome Sanger Institute - Tom Evans	Escherichia coli	PATH-SAFE project		NA	NA	NA	NA	NA	PRJEB12513	ERP014001		SAMEA5422303	ERS3227594	2022-11-22	2020-05-14	ESC_CB6204AA	Assembled	182	251942	5098010	Escherichia coli / Shigella;100.0%	93	27487	4.1
ESC_GC8014AA_AS	ESC_CB6206AA	SAMEA5422295	Human	Human	Human	Human	Community	Community	2017	NA	NA	NA	Europe	United Kingdom	Scotland			NA	NA	NA	Wellcome Sanger Institute - Tom Evans	Escherichia coli	PATH-SAFE project		NA	NA	NA	NA	NA	PRJEB12513	ERP014001		SAMEA5422295	ERS3227586	2022-11-22	2020-05-14	ESC_CB6206AA	Assembled	184	87614	5243628	Escherichia coli / Shigella;97.4%	151	148159	4.1
ESC_GC8015AA_AS	ESC_CB6207AA	SAMEA5422044	Human	Human	Human	Human	Hospital	Hospital	2017	NA	NA	NA	Europe	United Kingdom	Scotland			NA	NA	NA	Wellcome Sanger Institute - Tom Evans	Escherichia coli	PATH-SAFE project		NA	NA	NA	NA	NA	PRJEB12513	ERP014001		SAMEA5422044	ERS3227336	2022-11-22	2020-05-14	ESC_CB6207AA	Assembled	216	139404	4894864	Escherichia coli / Shigella;94.74%	133	35145	4.1
ESC_GC8016AA_AS	ESC_CB6208AA	SAMEA5422293	Human	Human	Human	Human	Community	Community	2017	NA	NA	NA	Europe	United Kingdom	Scotland			NA	NA	NA	Wellcome Sanger Institute - Tom Evans	Escherichia coli	PATH-SAFE project		NA	NA	NA	NA	NA	PRJEB12513	ERP014001		SAMEA5422293	ERS3227584	2022-11-22	2020-05-14	ESC_CB6208AA	Assembled	208	189793	5117029	Escherichia coli / Shigella;100.0%	83	15820	4.1
ESC_GC8020AA_AS	ESC_CB6212AA	SAMEA5422263	Human	Human	Human	Human	Community	Community	2017	NA	NA	NA	Europe	United Kingdom	Scotland			NA	NA	NA	Wellcome Sanger Institute - Tom Evans	Escherichia coli	PATH-SAFE project		NA	NA	NA	NA	NA	PRJEB12513	ERP014001		SAMEA5422263	ERS3227554	2022-11-22	2020-05-14	ESC_CB6212AA	Assembled	199	241926	4951017	Escherichia coli / Shigella;100.0%	55	20365	4.1
ESC_GC8023AA_AS	ESC_CB6215AA	SAMEA5422040	Human	Human	Human	Human	Healthcare	Healthcare	2017	NA	NA	NA	Europe	United Kingdom	Scotland			NA	NA	NA	Wellcome Sanger Institute - Tom Evans	Escherichia coli	PATH-SAFE project		NA	NA	NA	NA	NA	PRJEB12513	ERP014001		SAMEA5422040	ERS3227332	2022-11-22	2020-05-14	ESC_CB6215AA	Assembled	176	118971	5343710	Escherichia coli / Shigella;96.75%	179	50731	4.1
ESC_GC8024AA_AS	ESC_CB6216AA	SAMEA5422246	Human	Human	Human	Human	Healthcare	Healthcare	2017	NA	NA	NA	Europe	United Kingdom	Scotland			NA	NA	NA	Wellcome Sanger Institute - Tom Evans	Escherichia coli	PATH-SAFE project		NA	NA	NA	NA	NA	PRJEB12513	ERP014001		SAMEA5422246	ERS3227537	2022-11-22	2020-05-14	ESC_CB6216AA	Assembled	188	497753	4880623	Escherichia coli / Shigella;98.28%	88	86876	4.1
ESC_GC8026AA_AS	ESC_CB6218AA	SAMEA5422245	Human	Human	Human	Human	Hospital	Hospital	2017	NA	NA	NA	Europe	United Kingdom	Scotland			NA	NA	NA	Wellcome Sanger Institute - Tom Evans	Escherichia coli	PATH-SAFE project		NA	NA	NA	NA	NA	PRJEB12513	ERP014001		SAMEA5422245	ERS3227536	2022-11-22	2020-05-14	ESC_CB6218AA	Assembled	195	232942	5351126	Escherichia coli / Shigella;97.94%	151	31551	4.1
ESC_GC8028AA_AS	ESC_CB6220AA	SAMEA5422244	Human	Human	Human	Human	Community	Community	2017	NA	NA	NA	Europe	United Kingdom	Scotland			NA	NA	NA	Wellcome Sanger Institute - Tom Evans	Escherichia coli	PATH-SAFE project		NA	NA	NA	NA	NA	PRJEB12513	ERP014001		SAMEA5422244	ERS3227535	2022-11-22	2020-05-14	ESC_CB6220AA	Assembled	186	237770	5101423	Escherichia coli / Shigella;97.43%	109	34476	4.1
ESC_GC8029AA_AS	ESC_CB6221AA	SAMEA5422036	Human	Human	Human	Human	Community	Community	2017	NA	NA	NA	Europe	United Kingdom	Scotland			NA	NA	NA	Wellcome Sanger Institute - Tom Evans	Escherichia coli	PATH-SAFE project		NA	NA	NA	NA	NA	PRJEB12513	ERP014001		SAMEA5422036	ERS3227328	2022-11-22	2020-05-14	ESC_CB6221AA	Assembled	206	362533	4992554	Escherichia coli / Shigella;97.67%	69	20463	4.1
ESC_GC8030AA_AS	ESC_CB6222AA	SAMEA5422241	Human	Human	Human	Human	Community	Community	2017	NA	NA	NA	Europe	United Kingdom	Scotland			NA	NA	NA	Wellcome Sanger Institute - Tom Evans	Escherichia coli	PATH-SAFE project		NA	NA	NA	NA	NA	PRJEB12513	ERP014001		SAMEA5422241	ERS3227532	2022-11-22	2020-05-14	ESC_CB6222AA	Assembled	171	95203	5474427	Escherichia coli / Shigella;100.0%	229	59749	4.1
ESC_GC8031AA_AS	ESC_CB6223AA	SAMEA5422240	Human	Human	Human	Human	Community	Community	2017	NA	NA	NA	Europe	United Kingdom	Scotland			NA	NA	NA	Wellcome Sanger Institute - Tom Evans	Escherichia coli	PATH-SAFE project		NA	NA	NA	NA	NA	PRJEB12513	ERP014001		SAMEA5422240	ERS3227531	2022-11-22	2020-05-14	ESC_CB6223AA	Assembled	194	120517	5023326	Escherichia coli / Shigella;98.99%	126	36049	4.1
ESC_GC8032AA_AS	ESC_CB6224AA	SAMEA5422237	Human	Human	Human	Human	Community	Community	2017	NA	NA	NA	Europe	United Kingdom	Scotland			NA	NA	NA	Wellcome Sanger Institute - Tom Evans	Escherichia coli	PATH-SAFE project		NA	NA	NA	NA	NA	PRJEB12513	ERP014001		SAMEA5422237	ERS3227528	2022-11-22	2020-05-14	ESC_CB6224AA	Assembled	197	304289	5085521	Escherichia coli / Shigella;100.0%	101	18642	4.1
ESC_GC8034AA_AS	ESC_CB6226AA	SAMEA5422230	Human	Human	Human	Human	Community	Community	2017	NA	NA	NA	Europe	United Kingdom	Scotland			NA	NA	NA	Wellcome Sanger Institute - Tom Evans	Escherichia coli	PATH-SAFE project		NA	NA	NA	NA	NA	PRJEB12513	ERP014001		SAMEA5422230	ERS3227521	2022-11-22	2020-05-14	ESC_CB6226AA	Assembled	210	223141	5090484	Escherichia coli / Shigella;97.19%	108	16865	4.1
ESC_GC8035AA_AS	ESC_CB6227AA	SAMEA5422229	Human	Human	Human	Human	Healthcare	Healthcare	2017	NA	NA	NA	Europe	United Kingdom	Scotland			NA	NA	NA	Wellcome Sanger Institute - Tom Evans	Escherichia coli	PATH-SAFE project		NA	NA	NA	NA	NA	PRJEB12513	ERP014001		SAMEA5422229	ERS3227520	2022-11-22	2020-05-14	ESC_CB6227AA	Assembled	174	169578	5374851	Escherichia coli / Shigella;100.0%	109	30691	4.1
ESC_GC8036AA_AS	ESC_CB6228AA	SAMEA5422226	Human	Human	Human	Human	Community	Community	2017	NA	NA	NA	Europe	United Kingdom	Scotland			NA	NA	NA	Wellcome Sanger Institute - Tom Evans	Escherichia coli	PATH-SAFE project		NA	NA	NA	NA	NA	PRJEB12513	ERP014001		SAMEA5422226	ERS3227517	2022-11-22	2020-05-14	ESC_CB6228AA	Assembled	193	132605	5319971	Escherichia coli / Shigella;97.8%	125	109276	4.1
ESC_GC8038AA_AS	ESC_CB6230AA	SAMEA5422221	Human	Human	Human	Human	Community	Community	2017	NA	NA	NA	Europe	United Kingdom	Scotland			NA	NA	NA	Wellcome Sanger Institute - Tom Evans	Escherichia coli	PATH-SAFE project		NA	NA	NA	NA	NA	PRJEB12513	ERP014001		SAMEA5422221	ERS3227512	2022-11-22	2020-05-14	ESC_CB6230AA	Assembled	192	217977	5142025	Escherichia coli / Shigella;98.63%	117	9713	4.1
ESC_GC8039AA_AS	ESC_CB6231AA	SAMEA5422219	Human	Human	Human	Human	Community	Community	2017	NA	NA	NA	Europe	United Kingdom	Scotland			NA	NA	NA	Wellcome Sanger Institute - Tom Evans	Escherichia coli	PATH-SAFE project		NA	NA	NA	NA	NA	PRJEB12513	ERP014001		SAMEA5422219	ERS3227510	2022-11-22	2020-05-14	ESC_CB6231AA	Assembled	169	77759	5470683	Escherichia coli / Shigella;97.84%	295	27904	4.1
ESC_GC8043AA_AS	ESC_CB6235AA	SAMEA5422212	Human	Human	Human	Human	Community	Community	2017	NA	NA	NA	Europe	United Kingdom	Scotland			NA	NA	NA	Wellcome Sanger Institute - Tom Evans	Escherichia coli	PATH-SAFE project		NA	NA	NA	NA	NA	PRJEB12513	ERP014001		SAMEA5422212	ERS3227503	2022-11-22	2020-05-14	ESC_CB6235AA	Assembled	177	318865	5219866	Escherichia coli / Shigella;100.0%	101	43264	4.1
ESC_GC8047AA_AS	ESC_CB6239AA	SAMEA5422637	Human	Human	Human	Human	Community	Community	2017	NA	NA	NA	Europe	United Kingdom	Scotland			NA	NA	NA	Wellcome Sanger Institute - Tom Evans	Escherichia coli	PATH-SAFE project		NA	NA	NA	NA	NA	PRJEB12513	ERP014001		SAMEA5422637	ERS3227928	2022-11-22	2020-05-14	ESC_CB6239AA	Assembled	186	188480	5152987	Escherichia coli / Shigella;98.86%	132	26416	4.1
ESC_GC8052AA_AS	ESC_CB6244AA	SAMEA5422204	Human	Human	Human	Human	Community	Community	2017	NA	NA	NA	Europe	United Kingdom	Scotland			NA	NA	NA	Wellcome Sanger Institute - Tom Evans	Escherichia coli	PATH-SAFE project		NA	NA	NA	NA	NA	PRJEB12513	ERP014001		SAMEA5422204	ERS3227495	2022-11-22	2020-05-14	ESC_CB6244AA	Assembled	183	155395	4942012	Escherichia coli / Shigella;98.67%	96	32400	4.1
ESC_GC8053AA_AS	ESC_CB6245AA	SAMEA5422627	Human	Human	Human	Human	Community	Community	2017	NA	NA	NA	Europe	United Kingdom	Scotland			NA	NA	NA	Wellcome Sanger Institute - Tom Evans	Escherichia coli	PATH-SAFE project		NA	NA	NA	NA	NA	PRJEB12513	ERP014001		SAMEA5422627	ERS3227918	2022-11-22	2020-05-14	ESC_CB6245AA	Assembled	188	200075	5243196	Escherichia coli / Shigella;95.18%	123	159623	4.1
ESC_GC8054AA_AS	ESC_CB6246AA	SAMEA5422200	Human	Human	Human	Human	Community	Community	2017	NA	NA	NA	Europe	United Kingdom	Scotland			NA	NA	NA	Wellcome Sanger Institute - Tom Evans	Escherichia coli	PATH-SAFE project		NA	NA	NA	NA	NA	PRJEB12513	ERP014001		SAMEA5422200	ERS3227491	2022-11-22	2020-05-14	ESC_CB6246AA	Assembled	218	193464	4934548	Escherichia coli / Shigella;98.3%	79	12704	4.1
ESC_GC8055AA_AS	ESC_CB6247AA	SAMEA5422615	Human	Human	Human	Human	Community	Community	2017	NA	NA	NA	Europe	United Kingdom	Scotland			NA	NA	NA	Wellcome Sanger Institute - Tom Evans	Escherichia coli	PATH-SAFE project		NA	NA	NA	NA	NA	PRJEB12513	ERP014001		SAMEA5422615	ERS3227906	2022-11-22	2020-05-14	ESC_CB6247AA	Assembled	206	235404	5189180	Escherichia coli / Shigella;100.0%	94	53402	4.1
ESC_GC8056AA_AS	ESC_CB6248AA	SAMEA5422197	Human	Human	Human	Human	Community	Community	2017	NA	NA	NA	Europe	United Kingdom	Scotland			NA	NA	NA	Wellcome Sanger Institute - Tom Evans	Escherichia coli	PATH-SAFE project		NA	NA	NA	NA	NA	PRJEB12513	ERP014001		SAMEA5422197	ERS3227488	2022-11-22	2020-05-14	ESC_CB6248AA	Assembled	196	134788	5035773	Escherichia coli / Shigella;94.74%	130	34900	4.1
ESC_GC8058AA_AS	ESC_CB6250AA	SAMEA5422194	Human	Human	Human	Human	Healthcare	Healthcare	2017	NA	NA	NA	Europe	United Kingdom	Scotland			NA	NA	NA	Wellcome Sanger Institute - Tom Evans	Escherichia coli	PATH-SAFE project		NA	NA	NA	NA	NA	PRJEB12513	ERP014001		SAMEA5422194	ERS3227485	2022-11-22	2020-05-14	ESC_CB6250AA	Assembled	165	145814	5310667	Escherichia coli / Shigella;98.96%	142	37414	4.1
ESC_GC8059AA_AS	ESC_CB6251AA	SAMEA5422607	Human	Human	Human	Human	Community	Community	2017	NA	NA	NA	Europe	United Kingdom	Scotland			NA	NA	NA	Wellcome Sanger Institute - Tom Evans	Escherichia coli	PATH-SAFE project		NA	NA	NA	NA	NA	PRJEB12513	ERP014001		SAMEA5422607	ERS3227898	2022-11-22	2020-05-14	ESC_CB6251AA	Assembled	170	144120	5213120	Escherichia coli / Shigella;97.18%	90	13342	4.1
ESC_GC8060AA_AS	ESC_CB6252AA	SAMEA5422181	Human	Human	Human	Human	Community	Community	2017	NA	NA	NA	Europe	United Kingdom	Scotland			NA	NA	NA	Wellcome Sanger Institute - Tom Evans	Escherichia coli	PATH-SAFE project		NA	NA	NA	NA	NA	PRJEB12513	ERP014001		SAMEA5422181	ERS3227472	2022-11-22	2020-05-14	ESC_CB6252AA	Assembled	181	217584	5083257	Escherichia coli / Shigella;96.55%	121	15574	4.1
ESC_GC8061AA_AS	ESC_CB6253AA	SAMEA5422606	Human	Human	Human	Human	Community	Community	2017	NA	NA	NA	Europe	United Kingdom	Scotland			NA	NA	NA	Wellcome Sanger Institute - Tom Evans	Escherichia coli	PATH-SAFE project		NA	NA	NA	NA	NA	PRJEB12513	ERP014001		SAMEA5422606	ERS3227897	2022-11-22	2020-05-14	ESC_CB6253AA	Assembled	174	268768	5266500	Escherichia coli / Shigella;100.0%	91	112029	4.1
ESC_GC8062AA_AS	ESC_CB6254AA	SAMEA5422153	Human	Human	Human	Human	Hospital	Hospital	2017	NA	NA	NA	Europe	United Kingdom	Scotland			NA	NA	NA	Wellcome Sanger Institute - Tom Evans	Escherichia coli	PATH-SAFE project		NA	NA	NA	NA	NA	PRJEB12513	ERP014001		SAMEA5422153	ERS3227445	2022-11-22	2020-05-14	ESC_CB6254AA	Assembled	196	365581	5057804	Escherichia coli / Shigella;95.55%	62	67106	4.1
ESC_GC8063AA_AS	ESC_CB6255AA	SAMEA5422605	Human	Human	Human	Human	Hospital	Hospital	2017	NA	NA	NA	Europe	United Kingdom	Scotland			NA	NA	NA	Wellcome Sanger Institute - Tom Evans	Escherichia coli	PATH-SAFE project		NA	NA	NA	NA	NA	PRJEB12513	ERP014001		SAMEA5422605	ERS3227896	2022-11-22	2020-05-14	ESC_CB6255AA	Assembled	202	268536	5224676	Escherichia coli / Shigella;96.15%	125	16184	4.1
ESC_GC8064AA_AS	ESC_CB6256AA	SAMEA5422141	Human	Human	Human	Human	Community	Community	2017	NA	NA	NA	Europe	United Kingdom	Scotland			NA	NA	NA	Wellcome Sanger Institute - Tom Evans	Escherichia coli	PATH-SAFE project		NA	NA	NA	NA	NA	PRJEB12513	ERP014001		SAMEA5422141	ERS3227433	2022-11-22	2020-05-14	ESC_CB6256AA	Assembled	193	233285	5030763	Escherichia coli / Shigella;95.32%	86	23190	4.1
ESC_GC8065AA_AS	ESC_CB6257AA	SAMEA5422604	Human	Human	Human	Human	Community	Community	2017	NA	NA	NA	Europe	United Kingdom	Scotland			NA	NA	NA	Wellcome Sanger Institute - Tom Evans	Escherichia coli	PATH-SAFE project		NA	NA	NA	NA	NA	PRJEB12513	ERP014001		SAMEA5422604	ERS3227895	2022-11-22	2020-05-14	ESC_CB6257AA	Assembled	266	323032	4821625	Escherichia coli / Shigella;100.0%	76	10947	4.1
ESC_GC8066AA_AS	ESC_CB6258AA	SAMEA5422095	Human	Human	Human	Human	Healthcare	Healthcare	2017	NA	NA	NA	Europe	United Kingdom	Scotland			NA	NA	NA	Wellcome Sanger Institute - Tom Evans	Escherichia coli	PATH-SAFE project		NA	NA	NA	NA	NA	PRJEB12513	ERP014001		SAMEA5422095	ERS3227387	2022-11-22	2020-05-14	ESC_CB6258AA	Assembled	181	111789	5278269	Escherichia coli / Shigella;94.05%	153	61685	4.1
ESC_GC8068AA_AS	ESC_CB6260AA	SAMEA5422071	Human	Human	Human	Human	Community	Community	2017	NA	NA	NA	Europe	United Kingdom	Scotland			NA	NA	NA	Wellcome Sanger Institute - Tom Evans	Escherichia coli	PATH-SAFE project		NA	NA	NA	NA	NA	PRJEB12513	ERP014001		SAMEA5422071	ERS3227363	2022-11-22	2020-05-14	ESC_CB6260AA	Assembled	200	264560	5382843	Escherichia coli / Shigella;98.44%	83	15195	4.1
ESC_GC8069AA_AS	ESC_CB6261AA	SAMEA5422600	Human	Human	Human	Human	Community	Community	2017	NA	NA	NA	Europe	United Kingdom	Scotland			NA	NA	NA	Wellcome Sanger Institute - Tom Evans	Escherichia coli	PATH-SAFE project		NA	NA	NA	NA	NA	PRJEB12513	ERP014001		SAMEA5422600	ERS3227891	2022-11-22	2020-05-14	ESC_CB6261AA	Assembled	182	282512	5246872	Escherichia coli / Shigella;95.37%	92	9976	4.1
ESC_GC8070AA_AS	ESC_CB6262AA	SAMEA5422051	Human	Human	Human	Human	Healthcare	Healthcare	2017	NA	NA	NA	Europe	United Kingdom	Scotland			NA	NA	NA	Wellcome Sanger Institute - Tom Evans	Escherichia coli	PATH-SAFE project		NA	NA	NA	NA	NA	PRJEB12513	ERP014001		SAMEA5422051	ERS3227343	2022-11-22	2020-05-14	ESC_CB6262AA	Assembled	186	188291	4957101	Escherichia coli / Shigella;95.66%	61	144376	4.1
ESC_GC8071AA_AS	ESC_CB6263AA	SAMEA5422050	Human	Human	Human	Human	Community	Community	2017	NA	NA	NA	Europe	United Kingdom	Scotland			NA	NA	NA	Wellcome Sanger Institute - Tom Evans	Escherichia coli	PATH-SAFE project		NA	NA	NA	NA	NA	PRJEB12513	ERP014001		SAMEA5422050	ERS3227342	2022-11-22	2020-05-14	ESC_CB6263AA	Assembled	225	282534	5166669	Escherichia coli / Shigella;100.0%	64	14172	4.1
ESC_GC8072AA_AS	ESC_CB6264AA	SAMEA5422039	Human	Human	Human	Human	Healthcare	Healthcare	2017	NA	NA	NA	Europe	United Kingdom	Scotland			NA	NA	NA	Wellcome Sanger Institute - Tom Evans	Escherichia coli	PATH-SAFE project		NA	NA	NA	NA	NA	PRJEB12513	ERP014001		SAMEA5422039	ERS3227331	2022-11-22	2020-05-14	ESC_CB6264AA	Assembled	182	155980	5273567	Escherichia coli / Shigella;96.88%	136	17190	4.1
ESC_GC8073AA_AS	ESC_CB6265AA	SAMEA5422586	Human	Human	Human	Human	Community	Community	2017	NA	NA	NA	Europe	United Kingdom	Scotland			NA	NA	NA	Wellcome Sanger Institute - Tom Evans	Escherichia coli	PATH-SAFE project		NA	NA	NA	NA	NA	PRJEB12513	ERP014001		SAMEA5422586	ERS3227877	2022-11-22	2020-05-14	ESC_CB6265AA	Assembled	214	445469	4941477	Escherichia coli / Shigella;98.3%	98	43177	4.1
ESC_GC8074AA_AS	ESC_CB6266AA	SAMEA5422585	Human	Human	Human	Human	Community	Community	2017	NA	NA	NA	Europe	United Kingdom	Scotland			NA	NA	NA	Wellcome Sanger Institute - Tom Evans	Escherichia coli	PATH-SAFE project		NA	NA	NA	NA	NA	PRJEB12513	ERP014001		SAMEA5422585	ERS3227876	2022-11-22	2020-05-14	ESC_CB6266AA	Assembled	234	302744	4946854	Escherichia coli / Shigella;97.06%	47	15618	4.1
ESC_GC8075AA_AS	ESC_CB6267AA	SAMEA5422582	Human	Human	Human	Human	Hospital	Hospital	2017	NA	NA	NA	Europe	United Kingdom	Scotland			NA	NA	NA	Wellcome Sanger Institute - Tom Evans	Escherichia coli	PATH-SAFE project		NA	NA	NA	NA	NA	PRJEB12513	ERP014001		SAMEA5422582	ERS3227873	2022-11-22	2020-05-14	ESC_CB6267AA	Assembled	217	277318	5098674	Escherichia coli / Shigella;96.73%	85	27160	4.1
ESC_GC8076AA_AS	ESC_CB6268AA	SAMEA5422569	Human	Human	Human	Human	Community	Community	2017	NA	NA	NA	Europe	United Kingdom	Scotland			NA	NA	NA	Wellcome Sanger Institute - Tom Evans	Escherichia coli	PATH-SAFE project		NA	NA	NA	NA	NA	PRJEB12513	ERP014001		SAMEA5422569	ERS3227860	2022-11-22	2020-05-14	ESC_CB6268AA	Assembled	214	165176	5225608	Escherichia coli / Shigella;97.88%	128	33129	4.1
ESC_GC8077AA_AS	ESC_CB6269AA	SAMEA5422544	Human	Human	Human	Human	Community	Community	2017	NA	NA	NA	Europe	United Kingdom	Scotland			NA	NA	NA	Wellcome Sanger Institute - Tom Evans	Escherichia coli	PATH-SAFE project		NA	NA	NA	NA	NA	PRJEB12513	ERP014001		SAMEA5422544	ERS3227835	2022-11-22	2020-05-14	ESC_CB6269AA	Assembled	184	206039	5035401	Escherichia coli / Shigella;96.81%	143	36550	4.1
ESC_GC8080AA_AS	ESC_CB6272AA	SAMEA5422439	Human	Human	Human	Human	Hospital	Hospital	2017	NA	NA	NA	Europe	United Kingdom	Scotland			NA	NA	NA	Wellcome Sanger Institute - Tom Evans	Escherichia coli	PATH-SAFE project		NA	NA	NA	NA	NA	PRJEB12513	ERP014001		SAMEA5422439	ERS3227730	2022-11-22	2020-05-14	ESC_CB6272AA	Assembled	186	266450	5368157	Escherichia coli / Shigella;98.7%	102	28297	4.1
ESC_GC8081AA_AS	ESC_CB6273AA	SAMEA5422437	Human	Human	Human	Human	Hospital	Hospital	2017	NA	NA	NA	Europe	United Kingdom	Scotland			NA	NA	NA	Wellcome Sanger Institute - Tom Evans	Escherichia coli	PATH-SAFE project		NA	NA	NA	NA	NA	PRJEB12513	ERP014001		SAMEA5422437	ERS3227728	2022-11-22	2020-05-14	ESC_CB6273AA	Assembled	195	194809	5163819	Escherichia coli / Shigella;97.33%	101	31288	4.1
ESC_GC8083AA_AS	ESC_CB6275AA	SAMEA5422434	Human	Human	Human	Human	Community	Community	2017	NA	NA	NA	Europe	United Kingdom	Scotland			NA	NA	NA	Wellcome Sanger Institute - Tom Evans	Escherichia coli	PATH-SAFE project		NA	NA	NA	NA	NA	PRJEB12513	ERP014001		SAMEA5422434	ERS3227725	2022-11-22	2020-05-14	ESC_CB6275AA	Assembled	178	200004	5108700	Escherichia coli / Shigella;100.0%	110	15875	4.1
ESC_GC8085AA_AS	ESC_CB6277AA	SAMEA5422432	Human	Human	Human	Human	Hospital	Hospital	2017	NA	NA	NA	Europe	United Kingdom	Scotland			NA	NA	NA	Wellcome Sanger Institute - Tom Evans	Escherichia coli	PATH-SAFE project		NA	NA	NA	NA	NA	PRJEB12513	ERP014001		SAMEA5422432	ERS3227723	2022-11-22	2020-05-14	ESC_CB6277AA	Assembled	197	268745	5237968	Escherichia coli / Shigella;93.92%	140	41032	4.1
ESC_GC8087AA_AS	ESC_CB6279AA	SAMEA5422430	Human	Human	Human	Human	Community	Community	2017	NA	NA	NA	Europe	United Kingdom	Scotland			NA	NA	NA	Wellcome Sanger Institute - Tom Evans	Escherichia coli	PATH-SAFE project		NA	NA	NA	NA	NA	PRJEB12513	ERP014001		SAMEA5422430	ERS3227721	2022-11-22	2020-05-14	ESC_CB6279AA	Assembled	206	191062	5224291	Escherichia coli / Shigella;98.85%	129	22453	4.1
ESC_GC8091AA_AS	ESC_CB6283AA	SAMEA5422426	Human	Human	Human	Human	Community	Community	2017	NA	NA	NA	Europe	United Kingdom	Scotland			NA	NA	NA	Wellcome Sanger Institute - Tom Evans	Escherichia coli	PATH-SAFE project		NA	NA	NA	NA	NA	PRJEB12513	ERP014001		SAMEA5422426	ERS3227717	2022-11-22	2020-05-14	ESC_CB6283AA	Assembled	193	357962	5123213	Escherichia coli / Shigella;100.0%	66	16166	4.1
ESC_GC8092AA_AS	ESC_CB6284AA	SAMEA5422425	Human	Human	Human	Human	Hospital	Hospital	2017	NA	NA	NA	Europe	United Kingdom	Scotland			NA	NA	NA	Wellcome Sanger Institute - Tom Evans	Escherichia coli	PATH-SAFE project		NA	NA	NA	NA	NA	PRJEB12513	ERP014001		SAMEA5422425	ERS3227716	2022-11-22	2020-05-14	ESC_CB6284AA	Assembled	183	193432	4856226	Escherichia coli / Shigella;93.12%	78	13499	4.1
ESC_GC8096AA_AS	ESC_CB6288AA	SAMEA5422420	Human	Human	Human	Human	Healthcare	Healthcare	2017	NA	NA	NA	Europe	United Kingdom	Scotland			NA	NA	NA	Wellcome Sanger Institute - Tom Evans	Escherichia coli	PATH-SAFE project		NA	NA	NA	NA	NA	PRJEB12513	ERP014001		SAMEA5422420	ERS3227711	2022-11-22	2020-05-14	ESC_CB6288AA	Assembled	160	72732	5288289	Escherichia coli / Shigella;99.32%	180	27419	4.1
ESC_GC8097AA_AS	ESC_CB6289AA	SAMEA5422416	Human	Human	Human	Human	Healthcare	Healthcare	2017	NA	NA	NA	Europe	United Kingdom	Scotland			NA	NA	NA	Wellcome Sanger Institute - Tom Evans	Escherichia coli	PATH-SAFE project		NA	NA	NA	NA	NA	PRJEB12513	ERP014001		SAMEA5422416	ERS3227707	2022-11-22	2020-05-14	ESC_CB6289AA	Assembled	166	267410	5270081	Escherichia coli / Shigella;98.69%	121	19730	4.1
ESC_GC8098AA_AS	ESC_CB6290AA	SAMEA5422135	Human	Human	Human	Human	Community	Community	2017	NA	NA	NA	Europe	United Kingdom	Scotland			NA	NA	NA	Wellcome Sanger Institute - Tom Evans	Escherichia coli	PATH-SAFE project		NA	NA	NA	NA	NA	PRJEB12513	ERP014001		SAMEA5422135	ERS3227427	2022-11-22	2020-05-14	ESC_CB6290AA	Assembled	187	95472	5276976	Escherichia coli / Shigella;100.0%	158	39593	4.1
ESC_GC8099AA_AS	ESC_CB6291AA	SAMEA5422261	Human	Human	Human	Human	Community	Community	2017	NA	NA	NA	Europe	United Kingdom	Scotland			NA	NA	NA	Wellcome Sanger Institute - Tom Evans	Escherichia coli	PATH-SAFE project		NA	NA	NA	NA	NA	PRJEB12513	ERP014001		SAMEA5422261	ERS3227552	2022-11-22	2020-05-14	ESC_CB6291AA	Assembled	191	436610	4933617	Escherichia coli / Shigella;95.83%	30	7456	4.1
ESC_GC8100AA_AS	ESC_CB6292AA	SAMEA5422134	Human	Human	Human	Human	Hospital	Hospital	2017	NA	NA	NA	Europe	United Kingdom	Scotland			NA	NA	NA	Wellcome Sanger Institute - Tom Evans	Escherichia coli	PATH-SAFE project		NA	NA	NA	NA	NA	PRJEB12513	ERP014001		SAMEA5422134	ERS3227426	2022-11-22	2020-05-14	ESC_CB6292AA	Assembled	203	179804	5230064	Escherichia coli / Shigella;98.94%	144	19115	4.1
ESC_GC8101AA_AS	ESC_CB6293AA	SAMEA5422260	Human	Human	Human	Human	Hospital	Hospital	2017	NA	NA	NA	Europe	United Kingdom	Scotland			NA	NA	NA	Wellcome Sanger Institute - Tom Evans	Escherichia coli	PATH-SAFE project		NA	NA	NA	NA	NA	PRJEB12513	ERP014001		SAMEA5422260	ERS3227551	2022-11-22	2020-05-14	ESC_CB6293AA	Assembled	184	192756	4914212	Escherichia coli / Shigella;100.0%	92	13852	4.1
ESC_GC8102AA_AS	ESC_CB6294AA	SAMEA5422133	Human	Human	Human	Human	Community	Community	2017	NA	NA	NA	Europe	United Kingdom	Scotland			NA	NA	NA	Wellcome Sanger Institute - Tom Evans	Escherichia coli	PATH-SAFE project		NA	NA	NA	NA	NA	PRJEB12513	ERP014001		SAMEA5422133	ERS3227425	2022-11-22	2020-05-14	ESC_CB6294AA	Assembled	194	26887	5418167	Escherichia coli / Shigella;96.56%	456	51573	4.1
ESC_GC8103AA_AS	ESC_CB6295AA	SAMEA5422259	Human	Human	Human	Human	Community	Community	2017	NA	NA	NA	Europe	United Kingdom	Scotland			NA	NA	NA	Wellcome Sanger Institute - Tom Evans	Escherichia coli	PATH-SAFE project		NA	NA	NA	NA	NA	PRJEB12513	ERP014001		SAMEA5422259	ERS3227550	2022-11-22	2020-05-14	ESC_CB6295AA	Assembled	211	383046	5087913	Escherichia coli / Shigella;97.37%	49	19390	4.1
ESC_GC8107AA_AS	ESC_CB6299AA	SAMEA5422257	Human	Human	Human	Human	Healthcare	Healthcare	2017	NA	NA	NA	Europe	United Kingdom	Scotland			NA	NA	NA	Wellcome Sanger Institute - Tom Evans	Escherichia coli	PATH-SAFE project		NA	NA	NA	NA	NA	PRJEB12513	ERP014001		SAMEA5422257	ERS3227548	2022-11-22	2020-05-14	ESC_CB6299AA	Assembled	150	110117	5480550	Escherichia coli / Shigella;100.0%	154	71462	4.1
ESC_GC8108AA_AS	ESC_CB6300AA	SAMEA5422130	Human	Human	Human	Human	Hospital	Hospital	2017	NA	NA	NA	Europe	United Kingdom	Scotland			NA	NA	NA	Wellcome Sanger Institute - Tom Evans	Escherichia coli	PATH-SAFE project		NA	NA	NA	NA	NA	PRJEB12513	ERP014001		SAMEA5422130	ERS3227422	2022-11-22	2020-05-14	ESC_CB6300AA	Assembled	181	269015	5224451	Escherichia coli / Shigella;98.57%	104	21719	4.1
ESC_GC8110AA_AS	ESC_CB6302AA	SAMEA5422129	Human	Human	Human	Human	Community	Community	2017	NA	NA	NA	Europe	United Kingdom	Scotland			NA	NA	NA	Wellcome Sanger Institute - Tom Evans	Escherichia coli	PATH-SAFE project		NA	NA	NA	NA	NA	PRJEB12513	ERP014001		SAMEA5422129	ERS3227421	2022-11-22	2020-05-14	ESC_CB6302AA	Assembled	187	296941	5316215	Escherichia coli / Shigella;98.8%	127	23713	4.1
ESC_GC8112AA_AS	ESC_CB6304AA	SAMEA5422128	Human	Human	Human	Human	Healthcare	Healthcare	2017	NA	NA	NA	Europe	United Kingdom	Scotland			NA	NA	NA	Wellcome Sanger Institute - Tom Evans	Escherichia coli	PATH-SAFE project		NA	NA	NA	NA	NA	PRJEB12513	ERP014001		SAMEA5422128	ERS3227420	2022-11-22	2020-05-14	ESC_CB6304AA	Assembled	213	301894	5107633	Escherichia coli / Shigella;100.0%	99	13285	4.1
ESC_GC8113AA_AS	ESC_CB6305AA	SAMEA5422254	Human	Human	Human	Human	Community	Community	2017	NA	NA	NA	Europe	United Kingdom	Scotland			NA	NA	NA	Wellcome Sanger Institute - Tom Evans	Escherichia coli	PATH-SAFE project		NA	NA	NA	NA	NA	PRJEB12513	ERP014001		SAMEA5422254	ERS3227545	2022-11-22	2020-05-14	ESC_CB6305AA	Assembled	191	324847	5342842	Escherichia coli / Shigella;98.78%	149	28768	4.1
ESC_GC8114AA_AS	ESC_CB6306AA	SAMEA5422127	Human	Human	Human	Human	Healthcare	Healthcare	2017	NA	NA	NA	Europe	United Kingdom	Scotland			NA	NA	NA	Wellcome Sanger Institute - Tom Evans	Escherichia coli	PATH-SAFE project		NA	NA	NA	NA	NA	PRJEB12513	ERP014001		SAMEA5422127	ERS3227419	2022-11-22	2020-05-14	ESC_CB6306AA	Assembled	203	268768	5218864	Escherichia coli / Shigella;98.36%	87	28935	4.1
ESC_GC8115AA_AS	ESC_CB6307AA	SAMEA5422253	Human	Human	Human	Human	Community	Community	2017	NA	NA	NA	Europe	United Kingdom	Scotland			NA	NA	NA	Wellcome Sanger Institute - Tom Evans	Escherichia coli	PATH-SAFE project		NA	NA	NA	NA	NA	PRJEB12513	ERP014001		SAMEA5422253	ERS3227544	2022-11-22	2020-05-14	ESC_CB6307AA	Assembled	204	387919	4720921	Escherichia coli / Shigella;100.0%	44	56127	4.1
ESC_GC8116AA_AS	ESC_CB6308AA	SAMEA5422126	Human	Human	Human	Human	Community	Community	2017	NA	NA	NA	Europe	United Kingdom	Scotland			NA	NA	NA	Wellcome Sanger Institute - Tom Evans	Escherichia coli	PATH-SAFE project		NA	NA	NA	NA	NA	PRJEB12513	ERP014001		SAMEA5422126	ERS3227418	2022-11-22	2020-05-14	ESC_CB6308AA	Assembled	162	118971	5381912	Escherichia coli / Shigella;96.27%	166	31951	4.1
ESC_GC8119AA_AS	ESC_CB6311AA	SAMEA5422251	Human	Human	Human	Human	Community	Community	2017	NA	NA	NA	Europe	United Kingdom	Scotland			NA	NA	NA	Wellcome Sanger Institute - Tom Evans	Escherichia coli	PATH-SAFE project		NA	NA	NA	NA	NA	PRJEB12513	ERP014001		SAMEA5422251	ERS3227542	2022-11-22	2020-05-14	ESC_CB6311AA	Assembled	216	286641	5092577	Escherichia coli / Shigella;96.6%	87	27706	4.1
ESC_GC8120AA_AS	ESC_CB6312AA	SAMEA5422124	Human	Human	Human	Human	Community	Community	2017	NA	NA	NA	Europe	United Kingdom	Scotland			NA	NA	NA	Wellcome Sanger Institute - Tom Evans	Escherichia coli	PATH-SAFE project		NA	NA	NA	NA	NA	PRJEB12513	ERP014001		SAMEA5422124	ERS3227416	2022-11-22	2020-05-14	ESC_CB6312AA	Assembled	199	421917	4995972	Escherichia coli / Shigella;94.74%	50	8058	4.1
ESC_GC8123AA_AS	ESC_CB6315AA	SAMEA5422249	Human	Human	Human	Human	Healthcare	Healthcare	2017	NA	NA	NA	Europe	United Kingdom	Scotland			NA	NA	NA	Wellcome Sanger Institute - Tom Evans	Escherichia coli	PATH-SAFE project		NA	NA	NA	NA	NA	PRJEB12513	ERP014001		SAMEA5422249	ERS3227540	2022-11-22	2020-05-14	ESC_CB6315AA	Assembled	174	458337	5057174	Escherichia coli / Shigella;100.0%	40	2434	4.1
ESC_GC8124AA_AS	ESC_CB6316AA	SAMEA5422122	Human	Human	Human	Human	Hospital	Hospital	2017	NA	NA	NA	Europe	United Kingdom	Scotland			NA	NA	NA	Wellcome Sanger Institute - Tom Evans	Escherichia coli	PATH-SAFE project		NA	NA	NA	NA	NA	PRJEB12513	ERP014001		SAMEA5422122	ERS3227414	2022-11-22	2020-05-14	ESC_CB6316AA	Assembled	185	238311	5175647	Escherichia coli / Shigella;100.0%	92	34194	4.1
ESC_GC8126AA_AS	ESC_CB6318AA	SAMEA5422121	Human	Human	Human	Human	Healthcare	Healthcare	2017	NA	NA	NA	Europe	United Kingdom	Scotland			NA	NA	NA	Wellcome Sanger Institute - Tom Evans	Escherichia coli	PATH-SAFE project		NA	NA	NA	NA	NA	PRJEB12513	ERP014001		SAMEA5422121	ERS3227413	2022-11-22	2020-05-14	ESC_CB6318AA	Assembled	183	164040	5268112	Escherichia coli / Shigella;96.84%	140	24728	4.1
ESC_GC8127AA_AS	ESC_CB6319AA	SAMEA5422247	Human	Human	Human	Human	Hospital	Hospital	2017	NA	NA	NA	Europe	United Kingdom	Scotland			NA	NA	NA	Wellcome Sanger Institute - Tom Evans	Escherichia coli	PATH-SAFE project		NA	NA	NA	NA	NA	PRJEB12513	ERP014001		SAMEA5422247	ERS3227538	2022-11-22	2020-05-14	ESC_CB6319AA	Assembled	203	162130	5364880	Escherichia coli / Shigella;97.79%	114	48947	4.1
ESC_GC8128AA_AS	ESC_CB6320AA	SAMEA5422120	Human	Human	Human	Human	Community	Community	2017	NA	NA	NA	Europe	United Kingdom	Scotland			NA	NA	NA	Wellcome Sanger Institute - Tom Evans	Escherichia coli	PATH-SAFE project		NA	NA	NA	NA	NA	PRJEB12513	ERP014001		SAMEA5422120	ERS3227412	2022-11-22	2020-05-14	ESC_CB6320AA	Assembled	182	223226	5317700	Escherichia coli / Shigella;100.0%	138	23037	4.1
ESC_GC8129AA_AS	ESC_CB6321AA	SAMEA5422243	Human	Human	Human	Human	Community	Community	2017	NA	NA	NA	Europe	United Kingdom	Scotland			NA	NA	NA	Wellcome Sanger Institute - Tom Evans	Escherichia coli	PATH-SAFE project		NA	NA	NA	NA	NA	PRJEB12513	ERP014001		SAMEA5422243	ERS3227534	2022-11-22	2020-05-14	ESC_CB6321AA	Assembled	227	364663	5060474	Escherichia coli / Shigella;100.0%	67	17354	4.1
ESC_GC8130AA_AS	ESC_CB6322AA	SAMEA5422119	Human	Human	Human	Human	Community	Community	2017	NA	NA	NA	Europe	United Kingdom	Scotland			NA	NA	NA	Wellcome Sanger Institute - Tom Evans	Escherichia coli	PATH-SAFE project		NA	NA	NA	NA	NA	PRJEB12513	ERP014001		SAMEA5422119	ERS3227411	2022-11-22	2020-05-14	ESC_CB6322AA	Assembled	177	319996	5057153	Escherichia coli / Shigella;100.0%	95	47339	4.1
ESC_GC8131AA_AS	ESC_CB6323AA	SAMEA5422242	Human	Human	Human	Human	Community	Community	2017	NA	NA	NA	Europe	United Kingdom	Scotland			NA	NA	NA	Wellcome Sanger Institute - Tom Evans	Escherichia coli	PATH-SAFE project		NA	NA	NA	NA	NA	PRJEB12513	ERP014001		SAMEA5422242	ERS3227533	2022-11-22	2020-05-14	ESC_CB6323AA	Assembled	198	205993	5275598	Escherichia coli / Shigella;97.79%	141	59051	4.1
ESC_GC8132AA_AS	ESC_CB6324AA	SAMEA5422118	Human	Human	Human	Human	Community	Community	2017	NA	NA	NA	Europe	United Kingdom	Scotland			NA	NA	NA	Wellcome Sanger Institute - Tom Evans	Escherichia coli	PATH-SAFE project		NA	NA	NA	NA	NA	PRJEB12513	ERP014001		SAMEA5422118	ERS3227410	2022-11-22	2020-05-14	ESC_CB6324AA	Assembled	192	426205	5173845	Escherichia coli / Shigella;100.0%	52	13922	4.1
ESC_GC8133AA_AS	ESC_CB6325AA	SAMEA5422239	Human	Human	Human	Human	Community	Community	2017	NA	NA	NA	Europe	United Kingdom	Scotland			NA	NA	NA	Wellcome Sanger Institute - Tom Evans	Escherichia coli	PATH-SAFE project		NA	NA	NA	NA	NA	PRJEB12513	ERP014001		SAMEA5422239	ERS3227530	2022-11-22	2020-05-14	ESC_CB6325AA	Assembled	211	370664	5075124	Escherichia coli / Shigella;97.78%	67	5616	4.1
ESC_GC8135AA_AS	ESC_CB6327AA	SAMEA5422238	Human	Human	Human	Human	Community	Community	2017	NA	NA	NA	Europe	United Kingdom	Scotland			NA	NA	NA	Wellcome Sanger Institute - Tom Evans	Escherichia coli	PATH-SAFE project		NA	NA	NA	NA	NA	PRJEB12513	ERP014001		SAMEA5422238	ERS3227529	2022-11-22	2020-05-14	ESC_CB6327AA	Assembled	170	359516	5126676	Escherichia coli / Shigella;93.45%	82	29901	4.1
ESC_GC8137AA_AS	ESC_CB6329AA	SAMEA5422236	Human	Human	Human	Human	Community	Community	2017	NA	NA	NA	Europe	United Kingdom	Scotland			NA	NA	NA	Wellcome Sanger Institute - Tom Evans	Escherichia coli	PATH-SAFE project		NA	NA	NA	NA	NA	PRJEB12513	ERP014001		SAMEA5422236	ERS3227527	2022-11-22	2020-05-14	ESC_CB6329AA	Assembled	151	169328	5434992	Escherichia coli / Shigella;95.92%	154	23372	4.1
ESC_GC8138AA_AS	ESC_CB6330AA	SAMEA5422115	Human	Human	Human	Human	Community	Community	2017	NA	NA	NA	Europe	United Kingdom	Scotland			NA	NA	NA	Wellcome Sanger Institute - Tom Evans	Escherichia coli	PATH-SAFE project		NA	NA	NA	NA	NA	PRJEB12513	ERP014001		SAMEA5422115	ERS3227407	2022-11-22	2020-05-14	ESC_CB6330AA	Assembled	183	286542	5351050	Escherichia coli / Shigella;97.36%	125	22988	4.1
ESC_GC8139AA_AS	ESC_CB6331AA	SAMEA5422235	Human	Human	Human	Human	Community	Community	2017	NA	NA	NA	Europe	United Kingdom	Scotland			NA	NA	NA	Wellcome Sanger Institute - Tom Evans	Escherichia coli	PATH-SAFE project		NA	NA	NA	NA	NA	PRJEB12513	ERP014001		SAMEA5422235	ERS3227526	2022-11-22	2020-05-14	ESC_CB6331AA	Assembled	162	307533	5282280	Escherichia coli / Shigella;98.36%	95	29046	4.1
ESC_GC8140AA_AS	ESC_CB6332AA	SAMEA5422114	Human	Human	Human	Human	Community	Community	2017	NA	NA	NA	Europe	United Kingdom	Scotland			NA	NA	NA	Wellcome Sanger Institute - Tom Evans	Escherichia coli	PATH-SAFE project		NA	NA	NA	NA	NA	PRJEB12513	ERP014001		SAMEA5422114	ERS3227406	2022-11-22	2020-05-14	ESC_CB6332AA	Assembled	182	332013	5386741	Escherichia coli / Shigella;98.15%	88	7299	4.1
ESC_GC8141AA_AS	ESC_CB6333AA	SAMEA5422234	Human	Human	Human	Human	Community	Community	2017	NA	NA	NA	Europe	United Kingdom	Scotland			NA	NA	NA	Wellcome Sanger Institute - Tom Evans	Escherichia coli	PATH-SAFE project		NA	NA	NA	NA	NA	PRJEB12513	ERP014001		SAMEA5422234	ERS3227525	2022-11-22	2020-05-14	ESC_CB6333AA	Assembled	201	167599	5341412	Escherichia coli / Shigella;97.64%	115	70486	4.1
ESC_GC8142AA_AS	ESC_CB6334AA	SAMEA5422113	Human	Human	Human	Human	Community	Community	2017	NA	NA	NA	Europe	United Kingdom	Scotland			NA	NA	NA	Wellcome Sanger Institute - Tom Evans	Escherichia coli	PATH-SAFE project		NA	NA	NA	NA	NA	PRJEB12513	ERP014001		SAMEA5422113	ERS3227405	2022-11-22	2020-05-14	ESC_CB6334AA	Assembled	163	261141	5450527	Escherichia coli / Shigella;97.83%	154	36982	4.1
ESC_GC8143AA_AS	ESC_CB6335AA	SAMEA5422233	Human	Human	Human	Human	Community	Community	2017	NA	NA	NA	Europe	United Kingdom	Scotland			NA	NA	NA	Wellcome Sanger Institute - Tom Evans	Escherichia coli	PATH-SAFE project		NA	NA	NA	NA	NA	PRJEB12513	ERP014001		SAMEA5422233	ERS3227524	2022-11-22	2020-05-14	ESC_CB6335AA	Assembled	224	301237	5046855	Escherichia coli / Shigella;100.0%	84	9280	4.1
ESC_GC8144AA_AS	ESC_CB6336AA	SAMEA5422112	Human	Human	Human	Human	Community	Community	2017	NA	NA	NA	Europe	United Kingdom	Scotland			NA	NA	NA	Wellcome Sanger Institute - Tom Evans	Escherichia coli	PATH-SAFE project		NA	NA	NA	NA	NA	PRJEB12513	ERP014001		SAMEA5422112	ERS3227404	2022-11-22	2020-05-14	ESC_CB6336AA	Assembled	199	242002	5249086	Escherichia coli / Shigella;95.66%	151	19187	4.1
ESC_GC8145AA_AS	ESC_CB6337AA	SAMEA5422231	Human	Human	Human	Human	Hospital	Hospital	2017	NA	NA	NA	Europe	United Kingdom	Scotland			NA	NA	NA	Wellcome Sanger Institute - Tom Evans	Escherichia coli	PATH-SAFE project		NA	NA	NA	NA	NA	PRJEB12513	ERP014001		SAMEA5422231	ERS3227522	2022-11-22	2020-05-14	ESC_CB6337AA	Assembled	182	312824	5184106	Escherichia coli / Shigella;96.67%	83	20911	4.1
ESC_GC8148AA_AS	ESC_CB6340AA	SAMEA5422110	Human	Human	Human	Human	Hospital	Hospital	2017	NA	NA	NA	Europe	United Kingdom	Scotland			NA	NA	NA	Wellcome Sanger Institute - Tom Evans	Escherichia coli	PATH-SAFE project		NA	NA	NA	NA	NA	PRJEB12513	ERP014001		SAMEA5422110	ERS3227402	2022-11-22	2020-05-14	ESC_CB6340AA	Assembled	201	393870	5034918	Escherichia coli / Shigella;97.61%	67	83914	4.1
ESC_GC8150AA_AS	ESC_CB6342AA	SAMEA5422227	Human	Human	Human	Human	Community	Community	2017	NA	NA	NA	Europe	United Kingdom	Scotland			NA	NA	NA	Wellcome Sanger Institute - Tom Evans	Escherichia coli	PATH-SAFE project		NA	NA	NA	NA	NA	PRJEB12513	ERP014001		SAMEA5422227	ERS3227518	2022-11-22	2020-05-14	ESC_CB6342AA	Assembled	197	348641	5044260	Escherichia coli / Shigella;96.42%	75	66617	4.1
ESC_GC8152AA_AS	ESC_CB6344AA	SAMEA5422223	Human	Human	Human	Human	Community	Community	2017	NA	NA	NA	Europe	United Kingdom	Scotland			NA	NA	NA	Wellcome Sanger Institute - Tom Evans	Escherichia coli	PATH-SAFE project		NA	NA	NA	NA	NA	PRJEB12513	ERP014001		SAMEA5422223	ERS3227514	2022-11-22	2020-05-14	ESC_CB6344AA	Assembled	176	277316	5070190	Escherichia coli / Shigella;100.0%	71	10206	4.1
ESC_GC8153AA_AS	ESC_CB6345AA	SAMEA5422107	Human	Human	Human	Human	Community	Community	2017	NA	NA	NA	Europe	United Kingdom	Scotland			NA	NA	NA	Wellcome Sanger Institute - Tom Evans	Escherichia coli	PATH-SAFE project		NA	NA	NA	NA	NA	PRJEB12513	ERP014001		SAMEA5422107	ERS3227399	2022-11-22	2020-05-14	ESC_CB6345AA	Assembled	184	377394	5071969	Escherichia coli / Shigella;95.74%	69	13369	4.1
ESC_GC8155AA_AS	ESC_CB6347AA	SAMEA5422106	Human	Human	Human	Human	Healthcare	Healthcare	2017	NA	NA	NA	Europe	United Kingdom	Scotland			NA	NA	NA	Wellcome Sanger Institute - Tom Evans	Escherichia coli	PATH-SAFE project		NA	NA	NA	NA	NA	PRJEB12513	ERP014001		SAMEA5422106	ERS3227398	2022-11-22	2020-05-14	ESC_CB6347AA	Assembled	159	205408	5251559	Escherichia coli / Shigella;99.0%	150	22259	4.1
ESC_GC8156AA_AS	ESC_CB6348AA	SAMEA5422220	Human	Human	Human	Human	Hospital	Hospital	2017	NA	NA	NA	Europe	United Kingdom	Scotland			NA	NA	NA	Wellcome Sanger Institute - Tom Evans	Escherichia coli	PATH-SAFE project		NA	NA	NA	NA	NA	PRJEB12513	ERP014001		SAMEA5422220	ERS3227511	2022-11-22	2020-05-14	ESC_CB6348AA	Assembled	180	179288	5276737	Escherichia coli / Shigella;94.74%	142	30798	4.1
ESC_GC8158AA_AS	ESC_CB6350AA	SAMEA5422217	Human	Human	Human	Human	Community	Community	2017	NA	NA	NA	Europe	United Kingdom	Scotland			NA	NA	NA	Wellcome Sanger Institute - Tom Evans	Escherichia coli	PATH-SAFE project		NA	NA	NA	NA	NA	PRJEB12513	ERP014001		SAMEA5422217	ERS3227508	2022-11-22	2020-05-14	ESC_CB6350AA	Assembled	163	234464	5167036	Escherichia coli / Shigella;98.46%	103	32473	4.1
ESC_GC8159AA_AS	ESC_CB6351AA	SAMEA5422104	Human	Human	Human	Human	Community	Community	2017	NA	NA	NA	Europe	United Kingdom	Scotland			NA	NA	NA	Wellcome Sanger Institute - Tom Evans	Escherichia coli	PATH-SAFE project		NA	NA	NA	NA	NA	PRJEB12513	ERP014001		SAMEA5422104	ERS3227396	2022-11-22	2020-05-14	ESC_CB6351AA	Assembled	192	202690	5133315	Escherichia coli / Shigella;98.89%	145	15599	4.1
ESC_GC8160AA_AS	ESC_CB6352AA	SAMEA5422215	Human	Human	Human	Human	Healthcare	Healthcare	2017	NA	NA	NA	Europe	United Kingdom	Scotland			NA	NA	NA	Wellcome Sanger Institute - Tom Evans	Escherichia coli	PATH-SAFE project		NA	NA	NA	NA	NA	PRJEB12513	ERP014001		SAMEA5422215	ERS3227506	2022-11-22	2020-05-14	ESC_CB6352AA	Assembled	190	302396	5376347	Escherichia coli / Shigella;94.59%	121	25870	4.1
ESC_GC8161AA_AS	ESC_CB6353AA	SAMEA5422103	Human	Human	Human	Human	Community	Community	2017	NA	NA	NA	Europe	United Kingdom	Scotland			NA	NA	NA	Wellcome Sanger Institute - Tom Evans	Escherichia coli	PATH-SAFE project		NA	NA	NA	NA	NA	PRJEB12513	ERP014001		SAMEA5422103	ERS3227395	2022-11-22	2020-05-14	ESC_CB6353AA	Assembled	187	342121	5218213	Escherichia coli / Shigella;100.0%	83	9324	4.1
ESC_GC8163AA_AS	ESC_CB6355AA	SAMEA5422102	Human	Human	Human	Human	Hospital	Hospital	2017	NA	NA	NA	Europe	United Kingdom	Scotland			NA	NA	NA	Wellcome Sanger Institute - Tom Evans	Escherichia coli	PATH-SAFE project		NA	NA	NA	NA	NA	PRJEB12513	ERP014001		SAMEA5422102	ERS3227394	2022-11-22	2020-05-14	ESC_CB6355AA	Assembled	200	458028	5269415	Escherichia coli / Shigella;100.0%	86	43781	4.1
ESC_GC8166AA_AS	ESC_CB6358AA	SAMEA5422210	Human	Human	Human	Human	Community	Community	2017	NA	NA	NA	Europe	United Kingdom	Scotland			NA	NA	NA	Wellcome Sanger Institute - Tom Evans	Escherichia coli	PATH-SAFE project		NA	NA	NA	NA	NA	PRJEB12513	ERP014001		SAMEA5422210	ERS3227501	2022-11-22	2020-05-14	ESC_CB6358AA	Assembled	185	128745	4792647	Escherichia coli / Shigella;90.6%	111	50673	4.1
ESC_GC8167AA_AS	ESC_CB6359AA	SAMEA5422100	Human	Human	Human	Human	Community	Community	2017	NA	NA	NA	Europe	United Kingdom	Scotland			NA	NA	NA	Wellcome Sanger Institute - Tom Evans	Escherichia coli	PATH-SAFE project		NA	NA	NA	NA	NA	PRJEB12513	ERP014001		SAMEA5422100	ERS3227392	2022-11-22	2020-05-14	ESC_CB6359AA	Assembled	179	55488	5248574	Escherichia coli / Shigella;98.54%	286	70118	4.1
ESC_GC8170AA_AS	ESC_CB6362AA	SAMEA5422203	Human	Human	Human	Human	Healthcare	Healthcare	2017	NA	NA	NA	Europe	United Kingdom	Scotland			NA	NA	NA	Wellcome Sanger Institute - Tom Evans	Escherichia coli	PATH-SAFE project		NA	NA	NA	NA	NA	PRJEB12513	ERP014001		SAMEA5422203	ERS3227494	2022-11-22	2020-05-14	ESC_CB6362AA	Assembled	162	240195	5094987	Escherichia coli / Shigella;100.0%	67	10771	4.1
ESC_GC8171AA_AS	ESC_CB6363AA	SAMEA5422098	Human	Human	Human	Human	Hospital	Hospital	2017	NA	NA	NA	Europe	United Kingdom	Scotland			NA	NA	NA	Wellcome Sanger Institute - Tom Evans	Escherichia coli	PATH-SAFE project		NA	NA	NA	NA	NA	PRJEB12513	ERP014001		SAMEA5422098	ERS3227390	2022-11-22	2020-05-14	ESC_CB6363AA	Assembled	169	221463	5184097	Escherichia coli / Shigella;97.29%	123	15741	4.1
ESC_GC8175AA_AS	ESC_CB6367AA	SAMEA5422199	Human	Human	Human	Human	Healthcare	Healthcare	2017	NA	NA	NA	Europe	United Kingdom	Scotland			NA	NA	NA	Wellcome Sanger Institute - Tom Evans	Escherichia coli	PATH-SAFE project		NA	NA	NA	NA	NA	PRJEB12513	ERP014001		SAMEA5422199	ERS3227490	2022-11-22	2020-05-14	ESC_CB6367AA	Assembled	186	263083	5198836	Escherichia coli / Shigella;98.48%	104	16839	4.1
ESC_GC8176AA_AS	ESC_CB6368AA	SAMEA5422094	Human	Human	Human	Human	Community	Community	2017	NA	NA	NA	Europe	United Kingdom	Scotland			NA	NA	NA	Wellcome Sanger Institute - Tom Evans	Escherichia coli	PATH-SAFE project		NA	NA	NA	NA	NA	PRJEB12513	ERP014001		SAMEA5422094	ERS3227386	2022-11-22	2020-05-14	ESC_CB6368AA	Assembled	206	107191	5342587	Escherichia coli / Shigella;98.07%	156	18034	4.1
ESC_GC8177AA_AS	ESC_CB6369AA	SAMEA5422198	Human	Human	Human	Human	Community	Community	2017	NA	NA	NA	Europe	United Kingdom	Scotland			NA	NA	NA	Wellcome Sanger Institute - Tom Evans	Escherichia coli	PATH-SAFE project		NA	NA	NA	NA	NA	PRJEB12513	ERP014001		SAMEA5422198	ERS3227489	2022-11-22	2020-05-14	ESC_CB6369AA	Assembled	174	134014	4742564	Escherichia coli / Shigella;97.41%	105	9156	4.1
ESC_GC8178AA_AS	ESC_CB6370AA	SAMEA5422093	Human	Human	Human	Human	Hospital	Hospital	2017	NA	NA	NA	Europe	United Kingdom	Scotland			NA	NA	NA	Wellcome Sanger Institute - Tom Evans	Escherichia coli	PATH-SAFE project		NA	NA	NA	NA	NA	PRJEB12513	ERP014001		SAMEA5422093	ERS3227385	2022-11-22	2020-05-14	ESC_CB6370AA	Assembled	193	276295	5144642	Escherichia coli / Shigella;95.0%	76	31723	4.1
ESC_GC8180AA_AS	ESC_CB6372AA	SAMEA5422092	Human	Human	Human	Human	Healthcare	Healthcare	2017	NA	NA	NA	Europe	United Kingdom	Scotland			NA	NA	NA	Wellcome Sanger Institute - Tom Evans	Escherichia coli	PATH-SAFE project		NA	NA	NA	NA	NA	PRJEB12513	ERP014001		SAMEA5422092	ERS3227384	2022-11-22	2020-05-14	ESC_CB6372AA	Assembled	177	302906	5282499	Escherichia coli / Shigella;98.21%	89	18637	4.1
ESC_GC8181AA_AS	ESC_CB6373AA	SAMEA5422195	Human	Human	Human	Human	Hospital	Hospital	2017	NA	NA	NA	Europe	United Kingdom	Scotland			NA	NA	NA	Wellcome Sanger Institute - Tom Evans	Escherichia coli	PATH-SAFE project		NA	NA	NA	NA	NA	PRJEB12513	ERP014001		SAMEA5422195	ERS3227486	2022-11-22	2020-05-14	ESC_CB6373AA	Assembled	181	280404	5146942	Escherichia coli / Shigella;98.51%	106	26579	4.1
ESC_GC8184AA_AS	ESC_CB6376AA	SAMEA5422090	Human	Human	Human	Human	Healthcare	Healthcare	2017	NA	NA	NA	Europe	United Kingdom	Scotland			NA	NA	NA	Wellcome Sanger Institute - Tom Evans	Escherichia coli	PATH-SAFE project		NA	NA	NA	NA	NA	PRJEB12513	ERP014001		SAMEA5422090	ERS3227382	2022-11-22	2020-05-14	ESC_CB6376AA	Assembled	182	377735	4994378	Escherichia coli / Shigella;97.14%	53	13223	4.1
ESC_GC8185AA_AS	ESC_CB6377AA	SAMEA5422192	Human	Human	Human	Human	Healthcare	Healthcare	2017	NA	NA	NA	Europe	United Kingdom	Scotland			NA	NA	NA	Wellcome Sanger Institute - Tom Evans	Escherichia coli	PATH-SAFE project		NA	NA	NA	NA	NA	PRJEB12513	ERP014001		SAMEA5422192	ERS3227483	2022-11-22	2020-05-14	ESC_CB6377AA	Assembled	163	139660	5180992	Escherichia coli / Shigella;92.56%	115	17211	4.1
ESC_GC8186AA_AS	ESC_CB6378AA	SAMEA5422089	Human	Human	Human	Human	Community	Community	2017	NA	NA	NA	Europe	United Kingdom	Scotland			NA	NA	NA	Wellcome Sanger Institute - Tom Evans	Escherichia coli	PATH-SAFE project		NA	NA	NA	NA	NA	PRJEB12513	ERP014001		SAMEA5422089	ERS3227381	2022-11-22	2020-05-14	ESC_CB6378AA	Assembled	187	291206	5030287	Escherichia coli / Shigella;96.16%	75	25518	4.1
ESC_GC8187AA_AS	ESC_CB6379AA	SAMEA5422191	Human	Human	Human	Human	Community	Community	2017	NA	NA	NA	Europe	United Kingdom	Scotland			NA	NA	NA	Wellcome Sanger Institute - Tom Evans	Escherichia coli	PATH-SAFE project		NA	NA	NA	NA	NA	PRJEB12513	ERP014001		SAMEA5422191	ERS3227482	2022-11-22	2020-05-14	ESC_CB6379AA	Assembled	171	293746	4779574	Escherichia coli / Shigella;97.37%	53	9089	4.1
ESC_GC8188AA_AS	ESC_CB6380AA	SAMEA5422088	Human	Human	Human	Human	Community	Community	2017	NA	NA	NA	Europe	United Kingdom	Scotland			NA	NA	NA	Wellcome Sanger Institute - Tom Evans	Escherichia coli	PATH-SAFE project		NA	NA	NA	NA	NA	PRJEB12513	ERP014001		SAMEA5422088	ERS3227380	2022-11-22	2020-05-14	ESC_CB6380AA	Assembled	171	314071	5033255	Escherichia coli / Shigella;100.0%	88	10713	4.1
ESC_GC8189AA_AS	ESC_CB6381AA	SAMEA5422190	Human	Human	Human	Human	Hospital	Hospital	2017	NA	NA	NA	Europe	United Kingdom	Scotland			NA	NA	NA	Wellcome Sanger Institute - Tom Evans	Escherichia coli	PATH-SAFE project		NA	NA	NA	NA	NA	PRJEB12513	ERP014001		SAMEA5422190	ERS3227481	2022-11-22	2020-05-14	ESC_CB6381AA	Assembled	166	387883	5061857	Escherichia coli / Shigella;100.0%	46	5418	4.1
ESC_GC8192AA_AS	ESC_CB6384AA	SAMEA5422188	Human	Human	Human	Human	Healthcare	Healthcare	2017	NA	NA	NA	Europe	United Kingdom	Scotland			NA	NA	NA	Wellcome Sanger Institute - Tom Evans	Escherichia coli	PATH-SAFE project		NA	NA	NA	NA	NA	PRJEB12513	ERP014001		SAMEA5422188	ERS3227479	2022-11-22	2020-05-14	ESC_CB6384AA	Assembled	157	134050	5451927	Escherichia coli / Shigella;97.48%	170	22331	4.1
ESC_GC8193AA_AS	ESC_CB6385AA	SAMEA5422086	Human	Human	Human	Human	Community	Community	2017	NA	NA	NA	Europe	United Kingdom	Scotland			NA	NA	NA	Wellcome Sanger Institute - Tom Evans	Escherichia coli	PATH-SAFE project		NA	NA	NA	NA	NA	PRJEB12513	ERP014001		SAMEA5422086	ERS3227378	2022-11-22	2020-05-14	ESC_CB6385AA	Assembled	204	548795	4972811	Escherichia coli / Shigella;100.0%	54	10567	4.1
ESC_GC8195AA_AS	ESC_CB6387AA	SAMEA5422085	Human	Human	Human	Human	Healthcare	Healthcare	2017	NA	NA	NA	Europe	United Kingdom	Scotland			NA	NA	NA	Wellcome Sanger Institute - Tom Evans	Escherichia coli	PATH-SAFE project		NA	NA	NA	NA	NA	PRJEB12513	ERP014001		SAMEA5422085	ERS3227377	2022-11-22	2020-05-14	ESC_CB6387AA	Assembled	208	153060	4950287	Escherichia coli / Shigella;98.73%	115	8709	4.1
ESC_GC8196AA_AS	ESC_CB6388AA	SAMEA5422186	Human	Human	Human	Human	Hospital	Hospital	2017	NA	NA	NA	Europe	United Kingdom	Scotland			NA	NA	NA	Wellcome Sanger Institute - Tom Evans	Escherichia coli	PATH-SAFE project		NA	NA	NA	NA	NA	PRJEB12513	ERP014001		SAMEA5422186	ERS3227477	2022-11-22	2020-05-14	ESC_CB6388AA	Assembled	186	205409	5208965	Escherichia coli / Shigella;99.04%	173	12630	4.1
ESC_GC8198AA_AS	ESC_CB6390AA	SAMEA5422185	Human	Human	Human	Human	Hospital	Hospital	2017	NA	NA	NA	Europe	United Kingdom	Scotland			NA	NA	NA	Wellcome Sanger Institute - Tom Evans	Escherichia coli	PATH-SAFE project		NA	NA	NA	NA	NA	PRJEB12513	ERP014001		SAMEA5422185	ERS3227476	2022-11-22	2020-05-14	ESC_CB6390AA	Assembled	142	251127	5158582	Escherichia coli / Shigella;100.0%	91	78187	4.1
ESC_GC8199AA_AS	ESC_CB6391AA	SAMEA5422083	Human	Human	Human	Human	Hospital	Hospital	2017	NA	NA	NA	Europe	United Kingdom	Scotland			NA	NA	NA	Wellcome Sanger Institute - Tom Evans	Escherichia coli	PATH-SAFE project		NA	NA	NA	NA	NA	PRJEB12513	ERP014001		SAMEA5422083	ERS3227375	2022-11-22	2020-05-14	ESC_CB6391AA	Assembled	193	180646	5359116	Escherichia coli / Shigella;96.79%	136	32648	4.1
ESC_GC8200AA_AS	ESC_CB6392AA	SAMEA5422184	Human	Human	Human	Human	Community	Community	2017	NA	NA	NA	Europe	United Kingdom	Scotland			NA	NA	NA	Wellcome Sanger Institute - Tom Evans	Escherichia coli	PATH-SAFE project		NA	NA	NA	NA	NA	PRJEB12513	ERP014001		SAMEA5422184	ERS3227475	2022-11-22	2020-05-14	ESC_CB6392AA	Assembled	161	318802	5219284	Escherichia coli / Shigella;100.0%	96	35740	4.1
ESC_GC8201AA_AS	ESC_CB6393AA	SAMEA5422082	Human	Human	Human	Human	Community	Community	2017	NA	NA	NA	Europe	United Kingdom	Scotland			NA	NA	NA	Wellcome Sanger Institute - Tom Evans	Escherichia coli	PATH-SAFE project		NA	NA	NA	NA	NA	PRJEB12513	ERP014001		SAMEA5422082	ERS3227374	2022-11-22	2020-05-14	ESC_CB6393AA	Assembled	160	110690	5360334	Escherichia coli / Shigella;97.15%	189	61717	4.1
ESC_GC8202AA_AS	ESC_CB6394AA	SAMEA5422183	Human	Human	Human	Human	Community	Community	2017	NA	NA	NA	Europe	United Kingdom	Scotland			NA	NA	NA	Wellcome Sanger Institute - Tom Evans	Escherichia coli	PATH-SAFE project		NA	NA	NA	NA	NA	PRJEB12513	ERP014001		SAMEA5422183	ERS3227474	2022-11-22	2020-05-14	ESC_CB6394AA	Assembled	149	362674	5079661	Escherichia coli / Shigella;97.3%	111	22107	4.1
ESC_GC8205AA_AS	ESC_CB6397AA	SAMEA5422080	Human	Human	Human	Human	Community	Community	2017	NA	NA	NA	Europe	United Kingdom	Scotland			NA	NA	NA	Wellcome Sanger Institute - Tom Evans	Escherichia coli	PATH-SAFE project		NA	NA	NA	NA	NA	PRJEB12513	ERP014001		SAMEA5422080	ERS3227372	2022-11-22	2020-05-14	ESC_CB6397AA	Assembled	195	370205	5305810	Escherichia coli / Shigella;94.28%	101	47201	4.1
ESC_GC8209AA_AS	ESC_CB6401AA	SAMEA5422078	Human	Human	Human	Human	Healthcare	Healthcare	2017	NA	NA	NA	Europe	United Kingdom	Scotland			NA	NA	NA	Wellcome Sanger Institute - Tom Evans	Escherichia coli	PATH-SAFE project		NA	NA	NA	NA	NA	PRJEB12513	ERP014001		SAMEA5422078	ERS3227370	2022-11-22	2020-05-14	ESC_CB6401AA	Assembled	198	103259	5140100	Escherichia coli / Shigella;98.62%	186	49717	4.1
ESC_GC8211AA_AS	ESC_CB6403AA	SAMEA5422077	Human	Human	Human	Human	Community	Community	2017	NA	NA	NA	Europe	United Kingdom	Scotland			NA	NA	NA	Wellcome Sanger Institute - Tom Evans	Escherichia coli	PATH-SAFE project		NA	NA	NA	NA	NA	PRJEB12513	ERP014001		SAMEA5422077	ERS3227369	2022-11-22	2020-05-14	ESC_CB6403AA	Assembled	199	354968	5185796	Escherichia coli / Shigella;91.25%	87	92987	4.1
ESC_GC8213AA_AS	ESC_CB6405AA	SAMEA5422076	Human	Human	Human	Human	Community	Community	2017	NA	NA	NA	Europe	United Kingdom	Scotland			NA	NA	NA	Wellcome Sanger Institute - Tom Evans	Escherichia coli	PATH-SAFE project		NA	NA	NA	NA	NA	PRJEB12513	ERP014001		SAMEA5422076	ERS3227368	2022-11-22	2020-05-14	ESC_CB6405AA	Assembled	247	329812	5098546	Escherichia coli / Shigella;100.0%	86	28327	4.1
ESC_GC8214AA_AS	ESC_CB6406AA	SAMEA5422389	Human	Human	Human	Human	Community	Community	2017	NA	NA	NA	Europe	United Kingdom	Scotland			NA	NA	NA	Wellcome Sanger Institute - Tom Evans	Escherichia coli	PATH-SAFE project		NA	NA	NA	NA	NA	PRJEB12513	ERP014001		SAMEA5422389	ERS3227680	2022-11-22	2020-05-14	ESC_CB6406AA	Assembled	169	395299	5245122	Escherichia coli / Shigella;97.43%	62	14086	4.1
ESC_GC8217AA_AS	ESC_CB6409AA	SAMEA5422074	Human	Human	Human	Human	Healthcare	Healthcare	2017	NA	NA	NA	Europe	United Kingdom	Scotland			NA	NA	NA	Wellcome Sanger Institute - Tom Evans	Escherichia coli	PATH-SAFE project		NA	NA	NA	NA	NA	PRJEB12513	ERP014001		SAMEA5422074	ERS3227366	2022-11-22	2020-05-14	ESC_CB6409AA	Assembled	216	176013	5226271	Escherichia coli / Shigella;95.84%	113	18665	4.1
ESC_GC8218AA_AS	ESC_CB6410AA	SAMEA5422387	Human	Human	Human	Human	Community	Community	2017	NA	NA	NA	Europe	United Kingdom	Scotland			NA	NA	NA	Wellcome Sanger Institute - Tom Evans	Escherichia coli	PATH-SAFE project		NA	NA	NA	NA	NA	PRJEB12513	ERP014001		SAMEA5422387	ERS3227678	2022-11-22	2020-05-14	ESC_CB6410AA	Assembled	175	223226	5141518	Escherichia coli / Shigella;96.37%	76	7579	4.1
ESC_GC8219AA_AS	ESC_CB6411AA	SAMEA5422073	Human	Human	Human	Human	Healthcare	Healthcare	2017	NA	NA	NA	Europe	United Kingdom	Scotland			NA	NA	NA	Wellcome Sanger Institute - Tom Evans	Escherichia coli	PATH-SAFE project		NA	NA	NA	NA	NA	PRJEB12513	ERP014001		SAMEA5422073	ERS3227365	2022-11-22	2020-05-14	ESC_CB6411AA	Assembled	208	325952	5039113	Escherichia coli / Shigella;100.0%	60	68083	4.1
ESC_GC8221AA_AS	ESC_CB6413AA	SAMEA5422072	Human	Human	Human	Human	Community	Community	2017	NA	NA	NA	Europe	United Kingdom	Scotland			NA	NA	NA	Wellcome Sanger Institute - Tom Evans	Escherichia coli	PATH-SAFE project		NA	NA	NA	NA	NA	PRJEB12513	ERP014001		SAMEA5422072	ERS3227364	2022-11-22	2020-05-14	ESC_CB6413AA	Assembled	179	154071	5211355	Escherichia coli / Shigella;95.35%	127	29467	4.1
ESC_GC8224AA_AS	ESC_CB6416AA	SAMEA5422378	Human	Human	Human	Human	Community	Community	2017	NA	NA	NA	Europe	United Kingdom	Scotland			NA	NA	NA	Wellcome Sanger Institute - Tom Evans	Escherichia coli	PATH-SAFE project		NA	NA	NA	NA	NA	PRJEB12513	ERP014001		SAMEA5422378	ERS3227669	2022-11-22	2020-05-14	ESC_CB6416AA	Assembled	200	330058	5008231	Escherichia coli / Shigella;98.57%	116	20228	4.1
ESC_GC8225AA_AS	ESC_CB6417AA	SAMEA5422069	Human	Human	Human	Human	Community	Community	2017	NA	NA	NA	Europe	United Kingdom	Scotland			NA	NA	NA	Wellcome Sanger Institute - Tom Evans	Escherichia coli	PATH-SAFE project		NA	NA	NA	NA	NA	PRJEB12513	ERP014001		SAMEA5422069	ERS3227361	2022-11-22	2020-05-14	ESC_CB6417AA	Assembled	218	209516	5277842	Escherichia coli / Shigella;96.33%	167	19863	4.1
ESC_GC8227AA_AS	ESC_CB6419AA	SAMEA5422350	Human	Human	Human	Human	Community	Community	2017	NA	NA	NA	Europe	United Kingdom	Scotland			NA	NA	NA	Wellcome Sanger Institute - Tom Evans	Escherichia coli	PATH-SAFE project		NA	NA	NA	NA	NA	PRJEB12513	ERP014001		SAMEA5422350	ERS3227641	2022-11-22	2020-05-20	ESC_CB6419AA	Assembled	275	146238	5302936	Escherichia coli / Shigella;95.71%	132	70230	4.1
ESC_GC8228AA_AS	ESC_CB6420AA	SAMEA5422636	Human	Human	Human	Human	Community	Community	2017	NA	NA	NA	Europe	United Kingdom	Scotland			NA	NA	NA	Wellcome Sanger Institute - Tom Evans	Escherichia coli	PATH-SAFE project		NA	NA	NA	NA	NA	PRJEB12513	ERP014001		SAMEA5422636	ERS3227927	2022-11-22	2020-05-20	ESC_CB6420AA	Assembled	304	162917	5240384	Escherichia coli / Shigella;96.56%	136	27364	4.1
ESC_GC8229AA_AS	ESC_CB6421AA	SAMEA5422348	Human	Human	Human	Human	Healthcare	Healthcare	2017	NA	NA	NA	Europe	United Kingdom	Scotland			NA	NA	NA	Wellcome Sanger Institute - Tom Evans	Escherichia coli	PATH-SAFE project		NA	NA	NA	NA	NA	PRJEB12513	ERP014001		SAMEA5422348	ERS3227639	2022-11-22	2020-05-20	ESC_CB6421AA	Assembled	236	287790	5311327	Escherichia coli / Shigella;100.0%	115	18760	4.1
ESC_GC8230AA_AS	ESC_CB6422AA	SAMEA5422634	Human	Human	Human	Human	Community	Community	2017	NA	NA	NA	Europe	United Kingdom	Scotland			NA	NA	NA	Wellcome Sanger Institute - Tom Evans	Escherichia coli	PATH-SAFE project		NA	NA	NA	NA	NA	PRJEB12513	ERP014001		SAMEA5422634	ERS3227925	2022-11-22	2020-05-20	ESC_CB6422AA	Assembled	270	268711	5184055	Escherichia coli / Shigella;100.0%	115	41706	4.1
ESC_GC8231AA_AS	ESC_CB6423AA	SAMEA5422347	Human	Human	Human	Human	Community	Community	2017	NA	NA	NA	Europe	United Kingdom	Scotland			NA	NA	NA	Wellcome Sanger Institute - Tom Evans	Escherichia coli	PATH-SAFE project		NA	NA	NA	NA	NA	PRJEB12513	ERP014001		SAMEA5422347	ERS3227638	2022-11-22	2020-05-20	ESC_CB6423AA	Assembled	247	159120	5382809	Escherichia coli / Shigella;98.8%	113	22159	4.1
ESC_GC8233AA_AS	ESC_CB6425AA	SAMEA5422346	Human	Human	Human	Human	Community	Community	2017	NA	NA	NA	Europe	United Kingdom	Scotland			NA	NA	NA	Wellcome Sanger Institute - Tom Evans	Escherichia coli	PATH-SAFE project		NA	NA	NA	NA	NA	PRJEB12513	ERP014001		SAMEA5422346	ERS3227637	2022-11-22	2020-05-20	ESC_CB6425AA	Assembled	273	152408	5080218	Escherichia coli / Shigella;100.0%	90	12013	4.1
ESC_GC8234AA_AS	ESC_CB6426AA	SAMEA5422632	Human	Human	Human	Human	Hospital	Hospital	2017	NA	NA	NA	Europe	United Kingdom	Scotland			NA	NA	NA	Wellcome Sanger Institute - Tom Evans	Escherichia coli	PATH-SAFE project		NA	NA	NA	NA	NA	PRJEB12513	ERP014001		SAMEA5422632	ERS3227923	2022-11-22	2020-05-20	ESC_CB6426AA	Assembled	286	489029	5090191	Escherichia coli / Shigella;100.0%	37	6362	4.1
ESC_GC8236AA_AS	ESC_CB6428AA	SAMEA5422631	Human	Human	Human	Human	Healthcare	Healthcare	2017	NA	NA	NA	Europe	United Kingdom	Scotland			NA	NA	NA	Wellcome Sanger Institute - Tom Evans	Escherichia coli	PATH-SAFE project		NA	NA	NA	NA	NA	PRJEB12513	ERP014001		SAMEA5422631	ERS3227922	2022-11-22	2020-05-20	ESC_CB6428AA	Assembled	262	220989	5204987	Escherichia coli / Shigella;96.5%	72	24200	4.1
ESC_GC8238AA_AS	ESC_CB6430AA	SAMEA5422343	Human	Human	Human	Human	Community	Community	2017	NA	NA	NA	Europe	United Kingdom	Scotland			NA	NA	NA	Wellcome Sanger Institute - Tom Evans	Escherichia coli	PATH-SAFE project		NA	NA	NA	NA	NA	PRJEB12513	ERP014001		SAMEA5422343	ERS3227634	2022-11-22	2020-05-20	ESC_CB6430AA	Assembled	245	286544	4973418	Escherichia coli / Shigella;94.66%	80	11702	4.1
ESC_GC8239AA_AS	ESC_CB6431AA	SAMEA5422629	Human	Human	Human	Human	Healthcare	Healthcare	2017	NA	NA	NA	Europe	United Kingdom	Scotland			NA	NA	NA	Wellcome Sanger Institute - Tom Evans	Escherichia coli	PATH-SAFE project		NA	NA	NA	NA	NA	PRJEB12513	ERP014001		SAMEA5422629	ERS3227920	2022-11-22	2020-05-20	ESC_CB6431AA	Assembled	247	104129	5415112	Escherichia coli / Shigella;98.47%	194	60362	4.1
ESC_GC8240AA_AS	ESC_CB6432AA	SAMEA5422342	Human	Human	Human	Human	Healthcare	Healthcare	2017	NA	NA	NA	Europe	United Kingdom	Scotland			NA	NA	NA	Wellcome Sanger Institute - Tom Evans	Escherichia coli	PATH-SAFE project		NA	NA	NA	NA	NA	PRJEB12513	ERP014001		SAMEA5422342	ERS3227633	2022-11-22	2020-05-20	ESC_CB6432AA	Assembled	255	440861	4943524	Escherichia coli / Shigella;100.0%	35	8106	4.1
ESC_GC8241AA_AS	ESC_CB6433AA	SAMEA5422625	Human	Human	Human	Human	Community	Community	2017	NA	NA	NA	Europe	United Kingdom	Scotland			NA	NA	NA	Wellcome Sanger Institute - Tom Evans	Escherichia coli	PATH-SAFE project		NA	NA	NA	NA	NA	PRJEB12513	ERP014001		SAMEA5422625	ERS3227916	2022-11-22	2020-05-20	ESC_CB6433AA	Assembled	288	313431	5206107	Escherichia coli / Shigella;88.87%	77	71479	4.1
ESC_GC8242AA_AS	ESC_CB6434AA	SAMEA5422341	Human	Human	Human	Human	Community	Community	2017	NA	NA	NA	Europe	United Kingdom	Scotland			NA	NA	NA	Wellcome Sanger Institute - Tom Evans	Escherichia coli	PATH-SAFE project		NA	NA	NA	NA	NA	PRJEB12513	ERP014001		SAMEA5422341	ERS3227632	2022-11-22	2020-05-20	ESC_CB6434AA	Assembled	283	332424	5095420	Escherichia coli / Shigella;98.55%	101	18062	4.1
ESC_GC8243AA_AS	ESC_CB6435AA	SAMEA5422624	Human	Human	Human	Human	Community	Community	2017	NA	NA	NA	Europe	United Kingdom	Scotland			NA	NA	NA	Wellcome Sanger Institute - Tom Evans	Escherichia coli	PATH-SAFE project		NA	NA	NA	NA	NA	PRJEB12513	ERP014001		SAMEA5422624	ERS3227915	2022-11-22	2020-05-20	ESC_CB6435AA	Assembled	249	357130	5156227	Escherichia coli / Shigella;96.0%	69	12526	4.1
ESC_GC8244AA_AS	ESC_CB6436AA	SAMEA5422340	Human	Human	Human	Human	Community	Community	2017	NA	NA	NA	Europe	United Kingdom	Scotland			NA	NA	NA	Wellcome Sanger Institute - Tom Evans	Escherichia coli	PATH-SAFE project		NA	NA	NA	NA	NA	PRJEB12513	ERP014001		SAMEA5422340	ERS3227631	2022-11-22	2020-05-20	ESC_CB6436AA	Assembled	280	223039	5341899	Escherichia coli / Shigella;98.82%	136	30108	4.1
ESC_GC8246AA_AS	ESC_CB6438AA	SAMEA5422337	Human	Human	Human	Human	Community	Community	2017	NA	NA	NA	Europe	United Kingdom	Scotland			NA	NA	NA	Wellcome Sanger Institute - Tom Evans	Escherichia coli	PATH-SAFE project		NA	NA	NA	NA	NA	PRJEB12513	ERP014001		SAMEA5422337	ERS3227628	2022-11-22	2020-05-20	ESC_CB6438AA	Assembled	246	244668	5399555	Escherichia coli / Shigella;97.54%	149	33798	4.1
ESC_GC8247AA_AS	ESC_CB6439AA	SAMEA5422622	Human	Human	Human	Human	Hospital	Hospital	2017	NA	NA	NA	Europe	United Kingdom	Scotland			NA	NA	NA	Wellcome Sanger Institute - Tom Evans	Escherichia coli	PATH-SAFE project		NA	NA	NA	NA	NA	PRJEB12513	ERP014001		SAMEA5422622	ERS3227913	2022-11-22	2020-05-20	ESC_CB6439AA	Assembled	258	275656	5088327	Escherichia coli / Shigella;97.14%	44	6975	4.1
ESC_GC8250AA_AS	ESC_CB6442AA	SAMEA5422335	Human	Human	Human	Human	Community	Community	2017	NA	NA	NA	Europe	United Kingdom	Scotland			NA	NA	NA	Wellcome Sanger Institute - Tom Evans	Escherichia coli	PATH-SAFE project		NA	NA	NA	NA	NA	PRJEB12513	ERP014001		SAMEA5422335	ERS3227626	2022-11-22	2020-05-20	ESC_CB6442AA	Assembled	306	720651	4724200	Escherichia coli / Shigella;100.0%	22	5407	4.1
ESC_GC8252AA_AS	ESC_CB6444AA	SAMEA5422334	Human	Human	Human	Human	Community	Community	2017	NA	NA	NA	Europe	United Kingdom	Scotland			NA	NA	NA	Wellcome Sanger Institute - Tom Evans	Escherichia coli	PATH-SAFE project		NA	NA	NA	NA	NA	PRJEB12513	ERP014001		SAMEA5422334	ERS3227625	2022-11-22	2020-05-20	ESC_CB6444AA	Assembled	264	360319	4967730	Escherichia coli / Shigella;100.0%	38	6896	4.1
ESC_GC8254AA_AS	ESC_CB6446AA	SAMEA5422333	Human	Human	Human	Human	Hospital	Hospital	2017	NA	NA	NA	Europe	United Kingdom	Scotland			NA	NA	NA	Wellcome Sanger Institute - Tom Evans	Escherichia coli	PATH-SAFE project		NA	NA	NA	NA	NA	PRJEB12513	ERP014001		SAMEA5422333	ERS3227624	2022-11-22	2020-05-20	ESC_CB6446AA	Assembled	276	175173	4961707	Escherichia coli / Shigella;98.78%	113	18768	4.1
ESC_GC8256AA_AS	ESC_CB6448AA	SAMEA5422327	Human	Human	Human	Human	Community	Community	2017	NA	NA	NA	Europe	United Kingdom	Scotland			NA	NA	NA	Wellcome Sanger Institute - Tom Evans	Escherichia coli	PATH-SAFE project		NA	NA	NA	NA	NA	PRJEB12513	ERP014001		SAMEA5422327	ERS3227618	2022-11-22	2020-05-20	ESC_CB6448AA	Assembled	256	332322	5047110	Escherichia coli / Shigella;96.97%	91	91796	4.1
ESC_GC8257AA_AS	ESC_CB6449AA	SAMEA5422617	Human	Human	Human	Human	Community	Community	2017	NA	NA	NA	Europe	United Kingdom	Scotland			NA	NA	NA	Wellcome Sanger Institute - Tom Evans	Escherichia coli	PATH-SAFE project		NA	NA	NA	NA	NA	PRJEB12513	ERP014001		SAMEA5422617	ERS3227908	2022-11-22	2020-05-20	ESC_CB6449AA	Assembled	365	722407	4716605	Escherichia coli / Shigella;100.0%	27	6695	4.1
ESC_GC8258AA_AS	ESC_CB6450AA	SAMEA5422324	Human	Human	Human	Human	Hospital	Hospital	2017	NA	NA	NA	Europe	United Kingdom	Scotland			NA	NA	NA	Wellcome Sanger Institute - Tom Evans	Escherichia coli	PATH-SAFE project		NA	NA	NA	NA	NA	PRJEB12513	ERP014001		SAMEA5422324	ERS3227615	2022-11-22	2020-05-20	ESC_CB6450AA	Assembled	254	244667	5063070	Escherichia coli / Shigella;98.3%	101	20791	4.1
ESC_GC8259AA_AS	ESC_CB6451AA	SAMEA5422616	Human	Human	Human	Human	Community	Community	2017	NA	NA	NA	Europe	United Kingdom	Scotland			NA	NA	NA	Wellcome Sanger Institute - Tom Evans	Escherichia coli	PATH-SAFE project		NA	NA	NA	NA	NA	PRJEB12513	ERP014001		SAMEA5422616	ERS3227907	2022-11-22	2020-05-20	ESC_CB6451AA	Assembled	258	276452	5134725	Escherichia coli / Shigella;98.27%	93	35077	4.1
ESC_GC8260AA_AS	ESC_CB6452AA	SAMEA5422323	Human	Human	Human	Human	Community	Community	2017	NA	NA	NA	Europe	United Kingdom	Scotland			NA	NA	NA	Wellcome Sanger Institute - Tom Evans	Escherichia coli	PATH-SAFE project		NA	NA	NA	NA	NA	PRJEB12513	ERP014001		SAMEA5422323	ERS3227614	2022-11-22	2020-05-20	ESC_CB6452AA	Assembled	259	236938	5106829	Escherichia coli / Shigella;94.44%	74	14005	4.1
ESC_GC8261AA_AS	ESC_CB6453AA	SAMEA5422614	Human	Human	Human	Human	Hospital	Hospital	2017	NA	NA	NA	Europe	United Kingdom	Scotland			NA	NA	NA	Wellcome Sanger Institute - Tom Evans	Escherichia coli	PATH-SAFE project		NA	NA	NA	NA	NA	PRJEB12513	ERP014001		SAMEA5422614	ERS3227905	2022-11-22	2020-05-20	ESC_CB6453AA	Assembled	275	343818	5159774	Escherichia coli / Shigella;98.61%	116	25975	4.1
ESC_GC8262AA_AS	ESC_CB6454AA	SAMEA5422322	Human	Human	Human	Human	Healthcare	Healthcare	2017	NA	NA	NA	Europe	United Kingdom	Scotland			NA	NA	NA	Wellcome Sanger Institute - Tom Evans	Escherichia coli	PATH-SAFE project		NA	NA	NA	NA	NA	PRJEB12513	ERP014001		SAMEA5422322	ERS3227613	2022-11-22	2020-05-20	ESC_CB6454AA	Assembled	259	117056	5223937	Escherichia coli / Shigella;97.18%	123	55439	4.1
ESC_GC8264AA_AS	ESC_CB6456AA	SAMEA5422321	Human	Human	Human	Human	Community	Community	2017	NA	NA	NA	Europe	United Kingdom	Scotland			NA	NA	NA	Wellcome Sanger Institute - Tom Evans	Escherichia coli	PATH-SAFE project		NA	NA	NA	NA	NA	PRJEB12513	ERP014001		SAMEA5422321	ERS3227612	2022-11-22	2020-05-20	ESC_CB6456AA	Assembled	236	214660	5428297	Escherichia coli / Shigella;100.0%	136	117319	4.1
ESC_GC8265AA_AS	ESC_CB6457AA	SAMEA5422611	Human	Human	Human	Human	Hospital	Hospital	2017	NA	NA	NA	Europe	United Kingdom	Scotland			NA	NA	NA	Wellcome Sanger Institute - Tom Evans	Escherichia coli	PATH-SAFE project		NA	NA	NA	NA	NA	PRJEB12513	ERP014001		SAMEA5422611	ERS3227902	2022-11-22	2020-05-20	ESC_CB6457AA	Assembled	241	395330	5035186	Escherichia coli / Shigella;96.55%	37	14205	4.1
ESC_GC8266AA_AS	ESC_CB6458AA	SAMEA5422318	Human	Human	Human	Human	Healthcare	Healthcare	2017	NA	NA	NA	Europe	United Kingdom	Scotland			NA	NA	NA	Wellcome Sanger Institute - Tom Evans	Escherichia coli	PATH-SAFE project		NA	NA	NA	NA	NA	PRJEB12513	ERP014001		SAMEA5422318	ERS3227609	2022-11-22	2020-05-20	ESC_CB6458AA	Assembled	244	199585	5185153	Escherichia coli / Shigella;98.65%	114	30256	4.1
ESC_GC8267AA_AS	ESC_CB6459AA	SAMEA5422610	Human	Human	Human	Human	Community	Community	2017	NA	NA	NA	Europe	United Kingdom	Scotland			NA	NA	NA	Wellcome Sanger Institute - Tom Evans	Escherichia coli	PATH-SAFE project		NA	NA	NA	NA	NA	PRJEB12513	ERP014001		SAMEA5422610	ERS3227901	2022-11-22	2020-05-20	ESC_CB6459AA	Assembled	281	558712	4738764	Escherichia coli / Shigella;100.0%	24	7381	4.1
ESC_GC8268AA_AS	ESC_CB6460AA	SAMEA5422317	Human	Human	Human	Human	Community	Community	2017	NA	NA	NA	Europe	United Kingdom	Scotland			NA	NA	NA	Wellcome Sanger Institute - Tom Evans	Escherichia coli	PATH-SAFE project		NA	NA	NA	NA	NA	PRJEB12513	ERP014001		SAMEA5422317	ERS3227608	2022-11-22	2020-05-20	ESC_CB6460AA	Assembled	230	311463	5126036	Escherichia coli / Shigella;97.06%	98	26690	4.1
ESC_GC8269AA_AS	ESC_CB6461AA	SAMEA5422609	Human	Human	Human	Human	Community	Community	2017	NA	NA	NA	Europe	United Kingdom	Scotland			NA	NA	NA	Wellcome Sanger Institute - Tom Evans	Escherichia coli	PATH-SAFE project		NA	NA	NA	NA	NA	PRJEB12513	ERP014001		SAMEA5422609	ERS3227900	2022-11-22	2020-05-20	ESC_CB6461AA	Assembled	216	279151	5162154	Escherichia coli / Shigella;100.0%	93	12904	4.1
ESC_GC8272AA_AS	ESC_CB6464AA	SAMEA5422314	Human	Human	Human	Human	Community	Community	2017	NA	NA	NA	Europe	United Kingdom	Scotland			NA	NA	NA	Wellcome Sanger Institute - Tom Evans	Escherichia coli	PATH-SAFE project		NA	NA	NA	NA	NA	PRJEB12513	ERP014001		SAMEA5422314	ERS3227605	2022-11-22	2020-05-20	ESC_CB6464AA	Assembled	242	387611	5032396	Escherichia coli / Shigella;100.0%	70	25824	4.1
ESC_GC8273AA_AS	ESC_CB6465AA	SAMEA5422180	Human	Human	Human	Human	Community	Community	2017	NA	NA	NA	Europe	United Kingdom	Scotland			NA	NA	NA	Wellcome Sanger Institute - Tom Evans	Escherichia coli	PATH-SAFE project		NA	NA	NA	NA	NA	PRJEB12513	ERP014001		SAMEA5422180	ERS3227471	2022-11-22	2020-05-14	ESC_CB6465AA	Assembled	189	209517	5231732	Escherichia coli / Shigella;94.2%	108	27185	4.1
ESC_GC8274AA_AS	ESC_CB6466AA	SAMEA5422313	Human	Human	Human	Human	Hospital	Hospital	2017	NA	NA	NA	Europe	United Kingdom	Scotland			NA	NA	NA	Wellcome Sanger Institute - Tom Evans	Escherichia coli	PATH-SAFE project		NA	NA	NA	NA	NA	PRJEB12513	ERP014001		SAMEA5422313	ERS3227604	2022-11-22	2020-05-14	ESC_CB6466AA	Assembled	199	362246	5142678	Escherichia coli / Shigella;100.0%	93	11552	4.1
ESC_GC8275AA_AS	ESC_CB6467AA	SAMEA5422179	Human	Human	Human	Human	Community	Community	2017	NA	NA	NA	Europe	United Kingdom	Scotland			NA	NA	NA	Wellcome Sanger Institute - Tom Evans	Escherichia coli	PATH-SAFE project		NA	NA	NA	NA	NA	PRJEB12513	ERP014001		SAMEA5422179	ERS3227470	2022-11-22	2020-05-14	ESC_CB6467AA	Assembled	206	858762	5201301	Escherichia coli / Shigella;100.0%	44	9519	4.1
ESC_GC8278AA_AS	ESC_CB6470AA	SAMEA5422177	Human	Human	Human	Human	Community	Community	2017	NA	NA	NA	Europe	United Kingdom	Scotland			NA	NA	NA	Wellcome Sanger Institute - Tom Evans	Escherichia coli	PATH-SAFE project		NA	NA	NA	NA	NA	PRJEB12513	ERP014001		SAMEA5422177	ERS3227468	2022-11-22	2020-05-14	ESC_CB6470AA	Assembled	193	197920	4988717	Escherichia coli / Shigella;100.0%	87	12576	4.1
ESC_GC8280AA_AS	ESC_CB6472AA	SAMEA5422176	Human	Human	Human	Human	Hospital	Hospital	2017	NA	NA	NA	Europe	United Kingdom	Scotland			NA	NA	NA	Wellcome Sanger Institute - Tom Evans	Escherichia coli	PATH-SAFE project		NA	NA	NA	NA	NA	PRJEB12513	ERP014001		SAMEA5422176	ERS3227467	2022-11-22	2020-05-14	ESC_CB6472AA	Assembled	162	254611	5239367	Escherichia coli / Shigella;96.67%	94	23401	4.1
ESC_GC8283AA_AS	ESC_CB6475AA	SAMEA5422307	Human	Human	Human	Human	Hospital	Hospital	2017	NA	NA	NA	Europe	United Kingdom	Scotland			NA	NA	NA	Wellcome Sanger Institute - Tom Evans	Escherichia coli	PATH-SAFE project		NA	NA	NA	NA	NA	PRJEB12513	ERP014001		SAMEA5422307	ERS3227598	2022-11-22	2020-05-14	ESC_CB6475AA	Assembled	204	204009	5280283	Escherichia coli / Shigella;98.86%	130	47421	4.1
ESC_GC8284AA_AS	ESC_CB6476AA	SAMEA5422174	Human	Human	Human	Human	Community	Community	2017	NA	NA	NA	Europe	United Kingdom	Scotland			NA	NA	NA	Wellcome Sanger Institute - Tom Evans	Escherichia coli	PATH-SAFE project		NA	NA	NA	NA	NA	PRJEB12513	ERP014001		SAMEA5422174	ERS3227465	2022-11-22	2020-05-14	ESC_CB6476AA	Assembled	182	234114	5291825	Escherichia coli / Shigella;98.02%	175	18296	4.1
ESC_GC8286AA_AS	ESC_CB6478AA	SAMEA5422173	Human	Human	Human	Human	Healthcare	Healthcare	2017	NA	NA	NA	Europe	United Kingdom	Scotland			NA	NA	NA	Wellcome Sanger Institute - Tom Evans	Escherichia coli	PATH-SAFE project		NA	NA	NA	NA	NA	PRJEB12513	ERP014001		SAMEA5422173	ERS3227464	2022-11-22	2020-05-14	ESC_CB6478AA	Assembled	149	370862	5302830	Escherichia coli / Shigella;97.78%	79	11047	4.1
ESC_GC8289AA_AS	ESC_CB6481AA	SAMEA5422300	Human	Human	Human	Human	Community	Community	2017	NA	NA	NA	Europe	United Kingdom	Scotland			NA	NA	NA	Wellcome Sanger Institute - Tom Evans	Escherichia coli	PATH-SAFE project		NA	NA	NA	NA	NA	PRJEB12513	ERP014001		SAMEA5422300	ERS3227591	2022-11-22	2020-05-14	ESC_CB6481AA	Assembled	206	287752	5182605	Escherichia coli / Shigella;100.0%	112	12394	4.1
ESC_GC8290AA_AS	ESC_CB6482AA	SAMEA5422171	Human	Human	Human	Human	Hospital	Hospital	2017	NA	NA	NA	Europe	United Kingdom	Scotland			NA	NA	NA	Wellcome Sanger Institute - Tom Evans	Escherichia coli	PATH-SAFE project		NA	NA	NA	NA	NA	PRJEB12513	ERP014001		SAMEA5422171	ERS3227462	2022-11-22	2020-05-14	ESC_CB6482AA	Assembled	195	71191	5141744	Escherichia coli / Shigella;99.32%	183	47540	4.1
ESC_GC8294AA_AS	ESC_CB6486AA	SAMEA5422169	Human	Human	Human	Human	Community	Community	2017	NA	NA	NA	Europe	United Kingdom	Scotland			NA	NA	NA	Wellcome Sanger Institute - Tom Evans	Escherichia coli	PATH-SAFE project		NA	NA	NA	NA	NA	PRJEB12513	ERP014001		SAMEA5422169	ERS3227460	2022-11-22	2020-05-14	ESC_CB6486AA	Assembled	194	196777	5302852	Escherichia coli / Shigella;96.59%	127	14469	4.1
ESC_GC8296AA_AS	ESC_CB6488AA	SAMEA5422167	Human	Human	Human	Human	Community	Community	2017	NA	NA	NA	Europe	United Kingdom	Scotland			NA	NA	NA	Wellcome Sanger Institute - Tom Evans	Escherichia coli	PATH-SAFE project		NA	NA	NA	NA	NA	PRJEB12513	ERP014001		SAMEA5422167	ERS3227459	2022-11-22	2020-05-14	ESC_CB6488AA	Assembled	188	360332	5146290	Escherichia coli / Shigella;94.28%	48	10821	4.1
ESC_GC8297AA_AS	ESC_CB6489AA	SAMEA5422296	Human	Human	Human	Human	Community	Community	2017	NA	NA	NA	Europe	United Kingdom	Scotland			NA	NA	NA	Wellcome Sanger Institute - Tom Evans	Escherichia coli	PATH-SAFE project		NA	NA	NA	NA	NA	PRJEB12513	ERP014001		SAMEA5422296	ERS3227587	2022-11-22	2020-05-14	ESC_CB6489AA	Assembled	192	279732	5118272	Escherichia coli / Shigella;94.02%	105	16360	4.1
ESC_GC8298AA_AS	ESC_CB6490AA	SAMEA5422166	Human	Human	Human	Human	Community	Community	2017	NA	NA	NA	Europe	United Kingdom	Scotland			NA	NA	NA	Wellcome Sanger Institute - Tom Evans	Escherichia coli	PATH-SAFE project		NA	NA	NA	NA	NA	PRJEB12513	ERP014001		SAMEA5422166	ERS3227458	2022-11-22	2020-05-14	ESC_CB6490AA	Assembled	187	197325	4966828	Escherichia coli / Shigella;96.3%	69	10319	4.1
ESC_GC8300AA_AS	ESC_CB6492AA	SAMEA5422165	Human	Human	Human	Human	Community	Community	2017	NA	NA	NA	Europe	United Kingdom	Scotland			NA	NA	NA	Wellcome Sanger Institute - Tom Evans	Escherichia coli	PATH-SAFE project		NA	NA	NA	NA	NA	PRJEB12513	ERP014001		SAMEA5422165	ERS3227457	2022-11-22	2020-05-14	ESC_CB6492AA	Assembled	171	107039	5496754	Escherichia coli / Shigella;96.45%	216	66685	4.1
ESC_GC8302AA_AS	ESC_CB6494AA	SAMEA5422164	Human	Human	Human	Human	Community	Community	2017	NA	NA	NA	Europe	United Kingdom	Scotland			NA	NA	NA	Wellcome Sanger Institute - Tom Evans	Escherichia coli	PATH-SAFE project		NA	NA	NA	NA	NA	PRJEB12513	ERP014001		SAMEA5422164	ERS3227456	2022-11-22	2020-05-14	ESC_CB6494AA	Assembled	164	230947	5256095	Escherichia coli / Shigella;96.92%	97	19704	4.1
ESC_GC8304AA_AS	ESC_CB6496AA	SAMEA5422280	Human	Human	Human	Human	Community	Community	2017	NA	NA	NA	Europe	United Kingdom	Scotland			NA	NA	NA	Wellcome Sanger Institute - Tom Evans	Escherichia coli	PATH-SAFE project		NA	NA	NA	NA	NA	PRJEB12513	ERP014001		SAMEA5422280	ERS3227571	2022-11-22	2020-05-14	ESC_CB6496AA	Assembled	248	111940	4845947	Escherichia coli / Shigella;95.6%	119	14515	4.1
ESC_GC8306AA_AS	ESC_CB6498AA	SAMEA5422279	Human	Human	Human	Human	Healthcare	Healthcare	2017	NA	NA	NA	Europe	United Kingdom	Scotland			NA	NA	NA	Wellcome Sanger Institute - Tom Evans	Escherichia coli	PATH-SAFE project		NA	NA	NA	NA	NA	PRJEB12513	ERP014001		SAMEA5422279	ERS3227570	2022-11-22	2020-05-14	ESC_CB6498AA	Assembled	194	157411	5325197	Escherichia coli / Shigella;99.18%	193	30755	4.1
ESC_GC8307AA_AS	ESC_CB6499AA	SAMEA5422162	Human	Human	Human	Human	Community	Community	2017	NA	NA	NA	Europe	United Kingdom	Scotland			NA	NA	NA	Wellcome Sanger Institute - Tom Evans	Escherichia coli	PATH-SAFE project		NA	NA	NA	NA	NA	PRJEB12513	ERP014001		SAMEA5422162	ERS3227454	2022-11-22	2020-05-14	ESC_CB6499AA	Assembled	189	284518	5100140	Escherichia coli / Shigella;96.3%	73	14410	4.1
ESC_GC8308AA_AS	ESC_CB6500AA	SAMEA5422278	Human	Human	Human	Human	Community	Community	2017	NA	NA	NA	Europe	United Kingdom	Scotland			NA	NA	NA	Wellcome Sanger Institute - Tom Evans	Escherichia coli	PATH-SAFE project		NA	NA	NA	NA	NA	PRJEB12513	ERP014001		SAMEA5422278	ERS3227569	2022-11-22	2020-05-14	ESC_CB6500AA	Assembled	197	171746	5187025	Escherichia coli / Shigella;96.22%	117	17244	4.1
ESC_GC8309AA_AS	ESC_CB6501AA	SAMEA5422161	Human	Human	Human	Human	Community	Community	2017	NA	NA	NA	Europe	United Kingdom	Scotland			NA	NA	NA	Wellcome Sanger Institute - Tom Evans	Escherichia coli	PATH-SAFE project		NA	NA	NA	NA	NA	PRJEB12513	ERP014001		SAMEA5422161	ERS3227453	2022-11-22	2020-05-14	ESC_CB6501AA	Assembled	182	263083	5161663	Escherichia coli / Shigella;98.55%	101	12908	4.1
ESC_GC8311AA_AS	ESC_CB6503AA	SAMEA5422160	Human	Human	Human	Human	Healthcare	Healthcare	2017	NA	NA	NA	Europe	United Kingdom	Scotland			NA	NA	NA	Wellcome Sanger Institute - Tom Evans	Escherichia coli	PATH-SAFE project		NA	NA	NA	NA	NA	PRJEB12513	ERP014001		SAMEA5422160	ERS3227452	2022-11-22	2020-05-14	ESC_CB6503AA	Assembled	191	232277	4998675	Escherichia coli / Shigella;96.87%	92	15609	4.1
ESC_GC8312AA_AS	ESC_CB6504AA	SAMEA5422276	Human	Human	Human	Human	Community	Community	2017	NA	NA	NA	Europe	United Kingdom	Scotland			NA	NA	NA	Wellcome Sanger Institute - Tom Evans	Escherichia coli	PATH-SAFE project		NA	NA	NA	NA	NA	PRJEB12513	ERP014001		SAMEA5422276	ERS3227567	2022-11-22	2020-05-14	ESC_CB6504AA	Assembled	201	306136	4868909	Escherichia coli / Shigella;100.0%	61	18866	4.1
ESC_GC8314AA_AS	ESC_CB6506AA	SAMEA5422275	Human	Human	Human	Human	Community	Community	2017	NA	NA	NA	Europe	United Kingdom	Scotland			NA	NA	NA	Wellcome Sanger Institute - Tom Evans	Escherichia coli	PATH-SAFE project		NA	NA	NA	NA	NA	PRJEB12513	ERP014001		SAMEA5422275	ERS3227566	2022-11-22	2020-05-14	ESC_CB6506AA	Assembled	184	182229	5427277	Escherichia coli / Shigella;96.91%	147	16569	4.1
ESC_GC8317AA_AS	ESC_CB6509AA	SAMEA5422157	Human	Human	Human	Human	Community	Community	2017	NA	NA	NA	Europe	United Kingdom	Scotland			NA	NA	NA	Wellcome Sanger Institute - Tom Evans	Escherichia coli	PATH-SAFE project		NA	NA	NA	NA	NA	PRJEB12513	ERP014001		SAMEA5422157	ERS3227449	2022-11-22	2020-05-14	ESC_CB6509AA	Assembled	179	222438	5055565	Escherichia coli / Shigella;98.19%	79	21230	4.1
ESC_GC8319AA_AS	ESC_CB6511AA	SAMEA5422156	Human	Human	Human	Human	Hospital	Hospital	2017	NA	NA	NA	Europe	United Kingdom	Scotland			NA	NA	NA	Wellcome Sanger Institute - Tom Evans	Escherichia coli	PATH-SAFE project		NA	NA	NA	NA	NA	PRJEB12513	ERP014001		SAMEA5422156	ERS3227448	2022-11-22	2020-05-14	ESC_CB6511AA	Assembled	162	348009	5109926	Escherichia coli / Shigella;94.24%	77	10247	4.1
ESC_GC8321AA_AS	ESC_CB6513AA	SAMEA5422155	Human	Human	Human	Human	Community	Community	2017	NA	NA	NA	Europe	United Kingdom	Scotland			NA	NA	NA	Wellcome Sanger Institute - Tom Evans	Escherichia coli	PATH-SAFE project		NA	NA	NA	NA	NA	PRJEB12513	ERP014001		SAMEA5422155	ERS3227447	2022-11-22	2020-05-14	ESC_CB6513AA	Assembled	197	282161	5117902	Escherichia coli / Shigella;100.0%	113	14809	4.1
ESC_GC8323AA_AS	ESC_CB6515AA	SAMEA5422154	Human	Human	Human	Human	Community	Community	2017	NA	NA	NA	Europe	United Kingdom	Scotland			NA	NA	NA	Wellcome Sanger Institute - Tom Evans	Escherichia coli	PATH-SAFE project		NA	NA	NA	NA	NA	PRJEB12513	ERP014001		SAMEA5422154	ERS3227446	2022-11-22	2020-05-14	ESC_CB6515AA	Assembled	167	203189	5285612	Escherichia coli / Shigella;96.78%	157	21572	4.1
ESC_GC8325AA_AS	ESC_CB6517AA	SAMEA5422151	Human	Human	Human	Human	Community	Community	2017	NA	NA	NA	Europe	United Kingdom	Scotland			NA	NA	NA	Wellcome Sanger Institute - Tom Evans	Escherichia coli	PATH-SAFE project		NA	NA	NA	NA	NA	PRJEB12513	ERP014001		SAMEA5422151	ERS3227443	2022-11-22	2020-05-14	ESC_CB6517AA	Assembled	188	223226	5224065	Escherichia coli / Shigella;96.42%	129	18926	4.1
ESC_GC8326AA_AS	ESC_CB6518AA	SAMEA5422292	Human	Human	Human	Human	Community	Community	2017	NA	NA	NA	Europe	United Kingdom	Scotland			NA	NA	NA	Wellcome Sanger Institute - Tom Evans	Escherichia coli	PATH-SAFE project		NA	NA	NA	NA	NA	PRJEB12513	ERP014001		SAMEA5422292	ERS3227583	2022-11-22	2020-05-14	ESC_CB6518AA	Assembled	194	110001	5115278	Escherichia coli / Shigella;100.0%	162	40703	4.1
ESC_GC8327AA_AS	ESC_CB6519AA	SAMEA5422150	Human	Human	Human	Human	Community	Community	2017	NA	NA	NA	Europe	United Kingdom	Scotland			NA	NA	NA	Wellcome Sanger Institute - Tom Evans	Escherichia coli	PATH-SAFE project		NA	NA	NA	NA	NA	PRJEB12513	ERP014001		SAMEA5422150	ERS3227442	2022-11-22	2020-05-14	ESC_CB6519AA	Assembled	192	134654	5260242	Escherichia coli / Shigella;97.5%	104	17997	4.1
ESC_GC8328AA_AS	ESC_CB6520AA	SAMEA5422290	Human	Human	Human	Human	Community	Community	2017	NA	NA	NA	Europe	United Kingdom	Scotland			NA	NA	NA	Wellcome Sanger Institute - Tom Evans	Escherichia coli	PATH-SAFE project		NA	NA	NA	NA	NA	PRJEB12513	ERP014001		SAMEA5422290	ERS3227581	2022-11-22	2020-05-14	ESC_CB6520AA	Assembled	179	214148	5319564	Escherichia coli / Shigella;99.1%	185	18615	4.1
ESC_GC8329AA_AS	ESC_CB6521AA	SAMEA5422149	Human	Human	Human	Human	Healthcare	Healthcare	2017	NA	NA	NA	Europe	United Kingdom	Scotland			NA	NA	NA	Wellcome Sanger Institute - Tom Evans	Escherichia coli	PATH-SAFE project		NA	NA	NA	NA	NA	PRJEB12513	ERP014001		SAMEA5422149	ERS3227441	2022-11-22	2020-05-14	ESC_CB6521AA	Assembled	207	326373	5122792	Escherichia coli / Shigella;100.0%	84	19843	4.1
ESC_GC8330AA_AS	ESC_CB6522AA	SAMEA5422289	Human	Human	Human	Human	Community	Community	2017	NA	NA	NA	Europe	United Kingdom	Scotland			NA	NA	NA	Wellcome Sanger Institute - Tom Evans	Escherichia coli	PATH-SAFE project		NA	NA	NA	NA	NA	PRJEB12513	ERP014001		SAMEA5422289	ERS3227580	2022-11-22	2020-05-14	ESC_CB6522AA	Assembled	183	158934	5304947	Escherichia coli / Shigella;91.21%	128	152945	4.1
ESC_GC8331AA_AS	ESC_CB6523AA	SAMEA5422148	Human	Human	Human	Human	Community	Community	2017	NA	NA	NA	Europe	United Kingdom	Scotland			NA	NA	NA	Wellcome Sanger Institute - Tom Evans	Escherichia coli	PATH-SAFE project		NA	NA	NA	NA	NA	PRJEB12513	ERP014001		SAMEA5422148	ERS3227440	2022-11-22	2020-05-14	ESC_CB6523AA	Assembled	173	223226	5379483	Escherichia coli / Shigella;96.81%	173	24434	4.1
ESC_GC8333AA_AS	ESC_CB6525AA	SAMEA5422147	Human	Human	Human	Human	Hospital	Hospital	2017	NA	NA	NA	Europe	United Kingdom	Scotland			NA	NA	NA	Wellcome Sanger Institute - Tom Evans	Escherichia coli	PATH-SAFE project		NA	NA	NA	NA	NA	PRJEB12513	ERP014001		SAMEA5422147	ERS3227439	2022-11-22	2020-05-14	ESC_CB6525AA	Assembled	184	331459	5189014	Escherichia coli / Shigella;98.44%	95	13691	4.1
ESC_GC8334AA_AS	ESC_CB6526AA	SAMEA5422287	Human	Human	Human	Human	Community	Community	2017	NA	NA	NA	Europe	United Kingdom	Scotland			NA	NA	NA	Wellcome Sanger Institute - Tom Evans	Escherichia coli	PATH-SAFE project		NA	NA	NA	NA	NA	PRJEB12513	ERP014001		SAMEA5422287	ERS3227578	2022-11-22	2020-05-14	ESC_CB6526AA	Assembled	188	244567	5287862	Escherichia coli / Shigella;100.0%	102	15679	4.1
ESC_GC8336AA_AS	ESC_CB6528AA	SAMEA5422286	Human	Human	Human	Human	Community	Community	2017	NA	NA	NA	Europe	United Kingdom	Scotland			NA	NA	NA	Wellcome Sanger Institute - Tom Evans	Escherichia coli	PATH-SAFE project		NA	NA	NA	NA	NA	PRJEB12513	ERP014001		SAMEA5422286	ERS3227577	2022-11-22	2020-05-14	ESC_CB6528AA	Assembled	215	218166	4985117	Escherichia coli / Shigella;96.72%	85	15613	4.1
ESC_GC8338AA_AS	ESC_CB6530AA	SAMEA5422285	Human	Human	Human	Human	Community	Community	2017	NA	NA	NA	Europe	United Kingdom	Scotland			NA	NA	NA	Wellcome Sanger Institute - Tom Evans	Escherichia coli	PATH-SAFE project		NA	NA	NA	NA	NA	PRJEB12513	ERP014001		SAMEA5422285	ERS3227576	2022-11-22	2020-05-14	ESC_CB6530AA	Assembled	190	358094	5167124	Escherichia coli / Shigella;98.28%	85	58701	4.1
ESC_GC8339AA_AS	ESC_CB6531AA	SAMEA5422144	Human	Human	Human	Human	Community	Community	2017	NA	NA	NA	Europe	United Kingdom	Scotland			NA	NA	NA	Wellcome Sanger Institute - Tom Evans	Escherichia coli	PATH-SAFE project		NA	NA	NA	NA	NA	PRJEB12513	ERP014001		SAMEA5422144	ERS3227436	2022-11-22	2020-05-14	ESC_CB6531AA	Assembled	185	365403	5137216	Escherichia coli / Shigella;98.27%	83	20010	4.1
ESC_GC8342AA_AS	ESC_CB6534AA	SAMEA5422270	Human	Human	Human	Human	Hospital	Hospital	2017	NA	NA	NA	Europe	United Kingdom	Scotland			NA	NA	NA	Wellcome Sanger Institute - Tom Evans	Escherichia coli	PATH-SAFE project		NA	NA	NA	NA	NA	PRJEB12513	ERP014001		SAMEA5422270	ERS3227561	2022-11-22	2020-05-14	ESC_CB6534AA	Assembled	185	160389	5128369	Escherichia coli / Shigella;100.0%	128	22262	4.1
ESC_GC8343AA_AS	ESC_CB6535AA	SAMEA5422142	Human	Human	Human	Human	Healthcare	Healthcare	2017	NA	NA	NA	Europe	United Kingdom	Scotland			NA	NA	NA	Wellcome Sanger Institute - Tom Evans	Escherichia coli	PATH-SAFE project		NA	NA	NA	NA	NA	PRJEB12513	ERP014001		SAMEA5422142	ERS3227434	2022-11-22	2020-05-14	ESC_CB6535AA	Assembled	211	287900	5073116	Escherichia coli / Shigella;100.0%	88	8388	4.1
ESC_GC8345AA_AS	ESC_CB6537AA	SAMEA5422140	Human	Human	Human	Human	Hospital	Hospital	2017	NA	NA	NA	Europe	United Kingdom	Scotland			NA	NA	NA	Wellcome Sanger Institute - Tom Evans	Escherichia coli	PATH-SAFE project		NA	NA	NA	NA	NA	PRJEB12513	ERP014001		SAMEA5422140	ERS3227432	2022-11-22	2020-05-14	ESC_CB6537AA	Assembled	175	224935	5161633	Escherichia coli / Shigella;100.0%	76	31390	4.1
ESC_GC8346AA_AS	ESC_CB6538AA	SAMEA5422268	Human	Human	Human	Human	Community	Community	2017	NA	NA	NA	Europe	United Kingdom	Scotland			NA	NA	NA	Wellcome Sanger Institute - Tom Evans	Escherichia coli	PATH-SAFE project		NA	NA	NA	NA	NA	PRJEB12513	ERP014001		SAMEA5422268	ERS3227559	2022-11-22	2020-05-14	ESC_CB6538AA	Assembled	208	360330	5218144	Escherichia coli / Shigella;95.08%	97	34138	4.1
ESC_GC8347AA_AS	ESC_CB6539AA	SAMEA5422139	Human	Human	Human	Human	Community	Community	2017	NA	NA	NA	Europe	United Kingdom	Scotland			NA	NA	NA	Wellcome Sanger Institute - Tom Evans	Escherichia coli	PATH-SAFE project		NA	NA	NA	NA	NA	PRJEB12513	ERP014001		SAMEA5422139	ERS3227431	2022-11-22	2020-05-14	ESC_CB6539AA	Assembled	194	226394	5240737	Escherichia coli / Shigella;97.9%	138	14529	4.1
ESC_GC8348AA_AS	ESC_CB6540AA	SAMEA5422267	Human	Human	Human	Human	Community	Community	2017	NA	NA	NA	Europe	United Kingdom	Scotland			NA	NA	NA	Wellcome Sanger Institute - Tom Evans	Escherichia coli	PATH-SAFE project		NA	NA	NA	NA	NA	PRJEB12513	ERP014001		SAMEA5422267	ERS3227558	2022-11-22	2020-05-14	ESC_CB6540AA	Assembled	176	191005	5280358	Escherichia coli / Shigella;98.57%	92	21053	4.1
ESC_GC8349AA_AS	ESC_CB6541AA	SAMEA5422138	Human	Human	Human	Human	Community	Community	2017	NA	NA	NA	Europe	United Kingdom	Scotland			NA	NA	NA	Wellcome Sanger Institute - Tom Evans	Escherichia coli	PATH-SAFE project		NA	NA	NA	NA	NA	PRJEB12513	ERP014001		SAMEA5422138	ERS3227430	2022-11-22	2020-05-14	ESC_CB6541AA	Assembled	197	66815	5207265	Escherichia coli / Shigella;98.58%	175	17140	4.1
ESC_GC8350AA_AS	ESC_CB6542AA	SAMEA5422266	Human	Human	Human	Human	Hospital	Hospital	2017	NA	NA	NA	Europe	United Kingdom	Scotland			NA	NA	NA	Wellcome Sanger Institute - Tom Evans	Escherichia coli	PATH-SAFE project		NA	NA	NA	NA	NA	PRJEB12513	ERP014001		SAMEA5422266	ERS3227557	2022-11-22	2020-05-14	ESC_CB6542AA	Assembled	186	309448	5292100	Escherichia coli / Shigella;97.06%	112	32348	4.1
ESC_GC8353AA_AS	ESC_CB6545AA	SAMEA5422136	Human	Human	Human	Human	Community	Community	2017	NA	NA	NA	Europe	United Kingdom	Scotland			NA	NA	NA	Wellcome Sanger Institute - Tom Evans	Escherichia coli	PATH-SAFE project		NA	NA	NA	NA	NA	PRJEB12513	ERP014001		SAMEA5422136	ERS3227428	2022-11-22	2020-05-14	ESC_CB6545AA	Assembled	233	287233	4978128	Escherichia coli / Shigella;100.0%	68	9400	4.1
ESC_GC8354AA_AS	ESC_CB6546AA	SAMEA5422264	Human	Human	Human	Human	Healthcare	Healthcare	2017	NA	NA	NA	Europe	United Kingdom	Scotland			NA	NA	NA	Wellcome Sanger Institute - Tom Evans	Escherichia coli	PATH-SAFE project		NA	NA	NA	NA	NA	PRJEB12513	ERP014001		SAMEA5422264	ERS3227555	2022-11-22	2020-05-14	ESC_CB6546AA	Assembled	180	261103	5176066	Escherichia coli / Shigella;100.0%	118	18918	4.1
ESC_GC8355AA_AS	ESC_CB6547AA	SAMEA5422602	Human	Human	Human	Human	Community	Community	2017	NA	NA	NA	Europe	United Kingdom	Scotland			NA	NA	NA	Wellcome Sanger Institute - Tom Evans	Escherichia coli	PATH-SAFE project		NA	NA	NA	NA	NA	PRJEB12513	ERP014001		SAMEA5422602	ERS3227893	2022-11-22	2020-05-20	ESC_CB6547AA	Assembled	288	191062	5206660	Escherichia coli / Shigella;98.77%	113	54563	4.1
ESC_GC8356AA_AS	ESC_CB6548AA	SAMEA5422601	Human	Human	Human	Human	Hospital	Hospital	2017	NA	NA	NA	Europe	United Kingdom	Scotland			NA	NA	NA	Wellcome Sanger Institute - Tom Evans	Escherichia coli	PATH-SAFE project		NA	NA	NA	NA	NA	PRJEB12513	ERP014001		SAMEA5422601	ERS3227892	2022-11-22	2020-05-20	ESC_CB6548AA	Assembled	305	663216	4770449	Escherichia coli / Shigella;100.0%	30	7240	4.1
ESC_GC8357AA_AS	ESC_CB6549AA	SAMEA5422598	Human	Human	Human	Human	Hospital	Hospital	2017	NA	NA	NA	Europe	United Kingdom	Scotland			NA	NA	NA	Wellcome Sanger Institute - Tom Evans	Escherichia coli	PATH-SAFE project		NA	NA	NA	NA	NA	PRJEB12513	ERP014001		SAMEA5422598	ERS3227889	2022-11-22	2020-05-20	ESC_CB6549AA	Assembled	297	110630	4929363	Escherichia coli / Shigella;93.82%	128	23194	4.1
ESC_GC8359AA_AS	ESC_CB6551AA	SAMEA5422596	Human	Human	Human	Human	Community	Community	2017	NA	NA	NA	Europe	United Kingdom	Scotland			NA	NA	NA	Wellcome Sanger Institute - Tom Evans	Escherichia coli	PATH-SAFE project		NA	NA	NA	NA	NA	PRJEB12513	ERP014001		SAMEA5422596	ERS3227887	2022-11-22	2020-05-20	ESC_CB6551AA	Assembled	203	135958	5502140	Escherichia coli / Shigella;97.62%	208	35942	4.1
ESC_GC8360AA_AS	ESC_CB6552AA	SAMEA5422595	Human	Human	Human	Human	Healthcare	Healthcare	2017	NA	NA	NA	Europe	United Kingdom	Scotland			NA	NA	NA	Wellcome Sanger Institute - Tom Evans	Escherichia coli	PATH-SAFE project		NA	NA	NA	NA	NA	PRJEB12513	ERP014001		SAMEA5422595	ERS3227886	2022-11-22	2020-05-20	ESC_CB6552AA	Assembled	239	102961	5022523	Escherichia coli / Shigella;94.93%	162	24131	4.1
ESC_GC8361AA_AS	ESC_CB6553AA	SAMEA5422593	Human	Human	Human	Human	Hospital	Hospital	2017	NA	NA	NA	Europe	United Kingdom	Scotland			NA	NA	NA	Wellcome Sanger Institute - Tom Evans	Escherichia coli	PATH-SAFE project		NA	NA	NA	NA	NA	PRJEB12513	ERP014001		SAMEA5422593	ERS3227884	2022-11-22	2020-05-20	ESC_CB6553AA	Assembled	247	370901	5135348	Escherichia coli / Shigella;97.14%	47	10913	4.1
ESC_GC8362AA_AS	ESC_CB6554AA	SAMEA5422592	Human	Human	Human	Human	Community	Community	2017	NA	NA	NA	Europe	United Kingdom	Scotland			NA	NA	NA	Wellcome Sanger Institute - Tom Evans	Escherichia coli	PATH-SAFE project		NA	NA	NA	NA	NA	PRJEB12513	ERP014001		SAMEA5422592	ERS3227883	2022-11-22	2020-05-20	ESC_CB6554AA	Assembled	244	295192	5039197	Escherichia coli / Shigella;98.34%	97	23256	4.1
ESC_GC8369AA_AS	ESC_CB6561AA	SAMEA5422581	Human	Human	Human	Human	Healthcare	Healthcare	2017	NA	NA	NA	Europe	United Kingdom	Scotland			NA	NA	NA	Wellcome Sanger Institute - Tom Evans	Escherichia coli	PATH-SAFE project		NA	NA	NA	NA	NA	PRJEB12513	ERP014001		SAMEA5422581	ERS3227872	2022-11-22	2020-05-20	ESC_CB6561AA	Assembled	232	222653	5231897	Escherichia coli / Shigella;100.0%	133	10182	4.1
ESC_GC8371AA_AS	ESC_CB6563AA	SAMEA5422521	Human	Human	Human	Human	Hospital	Hospital	2017	NA	NA	NA	Europe	United Kingdom	Scotland			NA	NA	NA	Wellcome Sanger Institute - Tom Evans	Escherichia coli	PATH-SAFE project		NA	NA	NA	NA	NA	PRJEB12513	ERP014001		SAMEA5422521	ERS3227812	2022-11-22	2020-05-20	ESC_CB6563AA	Assembled	227	149249	4597740	Escherichia coli / Shigella;96.83%	78	10812	4.1
ESC_GC8373AA_AS	ESC_CB6565AA	SAMEA5422443	Human	Human	Human	Human	Community	Community	2017	NA	NA	NA	Europe	United Kingdom	Scotland			NA	NA	NA	Wellcome Sanger Institute - Tom Evans	Escherichia coli	PATH-SAFE project		NA	NA	NA	NA	NA	PRJEB12513	ERP014001		SAMEA5422443	ERS3227734	2022-11-22	2020-05-20	ESC_CB6565AA	Assembled	212	287753	5181278	Escherichia coli / Shigella;100.0%	117	10163	4.1
ESC_GC8374AA_AS	ESC_CB6566AA	SAMEA5422441	Human	Human	Human	Human	Community	Community	2017	NA	NA	NA	Europe	United Kingdom	Scotland			NA	NA	NA	Wellcome Sanger Institute - Tom Evans	Escherichia coli	PATH-SAFE project		NA	NA	NA	NA	NA	PRJEB12513	ERP014001		SAMEA5422441	ERS3227732	2022-11-22	2020-05-20	ESC_CB6566AA	Assembled	225	210207	5222992	Escherichia coli / Shigella;96.17%	127	11974	4.1
ESC_GC8375AA_AS	ESC_CB6567AA	SAMEA5422440	Human	Human	Human	Human	Healthcare	Healthcare	2017	NA	NA	NA	Europe	United Kingdom	Scotland			NA	NA	NA	Wellcome Sanger Institute - Tom Evans	Escherichia coli	PATH-SAFE project		NA	NA	NA	NA	NA	PRJEB12513	ERP014001		SAMEA5422440	ERS3227731	2022-11-22	2020-05-20	ESC_CB6567AA	Assembled	241	183941	5157853	Escherichia coli / Shigella;100.0%	103	11269	4.1
ESC_GC8376AA_AS	ESC_CB6568AA	SAMEA5422438	Human	Human	Human	Human	Healthcare	Healthcare	2017	NA	NA	NA	Europe	United Kingdom	Scotland			NA	NA	NA	Wellcome Sanger Institute - Tom Evans	Escherichia coli	PATH-SAFE project		NA	NA	NA	NA	NA	PRJEB12513	ERP014001		SAMEA5422438	ERS3227729	2022-11-22	2020-05-20	ESC_CB6568AA	Assembled	252	352731	4948731	Escherichia coli / Shigella;98.36%	82	20806	4.1
ESC_GC8378AA_AS	ESC_CB6570AA	SAMEA5422423	Human	Human	Human	Human	Community	Community	2017	NA	NA	NA	Europe	United Kingdom	Scotland			NA	NA	NA	Wellcome Sanger Institute - Tom Evans	Escherichia coli	PATH-SAFE project		NA	NA	NA	NA	NA	PRJEB12513	ERP014001		SAMEA5422423	ERS3227714	2022-11-22	2020-05-20	ESC_CB6570AA	Assembled	218	370948	5322550	Escherichia coli / Shigella;100.0%	98	20072	4.1
ESC_GC8379AA_AS	ESC_CB6571AA	SAMEA5422419	Human	Human	Human	Human	Community	Community	2017	NA	NA	NA	Europe	United Kingdom	Scotland			NA	NA	NA	Wellcome Sanger Institute - Tom Evans	Escherichia coli	PATH-SAFE project		NA	NA	NA	NA	NA	PRJEB12513	ERP014001		SAMEA5422419	ERS3227710	2022-11-22	2020-05-20	ESC_CB6571AA	Assembled	262	174168	5220366	Escherichia coli / Shigella;96.81%	129	32228	4.1
ESC_GC8380AA_AS	ESC_CB6572AA	SAMEA5422418	Human	Human	Human	Human	Community	Community	2017	NA	NA	NA	Europe	United Kingdom	Scotland			NA	NA	NA	Wellcome Sanger Institute - Tom Evans	Escherichia coli	PATH-SAFE project		NA	NA	NA	NA	NA	PRJEB12513	ERP014001		SAMEA5422418	ERS3227709	2022-11-22	2020-05-20	ESC_CB6572AA	Assembled	257	81461	5091808	Escherichia coli / Shigella;96.62%	199	68350	4.1
ESC_GC8382AA_AS	ESC_CB6574AA	SAMEA5422415	Human	Human	Human	Human	Community	Community	2017	NA	NA	NA	Europe	United Kingdom	Scotland			NA	NA	NA	Wellcome Sanger Institute - Tom Evans	Escherichia coli	PATH-SAFE project		NA	NA	NA	NA	NA	PRJEB12513	ERP014001		SAMEA5422415	ERS3227706	2022-11-22	2020-05-20	ESC_CB6574AA	Assembled	254	315935	5126889	Escherichia coli / Shigella;93.18%	60	11054	4.1
ESC_GC8384AA_AS	ESC_CB6576AA	SAMEA5422413	Human	Human	Human	Human	Community	Community	2017	NA	NA	NA	Europe	United Kingdom	Scotland			NA	NA	NA	Wellcome Sanger Institute - Tom Evans	Escherichia coli	PATH-SAFE project		NA	NA	NA	NA	NA	PRJEB12513	ERP014001		SAMEA5422413	ERS3227704	2022-11-22	2020-05-20	ESC_CB6576AA	Assembled	244	252650	5335574	Escherichia coli / Shigella;98.81%	130	15155	4.1
ESC_GC8385AA_AS	ESC_CB6577AA	SAMEA5422412	Human	Human	Human	Human	Community	Community	2017	NA	NA	NA	Europe	United Kingdom	Scotland			NA	NA	NA	Wellcome Sanger Institute - Tom Evans	Escherichia coli	PATH-SAFE project		NA	NA	NA	NA	NA	PRJEB12513	ERP014001		SAMEA5422412	ERS3227703	2022-11-22	2020-05-20	ESC_CB6577AA	Assembled	233	215033	5192341	Escherichia coli / Shigella;100.0%	91	14694	4.1
ESC_GC8386AA_AS	ESC_CB6578AA	SAMEA5422411	Human	Human	Human	Human	Healthcare	Healthcare	2017	NA	NA	NA	Europe	United Kingdom	Scotland			NA	NA	NA	Wellcome Sanger Institute - Tom Evans	Escherichia coli	PATH-SAFE project		NA	NA	NA	NA	NA	PRJEB12513	ERP014001		SAMEA5422411	ERS3227702	2022-11-22	2020-05-20	ESC_CB6578AA	Assembled	251	316983	5192284	Escherichia coli / Shigella;95.29%	150	25930	4.1
ESC_GC8388AA_AS	ESC_CB6580AA	SAMEA5422408	Human	Human	Human	Human	Hospital	Hospital	2017	NA	NA	NA	Europe	United Kingdom	Scotland			NA	NA	NA	Wellcome Sanger Institute - Tom Evans	Escherichia coli	PATH-SAFE project		NA	NA	NA	NA	NA	PRJEB12513	ERP014001		SAMEA5422408	ERS3227699	2022-11-22	2020-05-20	ESC_CB6580AA	Assembled	236	207547	5427259	Escherichia coli / Shigella;97.79%	120	58718	4.1
ESC_GC8389AA_AS	ESC_CB6581AA	SAMEA5422407	Human	Human	Human	Human	Hospital	Hospital	2017	NA	NA	NA	Europe	United Kingdom	Scotland			NA	NA	NA	Wellcome Sanger Institute - Tom Evans	Escherichia coli	PATH-SAFE project		NA	NA	NA	NA	NA	PRJEB12513	ERP014001		SAMEA5422407	ERS3227698	2022-11-22	2020-05-20	ESC_CB6581AA	Assembled	259	535993	5010230	Escherichia coli / Shigella;95.83%	31	6721	4.1
ESC_GC8390AA_AS	ESC_CB6582AA	SAMEA5422404	Human	Human	Human	Human	Community	Community	2017	NA	NA	NA	Europe	United Kingdom	Scotland			NA	NA	NA	Wellcome Sanger Institute - Tom Evans	Escherichia coli	PATH-SAFE project		NA	NA	NA	NA	NA	PRJEB12513	ERP014001		SAMEA5422404	ERS3227695	2022-11-22	2020-05-20	ESC_CB6582AA	Assembled	262	248038	5247383	Escherichia coli / Shigella;97.44%	123	23654	4.1
ESC_GC8391AA_AS	ESC_CB6583AA	SAMEA5422403	Human	Human	Human	Human	Community	Community	2017	NA	NA	NA	Europe	United Kingdom	Scotland			NA	NA	NA	Wellcome Sanger Institute - Tom Evans	Escherichia coli	PATH-SAFE project		NA	NA	NA	NA	NA	PRJEB12513	ERP014001		SAMEA5422403	ERS3227694	2022-11-22	2020-05-20	ESC_CB6583AA	Assembled	267	195826	5163006	Escherichia coli / Shigella;96.7%	130	22210	4.1
ESC_GC8392AA_AS	ESC_CB6584AA	SAMEA5422402	Human	Human	Human	Human	Healthcare	Healthcare	2017	NA	NA	NA	Europe	United Kingdom	Scotland			NA	NA	NA	Wellcome Sanger Institute - Tom Evans	Escherichia coli	PATH-SAFE project		NA	NA	NA	NA	NA	PRJEB12513	ERP014001		SAMEA5422402	ERS3227693	2022-11-22	2020-05-20	ESC_CB6584AA	Assembled	296	264041	5273294	Escherichia coli / Shigella;98.57%	117	13116	4.1
ESC_GC8393AA_AS	ESC_CB6585AA	SAMEA5422399	Human	Human	Human	Human	Healthcare	Healthcare	2017	NA	NA	NA	Europe	United Kingdom	Scotland			NA	NA	NA	Wellcome Sanger Institute - Tom Evans	Escherichia coli	PATH-SAFE project		NA	NA	NA	NA	NA	PRJEB12513	ERP014001		SAMEA5422399	ERS3227690	2022-11-22	2020-05-20	ESC_CB6585AA	Assembled	280	502622	4743760	Escherichia coli / Shigella;95.45%	31	7365	4.1
ESC_GC8396AA_AS	ESC_CB6588AA	SAMEA5422395	Human	Human	Human	Human	Hospital	Hospital	2017	NA	NA	NA	Europe	United Kingdom	Scotland			NA	NA	NA	Wellcome Sanger Institute - Tom Evans	Escherichia coli	PATH-SAFE project		NA	NA	NA	NA	NA	PRJEB12513	ERP014001		SAMEA5422395	ERS3227686	2022-11-22	2020-05-20	ESC_CB6588AA	Assembled	291	458334	5041493	Escherichia coli / Shigella;97.06%	43	19301	4.1
ESC_GC8398AA_AS	ESC_CB6590AA	SAMEA5422393	Human	Human	Human	Human	Community	Community	2017	NA	NA	NA	Europe	United Kingdom	Scotland			NA	NA	NA	Wellcome Sanger Institute - Tom Evans	Escherichia coli	PATH-SAFE project		NA	NA	NA	NA	NA	PRJEB12513	ERP014001		SAMEA5422393	ERS3227684	2022-11-22	2020-05-20	ESC_CB6590AA	Assembled	278	116056	4920911	Escherichia coli / Shigella;100.0%	118	34803	4.1
ESC_GC8399AA_AS	ESC_CB6591AA	SAMEA5422390	Human	Human	Human	Human	Hospital	Hospital	2017	NA	NA	NA	Europe	United Kingdom	Scotland			NA	NA	NA	Wellcome Sanger Institute - Tom Evans	Escherichia coli	PATH-SAFE project		NA	NA	NA	NA	NA	PRJEB12513	ERP014001		SAMEA5422390	ERS3227681	2022-11-22	2020-05-20	ESC_CB6591AA	Assembled	300	213504	5084196	Escherichia coli / Shigella;98.92%	135	31119	4.1
ESC_GC8400AA_AS	ESC_CB6592AA	SAMEA5422386	Human	Human	Human	Human	Community	Community	2017	NA	NA	NA	Europe	United Kingdom	Scotland			NA	NA	NA	Wellcome Sanger Institute - Tom Evans	Escherichia coli	PATH-SAFE project		NA	NA	NA	NA	NA	PRJEB12513	ERP014001		SAMEA5422386	ERS3227677	2022-11-22	2020-05-20	ESC_CB6592AA	Assembled	316	362426	5010211	Escherichia coli / Shigella;100.0%	82	12107	4.1
ESC_GC8401AA_AS	ESC_CB6593AA	SAMEA5422384	Human	Human	Human	Human	Community	Community	2017	NA	NA	NA	Europe	United Kingdom	Scotland			NA	NA	NA	Wellcome Sanger Institute - Tom Evans	Escherichia coli	PATH-SAFE project		NA	NA	NA	NA	NA	PRJEB12513	ERP014001		SAMEA5422384	ERS3227675	2022-11-22	2020-05-20	ESC_CB6593AA	Assembled	243	246525	5299754	Escherichia coli / Shigella;89.76%	123	24914	4.1
ESC_GC8403AA_AS	ESC_CB6595AA	SAMEA5422382	Human	Human	Human	Human	Community	Community	2017	NA	NA	NA	Europe	United Kingdom	Scotland			NA	NA	NA	Wellcome Sanger Institute - Tom Evans	Escherichia coli	PATH-SAFE project		NA	NA	NA	NA	NA	PRJEB12513	ERP014001		SAMEA5422382	ERS3227673	2022-11-22	2020-05-20	ESC_CB6595AA	Assembled	316	98143	4746194	Escherichia coli / Shigella;93.81%	128	13903	4.1
ESC_GC8408AA_AS	ESC_CB6600AA	SAMEA5422375	Human	Human	Human	Human	Community	Community	2017	NA	NA	NA	Europe	United Kingdom	Scotland			NA	NA	NA	Wellcome Sanger Institute - Tom Evans	Escherichia coli	PATH-SAFE project		NA	NA	NA	NA	NA	PRJEB12513	ERP014001		SAMEA5422375	ERS3227666	2022-11-22	2020-05-20	ESC_CB6600AA	Assembled	309	75513	4804587	Escherichia coli / Shigella;94.21%	139	46875	4.1
ESC_GC8410AA_AS	ESC_CB6602AA	SAMEA5422371	Human	Human	Human	Human	Hospital	Hospital	2017	NA	NA	NA	Europe	United Kingdom	Scotland			NA	NA	NA	Wellcome Sanger Institute - Tom Evans	Escherichia coli	PATH-SAFE project		NA	NA	NA	NA	NA	PRJEB12513	ERP014001		SAMEA5422371	ERS3227662	2022-11-22	2020-05-20	ESC_CB6602AA	Assembled	272	67414	4938695	Escherichia coli / Shigella;90.34%	204	76416	4.1
ESC_GC8411AA_AS	ESC_CB6603AA	SAMEA5422370	Human	Human	Human	Human	Community	Community	2017	NA	NA	NA	Europe	United Kingdom	Scotland			NA	NA	NA	Wellcome Sanger Institute - Tom Evans	Escherichia coli	PATH-SAFE project		NA	NA	NA	NA	NA	PRJEB12513	ERP014001		SAMEA5422370	ERS3227661	2022-11-22	2020-05-20	ESC_CB6603AA	Assembled	270	71158	5353839	Escherichia coli / Shigella;97.62%	220	47132	4.1
ESC_GC8412AA_AS	ESC_CB6604AA	SAMEA5422369	Human	Human	Human	Human	Community	Community	2017	NA	NA	NA	Europe	United Kingdom	Scotland			NA	NA	NA	Wellcome Sanger Institute - Tom Evans	Escherichia coli	PATH-SAFE project		NA	NA	NA	NA	NA	PRJEB12513	ERP014001		SAMEA5422369	ERS3227660	2022-11-22	2020-05-20	ESC_CB6604AA	Assembled	260	185869	4958482	Escherichia coli / Shigella;96.63%	137	84292	4.1
ESC_GC8413AA_AS	ESC_CB6605AA	SAMEA5422368	Human	Human	Human	Human	Community	Community	2017	NA	NA	NA	Europe	United Kingdom	Scotland			NA	NA	NA	Wellcome Sanger Institute - Tom Evans	Escherichia coli	PATH-SAFE project		NA	NA	NA	NA	NA	PRJEB12513	ERP014001		SAMEA5422368	ERS3227659	2022-11-22	2020-05-20	ESC_CB6605AA	Assembled	292	363148	5169871	Escherichia coli / Shigella;97.73%	54	7966	4.1
ESC_GC8414AA_AS	ESC_CB6606AA	SAMEA5422367	Human	Human	Human	Human	Community	Community	2017	NA	NA	NA	Europe	United Kingdom	Scotland			NA	NA	NA	Wellcome Sanger Institute - Tom Evans	Escherichia coli	PATH-SAFE project		NA	NA	NA	NA	NA	PRJEB12513	ERP014001		SAMEA5422367	ERS3227658	2022-11-22	2020-05-20	ESC_CB6606AA	Assembled	285	227939	5011628	Escherichia coli / Shigella;98.25%	89	18155	4.1
ESC_GC8415AA_AS	ESC_CB6607AA	SAMEA5422366	Human	Human	Human	Human	Community	Community	2017	NA	NA	NA	Europe	United Kingdom	Scotland			NA	NA	NA	Wellcome Sanger Institute - Tom Evans	Escherichia coli	PATH-SAFE project		NA	NA	NA	NA	NA	PRJEB12513	ERP014001		SAMEA5422366	ERS3227657	2022-11-22	2020-05-20	ESC_CB6607AA	Assembled	268	147694	4659900	Escherichia coli / Shigella;97.37%	99	13762	4.1
ESC_GC8416AA_AS	ESC_CB6608AA	SAMEA5422365	Human	Human	Human	Human	Healthcare	Healthcare	2017	NA	NA	NA	Europe	United Kingdom	Scotland			NA	NA	NA	Wellcome Sanger Institute - Tom Evans	Escherichia coli	PATH-SAFE project		NA	NA	NA	NA	NA	PRJEB12513	ERP014001		SAMEA5422365	ERS3227656	2022-11-22	2020-05-20	ESC_CB6608AA	Assembled	259	307684	5177302	Escherichia coli / Shigella;98.38%	92	15853	4.1
ESC_GC8417AA_AS	ESC_CB6609AA	SAMEA5422364	Human	Human	Human	Human	Community	Community	2017	NA	NA	NA	Europe	United Kingdom	Scotland			NA	NA	NA	Wellcome Sanger Institute - Tom Evans	Escherichia coli	PATH-SAFE project		NA	NA	NA	NA	NA	PRJEB12513	ERP014001		SAMEA5422364	ERS3227655	2022-11-22	2020-05-20	ESC_CB6609AA	Assembled	289	360305	5122216	Escherichia coli / Shigella;97.78%	56	65155	4.1
ESC_GC8418AA_AS	ESC_CB6610AA	SAMEA5422363	Human	Human	Human	Human	Community	Community	2017	NA	NA	NA	Europe	United Kingdom	Scotland			NA	NA	NA	Wellcome Sanger Institute - Tom Evans	Escherichia coli	PATH-SAFE project		NA	NA	NA	NA	NA	PRJEB12513	ERP014001		SAMEA5422363	ERS3227654	2022-11-22	2020-05-20	ESC_CB6610AA	Assembled	256	312391	5363663	Escherichia coli / Shigella;96.31%	117	27367	4.1
ESC_GC8419AA_AS	ESC_CB6611AA	SAMEA5422362	Human	Human	Human	Human	Hospital	Hospital	2017	NA	NA	NA	Europe	United Kingdom	Scotland			NA	NA	NA	Wellcome Sanger Institute - Tom Evans	Escherichia coli	PATH-SAFE project		NA	NA	NA	NA	NA	PRJEB12513	ERP014001		SAMEA5422362	ERS3227653	2022-11-22	2020-05-20	ESC_CB6611AA	Assembled	291	205409	5196284	Escherichia coli / Shigella;98.9%	141	16476	4.1
ESC_GC8421AA_AS	ESC_CB6613AA	SAMEA5422359	Human	Human	Human	Human	Community	Community	2017	NA	NA	NA	Europe	United Kingdom	Scotland			NA	NA	NA	Wellcome Sanger Institute - Tom Evans	Escherichia coli	PATH-SAFE project		NA	NA	NA	NA	NA	PRJEB12513	ERP014001		SAMEA5422359	ERS3227650	2022-11-22	2020-05-20	ESC_CB6613AA	Assembled	252	363768	5229032	Escherichia coli / Shigella;98.28%	85	12173	4.1
ESC_GC8423AA_AS	ESC_CB6615AA	SAMEA5422646	Human	Human	Human	Human	Community	Community	2017	NA	NA	NA	Europe	United Kingdom	Scotland			NA	NA	NA	Wellcome Sanger Institute - Tom Evans	Escherichia coli	PATH-SAFE project		NA	NA	NA	NA	NA	PRJEB12513	ERP014001		SAMEA5422646	ERS3227937	2022-11-22	2020-05-20	ESC_CB6615AA	Assembled	287	202689	5179311	Escherichia coli / Shigella;100.0%	152	20114	4.1
ESC_GC8424AA_AS	ESC_CB6616AA	SAMEA5422357	Human	Human	Human	Human	Community	Community	2017	NA	NA	NA	Europe	United Kingdom	Scotland			NA	NA	NA	Wellcome Sanger Institute - Tom Evans	Escherichia coli	PATH-SAFE project		NA	NA	NA	NA	NA	PRJEB12513	ERP014001		SAMEA5422357	ERS3227648	2022-11-22	2020-05-20	ESC_CB6616AA	Assembled	270	467814	5018220	Escherichia coli / Shigella;95.74%	68	14641	4.1
ESC_GC8428AA_AS	ESC_CB6620AA	SAMEA5422354	Human	Human	Human	Human	Community	Community	2017	NA	NA	NA	Europe	United Kingdom	Scotland			NA	NA	NA	Wellcome Sanger Institute - Tom Evans	Escherichia coli	PATH-SAFE project		NA	NA	NA	NA	NA	PRJEB12513	ERP014001		SAMEA5422354	ERS3227645	2022-11-22	2020-05-20	ESC_CB6620AA	Assembled	231	276427	5291843	Escherichia coli / Shigella;93.94%	101	19143	4.1
ESC_GC8429AA_AS	ESC_CB6621AA	SAMEA5422641	Human	Human	Human	Human	Community	Community	2017	NA	NA	NA	Europe	United Kingdom	Scotland			NA	NA	NA	Wellcome Sanger Institute - Tom Evans	Escherichia coli	PATH-SAFE project		NA	NA	NA	NA	NA	PRJEB12513	ERP014001		SAMEA5422641	ERS3227932	2022-11-22	2020-05-20	ESC_CB6621AA	Assembled	287	315327	5248713	Escherichia coli / Shigella;100.0%	105	8849	4.1
ESC_GC8430AA_AS	ESC_CB6622AA	SAMEA5422353	Human	Human	Human	Human	Community	Community	2017	NA	NA	NA	Europe	United Kingdom	Scotland			NA	NA	NA	Wellcome Sanger Institute - Tom Evans	Escherichia coli	PATH-SAFE project		NA	NA	NA	NA	NA	PRJEB12513	ERP014001		SAMEA5422353	ERS3227644	2022-11-22	2020-05-20	ESC_CB6622AA	Assembled	259	347789	4779178	Escherichia coli / Shigella;97.5%	57	16478	4.1
ESC_GC8431AA_AS	ESC_CB6623AA	SAMEA5422639	Human	Human	Human	Human	Community	Community	2017	NA	NA	NA	Europe	United Kingdom	Scotland			NA	NA	NA	Wellcome Sanger Institute - Tom Evans	Escherichia coli	PATH-SAFE project		NA	NA	NA	NA	NA	PRJEB12513	ERP014001		SAMEA5422639	ERS3227930	2022-11-22	2020-05-20	ESC_CB6623AA	Assembled	257	310169	5283372	Escherichia coli / Shigella;98.36%	81	13033	4.1
ESC_GC8432AA_AS	ESC_CB6624AA	SAMEA5422351	Human	Human	Human	Human	Community	Community	2017	NA	NA	NA	Europe	United Kingdom	Scotland			NA	NA	NA	Wellcome Sanger Institute - Tom Evans	Escherichia coli	PATH-SAFE project		NA	NA	NA	NA	NA	PRJEB12513	ERP014001		SAMEA5422351	ERS3227642	2022-11-22	2020-05-20	ESC_CB6624AA	Assembled	260	154950	4790765	Escherichia coli / Shigella;96.61%	80	19771	4.1
ESC_GC8433AA_AS	ESC_CB6625AA	SAMEA5422638	Human	Human	Human	Human	Hospital	Hospital	2017	NA	NA	NA	Europe	United Kingdom	Scotland			NA	NA	NA	Wellcome Sanger Institute - Tom Evans	Escherichia coli	PATH-SAFE project		NA	NA	NA	NA	NA	PRJEB12513	ERP014001		SAMEA5422638	ERS3227929	2022-11-22	2020-05-20	ESC_CB6625AA	Assembled	314	118491	5164420	Escherichia coli / Shigella;99.2%	169	51140	4.1
ESC_HC7082AA_AS	ESC_DB3774AA	20190358	Livestock	Poultry	Poultry	Poultry	Chicken	Chicken	2019	NA	NA	NA	Europe	United Kingdom	Scotland			NA	NA	NA	FSS - Food Standards Scotland	Escherichia coli	PATH-SAFE project		NA	NA	NA	NA	NA						2023-01-11	2023-01-11	ESC_DB3774AA	Assembled	106	279891	5004046	Escherichia coli / Shigella;97.62%	61	1016	5
ESC_HC7083AA_AS	ESC_DB3775AA	20190374	Livestock	Poultry	Poultry	Poultry	Chicken	Chicken	2019	NA	NA	NA	Europe	United Kingdom	Scotland			NA	NA	NA	FSS - Food Standards Scotland	Escherichia coli	PATH-SAFE project		NA	NA	NA	NA	NA						2023-01-11	2023-01-11	ESC_DB3775AA	Assembled	82	137958	5454130	Escherichia coli / Shigella;95.13%	205	3195	5
ESC_HC7084AA_AS	ESC_DB3776AA	20190398	Livestock	Bovine	Bovine	Bovine	Bovine	Bovine	2019	NA	NA	NA	Europe	United Kingdom	Scotland			NA	NA	NA	FSS - Food Standards Scotland	Escherichia coli	PATH-SAFE project		NA	NA	NA	NA	NA						2023-01-11	2023-01-11	ESC_DB3776AA	Assembled	93	245046	4669222	Escherichia coli / Shigella;94.88%	56	494	5
ESC_HC7085AA_AS	ESC_DB3777AA	20190406	Livestock	Bovine	Bovine	Bovine	Bovine	Bovine	2019	NA	NA	NA	Europe	United Kingdom	Scotland			NA	NA	NA	FSS - Food Standards Scotland	Escherichia coli	PATH-SAFE project		NA	NA	NA	NA	NA						2023-01-11	2023-01-11	ESC_DB3777AA	Assembled	108	302301	5104041	Escherichia coli / Shigella;100.0%	53	1356	5
ESC_HC7086AA_AS	ESC_DB3778AA	20190414	Livestock	Bovine	Bovine	Bovine	Bovine	Bovine	2019	NA	NA	NA	Europe	United Kingdom	Scotland			NA	NA	NA	FSS - Food Standards Scotland	Escherichia coli	PATH-SAFE project		NA	NA	NA	NA	NA						2023-01-11	2023-01-11	ESC_DB3778AA	Assembled	99	195231	5062119	Escherichia coli / Shigella;98.31%	85	1177	5
ESC_HC7087AA_AS	ESC_DB3779AA	20190442	Livestock	Ovine/Goat (Caprinae)	Ovine/Goat (Caprinae)	Ovine/Goat (Caprinae)	Ovine/Goat (Caprinae)	Sheep	2019	NA	NA	NA	Europe	United Kingdom	Scotland			NA	NA	NA	FSS - Food Standards Scotland	Escherichia coli	PATH-SAFE project		NA	NA	NA	NA	NA						2023-01-11	2023-01-11	ESC_DB3779AA	Assembled	110	193224	4968079	Escherichia coli / Shigella;98.04%	67	837	5
ESC_HC7088AA_AS	ESC_DB3780AA	20190434	Livestock	Ovine/Goat (Caprinae)	Ovine/Goat (Caprinae)	Ovine/Goat (Caprinae)	Ovine/Goat (Caprinae)	Sheep	2019	NA	NA	NA	Europe	United Kingdom	Scotland			NA	NA	NA	FSS - Food Standards Scotland	Escherichia coli	PATH-SAFE project		NA	NA	NA	NA	NA						2023-01-11	2023-01-11	ESC_DB3780AA	Assembled	132	345269	4893090	Escherichia coli / Shigella;100.0%	49	722	5
ESC_HC7089AA_AS	ESC_DB3781AA	20190458	Livestock	Ovine/Goat (Caprinae)	Ovine/Goat (Caprinae)	Ovine/Goat (Caprinae)	Ovine/Goat (Caprinae)	Sheep	2019	NA	NA	NA	Europe	United Kingdom	Scotland			NA	NA	NA	FSS - Food Standards Scotland	Escherichia coli	PATH-SAFE project		NA	NA	NA	NA	NA						2023-01-11	2023-01-11	ESC_DB3781AA	Assembled	82	139153	5008747	Escherichia coli / Shigella;98.57%	87	611	5
ESC_HC7090AA_AS	ESC_DB3782AA	20190466	Livestock	Ovine/Goat (Caprinae)	Ovine/Goat (Caprinae)	Ovine/Goat (Caprinae)	Ovine/Goat (Caprinae)	Sheep	2019	NA	NA	NA	Europe	United Kingdom	Scotland			NA	NA	NA	FSS - Food Standards Scotland	Escherichia coli	PATH-SAFE project		NA	NA	NA	NA	NA						2023-01-11	2023-01-11	ESC_DB3782AA	Assembled	91	147689	5075101	Escherichia coli / Shigella;100.0%	114	1567	5
ESC_HC7091AA_AS	ESC_DB3783AA	20190450	Livestock	Ovine/Goat (Caprinae)	Ovine/Goat (Caprinae)	Ovine/Goat (Caprinae)	Ovine/Goat (Caprinae)	Sheep	2019	NA	NA	NA	Europe	United Kingdom	Scotland			NA	NA	NA	FSS - Food Standards Scotland	Escherichia coli	PATH-SAFE project		NA	NA	NA	NA	NA						2023-01-11	2023-01-11	ESC_DB3783AA	Assembled	115	161013	4994343	Escherichia coli / Shigella;98.48%	109	2345	5
ESC_HC7092AA_AS	ESC_DB3784AA	20190494	Livestock	Swine	Swine	Swine	Swine	Swine	2019	NA	NA	NA	Europe	United Kingdom	Scotland			NA	NA	NA	FSS - Food Standards Scotland	Escherichia coli	PATH-SAFE project		NA	NA	NA	NA	NA						2023-01-11	2023-01-11	ESC_DB3784AA	Assembled	53	95019	5210342	Escherichia coli / Shigella;98.54%	199	3929	5
ESC_HC7093AA_AS	ESC_DB3785AA	20190486	Livestock	Swine	Swine	Swine	Swine	Swine	2019	NA	NA	NA	Europe	United Kingdom	Scotland			NA	NA	NA	FSS - Food Standards Scotland	Escherichia coli	PATH-SAFE project		NA	NA	NA	NA	NA						2023-01-11	2023-01-11	ESC_DB3785AA	Assembled	91	286871	4840986	Escherichia coli / Shigella;100.0%	55	764	5
ESC_HC7094AA_AS	ESC_DB3786AA	20190502	Livestock	Swine	Swine	Swine	Swine	Swine	2019	NA	NA	NA	Europe	United Kingdom	Scotland			NA	NA	NA	FSS - Food Standards Scotland	Escherichia coli	PATH-SAFE project		NA	NA	NA	NA	NA						2023-01-11	2023-01-11	ESC_DB3786AA	Assembled	67	165808	5095915	Escherichia coli / Shigella;100.0%	81	1856	5
ESC_HC7095AA_AS	ESC_DB3787AA	20190510	Livestock	Swine	Swine	Swine	Swine	Swine	2019	NA	NA	NA	Europe	United Kingdom	Scotland			NA	NA	NA	FSS - Food Standards Scotland	Escherichia coli	PATH-SAFE project		NA	NA	NA	NA	NA						2023-01-11	2023-01-11	ESC_DB3787AA	Assembled	105	127251	5005825	Escherichia coli / Shigella;95.83%	120	1816	5
ESC_HC7096AA_AS	ESC_DB3788AA	20190518	Livestock	Swine	Swine	Swine	Swine	Swine	2019	NA	NA	NA	Europe	United Kingdom	Scotland			NA	NA	NA	FSS - Food Standards Scotland	Escherichia coli	PATH-SAFE project		NA	NA	NA	NA	NA						2023-01-11	2023-01-11	ESC_DB3788AA	Assembled	103	112110	5112934	Escherichia coli / Shigella;97.19%	167	2229	5
ESC_HC7097AA_AS	ESC_DB3789AA	20190542	Livestock	Bovine	Bovine	Bovine	Bovine	Bovine	2019	NA	NA	NA	Europe	United Kingdom	Scotland			NA	NA	NA	FSS - Food Standards Scotland	Escherichia coli	PATH-SAFE project		NA	NA	NA	NA	NA						2023-01-11	2023-01-11	ESC_DB3789AA	Assembled	81	271511	4810029	Escherichia coli / Shigella;100.0%	62	395	5
ESC_HC7098AA_AS	ESC_DB3790AA	20190558	Livestock	Bovine	Bovine	Bovine	Bovine	Bovine	2019	NA	NA	NA	Europe	United Kingdom	Scotland			NA	NA	NA	FSS - Food Standards Scotland	Escherichia coli	PATH-SAFE project		NA	NA	NA	NA	NA						2023-01-11	2023-01-11	ESC_DB3790AA	Assembled	73	165857	4893789	Escherichia coli / Shigella;96.31%	74	813	5
ESC_HC7099AA_AS	ESC_DB3791AA	20190550	Livestock	Bovine	Bovine	Bovine	Bovine	Bovine	2019	NA	NA	NA	Europe	United Kingdom	Scotland			NA	NA	NA	FSS - Food Standards Scotland	Escherichia coli	PATH-SAFE project		NA	NA	NA	NA	NA						2023-01-11	2023-01-11	ESC_DB3791AA	Assembled	99	192215	4635696	Escherichia coli / Shigella;100.0%	53	454	5
ESC_HC7100AA_AS	ESC_DB3792AA	20190566	Livestock	Bovine	Bovine	Bovine	Bovine	Bovine	2019	NA	NA	NA	Europe	United Kingdom	Scotland			NA	NA	NA	FSS - Food Standards Scotland	Escherichia coli	PATH-SAFE project		NA	NA	NA	NA	NA						2023-01-11	2023-01-11	ESC_DB3792AA	Assembled	92	98198	5084571	Escherichia coli / Shigella;98.5%	169	1714	5
ESC_HC7101AA_AS	ESC_DB3793AA	20190593	Livestock	Poultry	Poultry	Poultry	Chicken	Chicken	2019	NA	NA	NA	Europe	United Kingdom	Scotland			NA	NA	NA	FSS - Food Standards Scotland	Escherichia coli	PATH-SAFE project		NA	NA	NA	NA	NA						2023-01-11	2023-01-11	ESC_DB3793AA	Assembled	53	137448	5388702	Escherichia coli / Shigella;93.44%	188	3420	5
ESC_HC7102AA_AS	ESC_DB3794AA	20190585	Livestock	Poultry	Poultry	Poultry	Chicken	Chicken	2019	NA	NA	NA	Europe	United Kingdom	Scotland			NA	NA	NA	FSS - Food Standards Scotland	Escherichia coli	PATH-SAFE project		NA	NA	NA	NA	NA						2023-01-11	2023-01-11	ESC_DB3794AA	Assembled	84	250519	5420026	Escherichia coli / Shigella;98.78%	123	2704	5
ESC_HC7103AA_AS	ESC_DB3795AA	20190601	Livestock	Poultry	Poultry	Poultry	Chicken	Chicken	2019	NA	NA	NA	Europe	United Kingdom	Scotland			NA	NA	NA	FSS - Food Standards Scotland	Escherichia coli	PATH-SAFE project		NA	NA	NA	NA	NA						2023-01-11	2023-01-11	ESC_DB3795AA	Assembled	143	145250	5181227	Escherichia coli / Shigella;98.88%	138	1506	5
ESC_HC7104AA_AS	ESC_DB3796AA	20190642	Livestock	Ovine/Goat (Caprinae)	Ovine/Goat (Caprinae)	Ovine/Goat (Caprinae)	Ovine/Goat (Caprinae)	Sheep	2019	NA	NA	NA	Europe	United Kingdom	Scotland			NA	NA	NA	FSS - Food Standards Scotland	Escherichia coli	PATH-SAFE project		NA	NA	NA	NA	NA						2023-01-11	2023-01-11	ESC_DB3796AA	Assembled	75	759331	5141503	Escherichia coli / Shigella;100.0%	48	2217	5
ESC_HC7105AA_AS	ESC_DB3797AA	20190626	Livestock	Ovine/Goat (Caprinae)	Ovine/Goat (Caprinae)	Ovine/Goat (Caprinae)	Ovine/Goat (Caprinae)	Sheep	2019	NA	NA	NA	Europe	United Kingdom	Scotland			NA	NA	NA	FSS - Food Standards Scotland	Escherichia coli	PATH-SAFE project		NA	NA	NA	NA	NA						2023-01-11	2023-01-11	ESC_DB3797AA	Assembled	89	220943	5260355	Escherichia coli / Shigella;100.0%	97	1780	5
ESC_HC7106AA_AS	ESC_DB3798AA	20190634	Livestock	Ovine/Goat (Caprinae)	Ovine/Goat (Caprinae)	Ovine/Goat (Caprinae)	Ovine/Goat (Caprinae)	Sheep	2019	NA	NA	NA	Europe	United Kingdom	Scotland			NA	NA	NA	FSS - Food Standards Scotland	Escherichia coli	PATH-SAFE project		NA	NA	NA	NA	NA						2023-01-11	2023-01-11	ESC_DB3798AA	Assembled	100	186101	4957370	Escherichia coli / Shigella;98.19%	75	1360	5
ESC_HC7107AA_AS	ESC_DB3799AA	20190609	Livestock	Poultry	Poultry	Poultry	Chicken	Chicken	2019	NA	NA	NA	Europe	United Kingdom	Scotland			NA	NA	NA	FSS - Food Standards Scotland	Escherichia coli	PATH-SAFE project		NA	NA	NA	NA	NA						2023-01-11	2023-01-11	ESC_DB3799AA	Assembled	107	267995	5412150	Escherichia coli / Shigella;100.0%	142	2758	5
ESC_HC7108AA_AS	ESC_DB3800AA	20190658	Livestock	Ovine/Goat (Caprinae)	Ovine/Goat (Caprinae)	Ovine/Goat (Caprinae)	Ovine/Goat (Caprinae)	Sheep	2019	NA	NA	NA	Europe	United Kingdom	Scotland			NA	NA	NA	FSS - Food Standards Scotland	Escherichia coli	PATH-SAFE project		NA	NA	NA	NA	NA						2023-01-11	2023-01-11	ESC_DB3800AA	Assembled	44	99070	5055167	Escherichia coli / Shigella;100.0%	148	5588	5
ESC_HC7109AA_AS	ESC_DB3801AA	20190677	Livestock	Swine	Swine	Swine	Swine	Swine	2019	NA	NA	NA	Europe	United Kingdom	Scotland			NA	NA	NA	FSS - Food Standards Scotland	Escherichia coli	PATH-SAFE project		NA	NA	NA	NA	NA						2023-01-11	2023-01-11	ESC_DB3801AA	Assembled	82	209136	5185557	Escherichia coli / Shigella;93.59%	123	2302	5
ESC_HC7111AA_AS	ESC_DB3803AA	20190723	Livestock	Poultry	Poultry	Poultry	Chicken	Chicken	2019	NA	NA	NA	Europe	United Kingdom	Scotland			NA	NA	NA	FSS - Food Standards Scotland	Escherichia coli	PATH-SAFE project		NA	NA	NA	NA	NA						2023-01-11	2023-01-11	ESC_DB3803AA	Assembled	65	157107	5043919	Escherichia coli / Shigella;95.83%	103	1505	5
ESC_HC7112AA_AS	ESC_DB3804AA	20190693	Livestock	Swine	Swine	Swine	Swine	Swine	2019	NA	NA	NA	Europe	United Kingdom	Scotland			NA	NA	NA	FSS - Food Standards Scotland	Escherichia coli	PATH-SAFE project		NA	NA	NA	NA	NA						2023-01-11	2023-01-11	ESC_DB3804AA	Assembled	83	282126	4658351	Escherichia coli / Shigella;100.0%	42	1842	5
ESC_HC7113AA_AS	ESC_DB3805AA	20190701	Livestock	Swine	Swine	Swine	Swine	Swine	2019	NA	NA	NA	Europe	United Kingdom	Scotland			NA	NA	NA	FSS - Food Standards Scotland	Escherichia coli	PATH-SAFE project		NA	NA	NA	NA	NA						2023-01-11	2023-01-11	ESC_DB3805AA	Assembled	110	197243	4870643	Escherichia coli / Shigella;100.0%	90	919	5
ESC_HC7114AA_AS	ESC_DB3806AA	20190731	Livestock	Poultry	Poultry	Poultry	Chicken	Chicken	2019	NA	NA	NA	Europe	United Kingdom	Scotland			NA	NA	NA	FSS - Food Standards Scotland	Escherichia coli	PATH-SAFE project		NA	NA	NA	NA	NA						2023-01-11	2023-01-11	ESC_DB3806AA	Assembled	51	241222	5555010	Escherichia coli / Shigella;96.39%	107	4384	5
ESC_HC7115AA_AS	ESC_DB3807AA	20190739	Livestock	Poultry	Poultry	Poultry	Chicken	Chicken	2019	NA	NA	NA	Europe	United Kingdom	Scotland			NA	NA	NA	FSS - Food Standards Scotland	Escherichia coli	PATH-SAFE project		NA	NA	NA	NA	NA						2023-01-11	2023-01-11	ESC_DB3807AA	Assembled	86	302766	4898415	Escherichia coli / Shigella;93.94%	64	1160	5
ESC_HC7116AA_AS	ESC_DB3808AA	20190779	Livestock	Bovine	Bovine	Bovine	Bovine	Bovine	2019	NA	NA	NA	Europe	United Kingdom	Scotland			NA	NA	NA	FSS - Food Standards Scotland	Escherichia coli	PATH-SAFE project		NA	NA	NA	NA	NA						2023-01-11	2023-01-11	ESC_DB3808AA	Assembled	90	148896	5515932	Escherichia coli / Shigella;100.0%	174	2645	5
ESC_HC7117AA_AS	ESC_DB3809AA	20190747	Livestock	Poultry	Poultry	Poultry	Chicken	Chicken	2019	NA	NA	NA	Europe	United Kingdom	Scotland			NA	NA	NA	FSS - Food Standards Scotland	Escherichia coli	PATH-SAFE project		NA	NA	NA	NA	NA						2023-01-11	2023-01-11	ESC_DB3809AA	Assembled	105	140857	5253246	Escherichia coli / Shigella;100.0%	141	1769	5
ESC_HC7118AA_AS	ESC_DB3810AA	20190787	Livestock	Bovine	Bovine	Bovine	Bovine	Bovine	2019	NA	NA	NA	Europe	United Kingdom	Scotland			NA	NA	NA	FSS - Food Standards Scotland	Escherichia coli	PATH-SAFE project		NA	NA	NA	NA	NA						2023-01-11	2023-01-11	ESC_DB3810AA	Assembled	64	155726	5131975	Escherichia coli / Shigella;98.15%	76	1836	5
ESC_HC7119AA_AS	ESC_DB3811AA	20190811	Livestock	Bovine	Bovine	Bovine	Bovine	Bovine	2019	NA	NA	NA	Europe	United Kingdom	Scotland			NA	NA	NA	FSS - Food Standards Scotland	Escherichia coli	PATH-SAFE project		NA	NA	NA	NA	NA						2023-01-11	2023-01-11	ESC_DB3811AA	Assembled	96	192367	4839099	Escherichia coli / Shigella;98.48%	92	1088	5
ESC_HC7120AA_AS	ESC_DB3812AA	20190803	Livestock	Bovine	Bovine	Bovine	Bovine	Bovine	2019	NA	NA	NA	Europe	United Kingdom	Scotland			NA	NA	NA	FSS - Food Standards Scotland	Escherichia coli	PATH-SAFE project		NA	NA	NA	NA	NA						2023-01-11	2023-01-11	ESC_DB3812AA	Assembled	97	211266	4969801	Escherichia coli / Shigella;98.04%	69	1715	5
ESC_HC7121AA_AS	ESC_DB3813AA	20190795	Livestock	Bovine	Bovine	Bovine	Bovine	Bovine	2019	NA	NA	NA	Europe	United Kingdom	Scotland			NA	NA	NA	FSS - Food Standards Scotland	Escherichia coli	PATH-SAFE project		NA	NA	NA	NA	NA						2023-01-11	2023-01-11	ESC_DB3813AA	Assembled	99	155950	4875833	Escherichia coli / Shigella;98.78%	128	1763	5
ESC_HC7122AA_AS	ESC_DB3814AA	20190829	Livestock	Ovine/Goat (Caprinae)	Ovine/Goat (Caprinae)	Ovine/Goat (Caprinae)	Ovine/Goat (Caprinae)	Sheep	2019	NA	NA	NA	Europe	United Kingdom	Scotland			NA	NA	NA	FSS - Food Standards Scotland	Escherichia coli	PATH-SAFE project		NA	NA	NA	NA	NA						2023-01-11	2023-01-11	ESC_DB3814AA	Assembled	45	92358	4897462	Escherichia coli / Shigella;99.13%	168	5710	5
ESC_HC7124AA_AS	ESC_DB3816AA	20190853	Livestock	Ovine/Goat (Caprinae)	Ovine/Goat (Caprinae)	Ovine/Goat (Caprinae)	Ovine/Goat (Caprinae)	Sheep	2019	NA	NA	NA	Europe	United Kingdom	Scotland			NA	NA	NA	FSS - Food Standards Scotland	Escherichia coli	PATH-SAFE project		NA	NA	NA	NA	NA						2023-01-11	2023-01-11	ESC_DB3816AA	Assembled	86	161728	5008713	Escherichia coli / Shigella;100.0%	117	1810	5
ESC_HC7125AA_AS	ESC_DB3817AA	20190845	Livestock	Ovine/Goat (Caprinae)	Ovine/Goat (Caprinae)	Ovine/Goat (Caprinae)	Ovine/Goat (Caprinae)	Sheep	2019	NA	NA	NA	Europe	United Kingdom	Scotland			NA	NA	NA	FSS - Food Standards Scotland	Escherichia coli	PATH-SAFE project		NA	NA	NA	NA	NA						2023-01-11	2023-01-11	ESC_DB3817AA	Assembled	104	433170	4842410	Escherichia coli / Shigella;96.55%	39	873	5
ESC_HC7126AA_AS	ESC_DB3818AA	20190877	Livestock	Swine	Swine	Swine	Swine	Swine	2019	NA	NA	NA	Europe	United Kingdom	Scotland			NA	NA	NA	FSS - Food Standards Scotland	Escherichia coli	PATH-SAFE project		NA	NA	NA	NA	NA						2023-01-11	2023-01-11	ESC_DB3818AA	Assembled	34	148494	4750865	Escherichia coli / Shigella;98.51%	89	1415	5
ESC_HC7127AA_AS	ESC_DB3819AA	20190885	Livestock	Swine	Swine	Swine	Swine	Swine	2019	NA	NA	NA	Europe	United Kingdom	Scotland			NA	NA	NA	FSS - Food Standards Scotland	Escherichia coli	PATH-SAFE project		NA	NA	NA	NA	NA						2023-01-11	2023-01-11	ESC_DB3819AA	Assembled	83	210986	4902677	Escherichia coli / Shigella;97.83%	68	632	5
ESC_HC7128AA_AS	ESC_DB3820AA	20190869	Livestock	Swine	Swine	Swine	Swine	Swine	2019	NA	NA	NA	Europe	United Kingdom	Scotland			NA	NA	NA	FSS - Food Standards Scotland	Escherichia coli	PATH-SAFE project		NA	NA	NA	NA	NA						2023-01-11	2023-01-11	ESC_DB3820AA	Assembled	94	125105	4783934	Escherichia coli / Shigella;98.72%	106	884	5
ESC_HC7129AA_AS	ESC_DB3821AA	20190901	Livestock	Swine	Swine	Swine	Swine	Swine	2019	NA	NA	NA	Europe	United Kingdom	Scotland			NA	NA	NA	FSS - Food Standards Scotland	Escherichia coli	PATH-SAFE project		NA	NA	NA	NA	NA						2023-01-11	2023-01-11	ESC_DB3821AA	Assembled	112	190171	5292921	Escherichia coli / Shigella;98.22%	90	1678	5
ESC_HC7130AA_AS	ESC_DB3822AA	20190918	Livestock	Bovine	Bovine	Bovine	Bovine	Bovine	2019	NA	NA	NA	Europe	United Kingdom	Scotland			NA	NA	NA	FSS - Food Standards Scotland	Escherichia coli	PATH-SAFE project		NA	NA	NA	NA	NA						2023-01-11	2023-01-11	ESC_DB3822AA	Assembled	60	213274	5086979	Escherichia coli / Shigella;98.57%	98	2296	5
ESC_HC7131AA_AS	ESC_DB3823AA	20190950	Livestock	Bovine	Bovine	Bovine	Bovine	Bovine	2019	NA	NA	NA	Europe	United Kingdom	Scotland			NA	NA	NA	FSS - Food Standards Scotland	Escherichia coli	PATH-SAFE project		NA	NA	NA	NA	NA						2023-01-11	2023-01-11	ESC_DB3823AA	Assembled	64	192011	4717550	Escherichia coli / Shigella;100.0%	52	610	5
ESC_HC7132AA_AS	ESC_DB3824AA	20190926	Livestock	Bovine	Bovine	Bovine	Bovine	Bovine	2019	NA	NA	NA	Europe	United Kingdom	Scotland			NA	NA	NA	FSS - Food Standards Scotland	Escherichia coli	PATH-SAFE project		NA	NA	NA	NA	NA						2023-01-11	2023-01-11	ESC_DB3824AA	Assembled	105	196677	5020194	Escherichia coli / Shigella;100.0%	54	712	5
ESC_HC7133AA_AS	ESC_DB3825AA	20190934	Livestock	Bovine	Bovine	Bovine	Bovine	Bovine	2019	NA	NA	NA	Europe	United Kingdom	Scotland			NA	NA	NA	FSS - Food Standards Scotland	Escherichia coli	PATH-SAFE project		NA	NA	NA	NA	NA						2023-01-11	2023-01-11	ESC_DB3825AA	Assembled	111	119360	5245613	Escherichia coli / Shigella;99.11%	160	1837	5
ESC_HC7134AA_AS	ESC_DB3826AA	20190982	Livestock	Poultry	Poultry	Poultry	Chicken	Chicken	2019	NA	NA	NA	Europe	United Kingdom	Scotland			NA	NA	NA	FSS - Food Standards Scotland	Escherichia coli	PATH-SAFE project		NA	NA	NA	NA	NA						2023-01-11	2023-01-11	ESC_DB3826AA	Assembled	67	123678	5427792	Escherichia coli / Shigella;98.56%	238	5088	5
ESC_HC7135AA_AS	ESC_DB3827AA	20190974	Livestock	Poultry	Poultry	Poultry	Chicken	Chicken	2019	NA	NA	NA	Europe	United Kingdom	Scotland			NA	NA	NA	FSS - Food Standards Scotland	Escherichia coli	PATH-SAFE project		NA	NA	NA	NA	NA						2023-01-11	2023-01-11	ESC_DB3827AA	Assembled	85	431949	5373036	Escherichia coli / Shigella;100.0%	45	940	5
ESC_HC7136AA_AS	ESC_DB3828AA	20190966	Livestock	Poultry	Poultry	Poultry	Chicken	Chicken	2019	NA	NA	NA	Europe	United Kingdom	Scotland			NA	NA	NA	FSS - Food Standards Scotland	Escherichia coli	PATH-SAFE project		NA	NA	NA	NA	NA						2023-01-11	2023-01-11	ESC_DB3828AA	Assembled	105	177106	4992219	Escherichia coli / Shigella;100.0%	91	2026	5
ESC_HC7137AA_AS	ESC_DB3829AA	20190958	Livestock	Poultry	Poultry	Poultry	Chicken	Chicken	2019	NA	NA	NA	Europe	United Kingdom	Scotland			NA	NA	NA	FSS - Food Standards Scotland	Escherichia coli	PATH-SAFE project		NA	NA	NA	NA	NA						2023-01-11	2023-01-11	ESC_DB3829AA	Assembled	115	206891	4781495	Escherichia coli / Shigella;96.15%	99	875	5
ESC_HC7138AA_AS	ESC_DB3830AA	20191037	Livestock	Ovine/Goat (Caprinae)	Ovine/Goat (Caprinae)	Ovine/Goat (Caprinae)	Ovine/Goat (Caprinae)	Sheep	2019	NA	NA	NA	Europe	United Kingdom	Scotland			NA	NA	NA	FSS - Food Standards Scotland	Escherichia coli	PATH-SAFE project		NA	NA	NA	NA	NA						2023-01-11	2023-01-11	ESC_DB3830AA	Assembled	68	122176	4908109	Escherichia coli / Shigella;98.72%	91	952	5
ESC_HC7139AA_AS	ESC_DB3831AA	20191029	Livestock	Ovine/Goat (Caprinae)	Ovine/Goat (Caprinae)	Ovine/Goat (Caprinae)	Ovine/Goat (Caprinae)	Sheep	2019	NA	NA	NA	Europe	United Kingdom	Scotland			NA	NA	NA	FSS - Food Standards Scotland	Escherichia coli	PATH-SAFE project		NA	NA	NA	NA	NA						2023-01-11	2023-01-11	ESC_DB3831AA	Assembled	73	322110	5135608	Escherichia coli / Shigella;100.0%	62	1037	5
ESC_HC7140AA_AS	ESC_DB3832AA	20191013	Livestock	Ovine/Goat (Caprinae)	Ovine/Goat (Caprinae)	Ovine/Goat (Caprinae)	Ovine/Goat (Caprinae)	Sheep	2019	NA	NA	NA	Europe	United Kingdom	Scotland			NA	NA	NA	FSS - Food Standards Scotland	Escherichia coli	PATH-SAFE project		NA	NA	NA	NA	NA						2023-01-11	2023-01-11	ESC_DB3832AA	Assembled	96	151926	5005478	Escherichia coli / Shigella;100.0%	92	1014	5
ESC_HC7141AA_AS	ESC_DB3833AA	20191045	Livestock	Ovine/Goat (Caprinae)	Ovine/Goat (Caprinae)	Ovine/Goat (Caprinae)	Ovine/Goat (Caprinae)	Sheep	2019	NA	NA	NA	Europe	United Kingdom	Scotland			NA	NA	NA	FSS - Food Standards Scotland	Escherichia coli	PATH-SAFE project		NA	NA	NA	NA	NA						2023-01-11	2023-01-11	ESC_DB3833AA	Assembled	87	196107	5088534	Escherichia coli / Shigella;100.0%	104	1677	5
ESC_HC7142AA_AS	ESC_DB3834AA	20191096	Livestock	Swine	Swine	Swine	Swine	Swine	2019	NA	NA	NA	Europe	United Kingdom	Scotland			NA	NA	NA	FSS - Food Standards Scotland	Escherichia coli	PATH-SAFE project		NA	NA	NA	NA	NA						2023-01-11	2023-01-11	ESC_DB3834AA	Assembled	66	296592	4666933	Escherichia coli / Shigella;97.73%	63	1061	5
ESC_HC7143AA_AS	ESC_DB3835AA	20200004	Livestock	Poultry	Poultry	Poultry	Chicken	Chicken	2019	NA	NA	NA	Europe	United Kingdom	Scotland			NA	NA	NA	FSS - Food Standards Scotland	Escherichia coli	PATH-SAFE project		NA	NA	NA	NA	NA						2023-01-11	2023-01-11	ESC_DB3835AA	Assembled	73	110561	4905643	Escherichia coli / Shigella;96.84%	133	2500	5
ESC_HC7144AA_AS	ESC_DB3836AA	20191072	Livestock	Swine	Swine	Swine	Swine	Swine	2019	NA	NA	NA	Europe	United Kingdom	Scotland			NA	NA	NA	FSS - Food Standards Scotland	Escherichia coli	PATH-SAFE project		NA	NA	NA	NA	NA						2023-01-11	2023-01-11	ESC_DB3836AA	Assembled	94	114551	4866631	Escherichia coli / Shigella;96.5%	151	2521	5
ESC_HC7145AA_AS	ESC_DB3837AA	20191064	Livestock	Swine	Swine	Swine	Swine	Swine	2019	NA	NA	NA	Europe	United Kingdom	Scotland			NA	NA	NA	FSS - Food Standards Scotland	Escherichia coli	PATH-SAFE project		NA	NA	NA	NA	NA						2023-01-11	2023-01-11	ESC_DB3837AA	Assembled	96	275752	5129675	Escherichia coli / Shigella;97.26%	119	3235	5
ESC_HC7147AA_AS	ESC_DB3839AA	20200036	Livestock	Poultry	Poultry	Poultry	Chicken	Chicken	2019	NA	NA	NA	Europe	United Kingdom	Scotland			NA	NA	NA	FSS - Food Standards Scotland	Escherichia coli	PATH-SAFE project		NA	NA	NA	NA	NA						2023-01-11	2023-01-11	ESC_DB3839AA	Assembled	45	175466	4931717	Escherichia coli / Shigella;95.45%	101	3742	5
ESC_HC7148AA_AS	ESC_DB3840AA	20200012	Livestock	Poultry	Poultry	Poultry	Chicken	Chicken	2019	NA	NA	NA	Europe	United Kingdom	Scotland			NA	NA	NA	FSS - Food Standards Scotland	Escherichia coli	PATH-SAFE project		NA	NA	NA	NA	NA						2023-01-11	2023-01-11	ESC_DB3840AA	Assembled	61	130187	5395761	Escherichia coli / Shigella;97.28%	171	3023	5
ESC_HC7149AA_AS	ESC_DB3841AA	20200028	Livestock	Poultry	Poultry	Poultry	Chicken	Chicken	2019	NA	NA	NA	Europe	United Kingdom	Scotland			NA	NA	NA	FSS - Food Standards Scotland	Escherichia coli	PATH-SAFE project		NA	NA	NA	NA	NA						2023-01-11	2023-01-11	ESC_DB3841AA	Assembled	83	201119	5007499	Escherichia coli / Shigella;98.18%	72	1050	5
ESC_HC7150AA_AS	ESC_DB3842AA	20200052	Livestock	Bovine	Bovine	Bovine	Bovine	Bovine	2019	NA	NA	NA	Europe	United Kingdom	Scotland			NA	NA	NA	FSS - Food Standards Scotland	Escherichia coli	PATH-SAFE project		NA	NA	NA	NA	NA						2023-01-11	2023-01-11	ESC_DB3842AA	Assembled	70	167643	5162835	Escherichia coli / Shigella;100.0%	150	3543	5
ESC_HC7151AA_AS	ESC_DB3843AA	20200076	Livestock	Bovine	Bovine	Bovine	Bovine	Bovine	2019	NA	NA	NA	Europe	United Kingdom	Scotland			NA	NA	NA	FSS - Food Standards Scotland	Escherichia coli	PATH-SAFE project		NA	NA	NA	NA	NA						2023-01-11	2023-01-11	ESC_DB3843AA	Assembled	83	416353	4790470	Escherichia coli / Shigella;100.0%	52	679	5
ESC_HC7153AA_AS	ESC_DB3845AA	20200044	Livestock	Bovine	Bovine	Bovine	Bovine	Bovine	2019	NA	NA	NA	Europe	United Kingdom	Scotland			NA	NA	NA	FSS - Food Standards Scotland	Escherichia coli	PATH-SAFE project		NA	NA	NA	NA	NA						2023-01-11	2023-01-11	ESC_DB3845AA	Assembled	82	198611	5077694	Escherichia coli / Shigella;100.0%	74	869	5
ESC_HC7154AA_AS	ESC_DB3846AA	20200100	Livestock	Ovine/Goat (Caprinae)	Ovine/Goat (Caprinae)	Ovine/Goat (Caprinae)	Ovine/Goat (Caprinae)	Sheep	2020	NA	NA	NA	Europe	United Kingdom	Scotland			NA	NA	NA	FSS - Food Standards Scotland	Escherichia coli	PATH-SAFE project		NA	NA	NA	NA	NA						2023-01-11	2023-01-11	ESC_DB3846AA	Assembled	39	151119	4941117	Escherichia coli / Shigella;100.0%	103	1939	5
ESC_HC7155AA_AS	ESC_DB3847AA	20200084	Livestock	Ovine/Goat (Caprinae)	Ovine/Goat (Caprinae)	Ovine/Goat (Caprinae)	Ovine/Goat (Caprinae)	Sheep	2020	NA	NA	NA	Europe	United Kingdom	Scotland			NA	NA	NA	FSS - Food Standards Scotland	Escherichia coli	PATH-SAFE project		NA	NA	NA	NA	NA						2023-01-11	2023-01-11	ESC_DB3847AA	Assembled	59	197045	4883914	Escherichia coli / Shigella;98.36%	88	2109	5
ESC_HC7156AA_AS	ESC_DB3848AA	20200092	Livestock	Ovine/Goat (Caprinae)	Ovine/Goat (Caprinae)	Ovine/Goat (Caprinae)	Ovine/Goat (Caprinae)	Sheep	2020	NA	NA	NA	Europe	United Kingdom	Scotland			NA	NA	NA	FSS - Food Standards Scotland	Escherichia coli	PATH-SAFE project		NA	NA	NA	NA	NA						2023-01-11	2023-01-11	ESC_DB3848AA	Assembled	80	374769	4682603	Escherichia coli / Shigella;100.0%	39	949	5
ESC_HC7157AA_AS	ESC_DB3849AA	20200108	Livestock	Ovine/Goat (Caprinae)	Ovine/Goat (Caprinae)	Ovine/Goat (Caprinae)	Ovine/Goat (Caprinae)	Sheep	2020	NA	NA	NA	Europe	United Kingdom	Scotland			NA	NA	NA	FSS - Food Standards Scotland	Escherichia coli	PATH-SAFE project		NA	NA	NA	NA	NA						2023-01-11	2023-01-11	ESC_DB3849AA	Assembled	91	91627	4951568	Escherichia coli / Shigella;95.33%	136	1417	5
ESC_HC7158AA_AS	ESC_DB3850AA	20200116	Livestock	Ovine/Goat (Caprinae)	Ovine/Goat (Caprinae)	Ovine/Goat (Caprinae)	Ovine/Goat (Caprinae)	Sheep	2020	NA	NA	NA	Europe	United Kingdom	Scotland			NA	NA	NA	FSS - Food Standards Scotland	Escherichia coli	PATH-SAFE project		NA	NA	NA	NA	NA						2023-01-11	2023-01-11	ESC_DB3850AA	Assembled	67	165087	5508511	Escherichia coli / Shigella;96.91%	226	6224	5
ESC_HC7159AA_AS	ESC_DB3851AA	20200132	Livestock	Swine	Swine	Swine	Swine	Swine	2020	NA	NA	NA	Europe	United Kingdom	Scotland			NA	NA	NA	FSS - Food Standards Scotland	Escherichia coli	PATH-SAFE project		NA	NA	NA	NA	NA						2023-01-11	2023-01-11	ESC_DB3851AA	Assembled	74	239558	5092719	Escherichia coli / Shigella;98.15%	92	3521	5
ESC_HC7160AA_AS	ESC_DB3852AA	20200140	Livestock	Swine	Swine	Swine	Swine	Swine	2020	NA	NA	NA	Europe	United Kingdom	Scotland			NA	NA	NA	FSS - Food Standards Scotland	Escherichia coli	PATH-SAFE project		NA	NA	NA	NA	NA						2023-01-11	2023-01-11	ESC_DB3852AA	Assembled	118	148286	4592251	Escherichia coli / Shigella;96.08%	67	333	5
ESC_HC7161AA_AS	ESC_DB3853AA	20200124	Livestock	Swine	Swine	Swine	Swine	Swine	2020	NA	NA	NA	Europe	United Kingdom	Scotland			NA	NA	NA	FSS - Food Standards Scotland	Escherichia coli	PATH-SAFE project		NA	NA	NA	NA	NA						2023-01-11	2023-01-11	ESC_DB3853AA	Assembled	104	292491	5162521	Escherichia coli / Shigella;97.96%	74	1334	5
ESC_HC7162AA_AS	ESC_DB3854AA	20200148	Livestock	Swine	Swine	Swine	Swine	Swine	2020	NA	NA	NA	Europe	United Kingdom	Scotland			NA	NA	NA	FSS - Food Standards Scotland	Escherichia coli	PATH-SAFE project		NA	NA	NA	NA	NA						2023-01-11	2023-01-11	ESC_DB3854AA	Assembled	39	248043	4761846	Escherichia coli / Shigella;93.61%	74	2852	5
ESC_HC7163AA_AS	ESC_DB3855AA	20200164	Livestock	Bovine	Bovine	Bovine	Bovine	Bovine	2020	NA	NA	NA	Europe	United Kingdom	Scotland			NA	NA	NA	FSS - Food Standards Scotland	Escherichia coli	PATH-SAFE project		NA	NA	NA	NA	NA						2023-01-11	2023-01-11	ESC_DB3855AA	Assembled	82	155560	5155912	Escherichia coli / Shigella;98.2%	218	2988	5
ESC_HC7164AA_AS	ESC_DB3856AA	20200172	Livestock	Bovine	Bovine	Bovine	Bovine	Bovine	2020	NA	NA	NA	Europe	United Kingdom	Scotland			NA	NA	NA	FSS - Food Standards Scotland	Escherichia coli	PATH-SAFE project		NA	NA	NA	NA	NA						2023-01-11	2023-01-11	ESC_DB3856AA	Assembled	79	155704	5267374	Escherichia coli / Shigella;95.24%	160	4037	5
ESC_HC7165AA_AS	ESC_DB3857AA	20200156	Livestock	Swine	Swine	Swine	Swine	Swine	2020	NA	NA	NA	Europe	United Kingdom	Scotland			NA	NA	NA	FSS - Food Standards Scotland	Escherichia coli	PATH-SAFE project		NA	NA	NA	NA	NA						2023-01-11	2023-01-11	ESC_DB3857AA	Assembled	114	167787	4811846	Escherichia coli / Shigella;98.18%	89	788	5
ESC_HC7166AA_AS	ESC_DB3858AA	20200180	Livestock	Bovine	Bovine	Bovine	Bovine	Bovine	2020	NA	NA	NA	Europe	United Kingdom	Scotland			NA	NA	NA	FSS - Food Standards Scotland	Escherichia coli	PATH-SAFE project		NA	NA	NA	NA	NA						2023-01-11	2023-01-11	ESC_DB3858AA	Assembled	66	152096	4923005	Escherichia coli / Shigella;98.61%	115	3054	5
ESC_HC7167AA_AS	ESC_DB3859AA	20200258	Livestock	Poultry	Poultry	Poultry	Chicken	Chicken	2020	NA	NA	NA	Europe	United Kingdom	Scotland			NA	NA	NA	FSS - Food Standards Scotland	Escherichia coli	PATH-SAFE project		NA	NA	NA	NA	NA						2023-01-11	2023-01-11	ESC_DB3859AA	Assembled	86	210731	4994520	Escherichia coli / Shigella;97.68%	68	688	5
ESC_HC7168AA_AS	ESC_DB3860AA	20200196	Livestock	Bovine	Bovine	Bovine	Bovine	Bovine	2020	NA	NA	NA	Europe	United Kingdom	Scotland			NA	NA	NA	FSS - Food Standards Scotland	Escherichia coli	PATH-SAFE project		NA	NA	NA	NA	NA						2023-01-11	2023-01-11	ESC_DB3860AA	Assembled	79	146766	5320155	Escherichia coli / Shigella;100.0%	109	2718	5
ESC_HC7170AA_AS	ESC_DB3862AA	20200282	Livestock	Ovine/Goat (Caprinae)	Ovine/Goat (Caprinae)	Ovine/Goat (Caprinae)	Ovine/Goat (Caprinae)	Sheep	2020	NA	NA	NA	Europe	United Kingdom	Scotland			NA	NA	NA	FSS - Food Standards Scotland	Escherichia coli	PATH-SAFE project		NA	NA	NA	NA	NA						2023-01-11	2023-01-11	ESC_DB3862AA	Assembled	81	119367	4980636	Escherichia coli / Shigella;100.0%	94	512	5
ESC_HC7171AA_AS	ESC_DB3863AA	20200266	Livestock	Poultry	Poultry	Poultry	Chicken	Chicken	2020	NA	NA	NA	Europe	United Kingdom	Scotland			NA	NA	NA	FSS - Food Standards Scotland	Escherichia coli	PATH-SAFE project		NA	NA	NA	NA	NA						2023-01-11	2023-01-11	ESC_DB3863AA	Assembled	87	136708	5256747	Escherichia coli / Shigella;100.0%	104	1430	5
ESC_HC7172AA_AS	ESC_DB3864AA	20210165	Livestock	Swine	Swine	Swine	Swine	Swine	2021	NA	NA	NA	Europe	United Kingdom	Scotland			NA	NA	NA	FSS - Food Standards Scotland	Escherichia coli	PATH-SAFE project		NA	NA	NA	NA	NA						2023-01-11	2023-01-11	ESC_DB3864AA	Assembled	104	310191	5172906	Escherichia coli / Shigella;100.0%	69	1528	5
ESC_HC7173AA_AS	ESC_DB3865AA	20190650	Livestock	Ovine/Goat (Caprinae)	Ovine/Goat (Caprinae)	Ovine/Goat (Caprinae)	Ovine/Goat (Caprinae)	Sheep	2019	NA	NA	NA	Europe	United Kingdom	Scotland			NA	NA	NA	FSS - Food Standards Scotland	Escherichia coli	PATH-SAFE project		NA	NA	NA	NA	NA						2023-01-11	2023-01-11	ESC_DB3865AA	Assembled	95	166291	4988573	Escherichia coli / Shigella;98.44%	84	879	5
ESC_HC7174AA_AS	ESC_DB3866AA	20190577	Livestock	Poultry	Poultry	Poultry	Chicken	Chicken	2019	NA	NA	NA	Europe	United Kingdom	Scotland			NA	NA	NA	FSS - Food Standards Scotland	Escherichia coli	PATH-SAFE project		NA	NA	NA	NA	NA						2023-01-11	2023-01-11	ESC_DB3866AA	Assembled	81	256974	5100235	Escherichia coli / Shigella;95.45%	87	2021	5
ESC_HC7175AA_AS	ESC_DB3867AA	20200298	Livestock	Ovine/Goat (Caprinae)	Ovine/Goat (Caprinae)	Ovine/Goat (Caprinae)	Ovine/Goat (Caprinae)	Sheep	2020	NA	NA	NA	Europe	United Kingdom	Scotland			NA	NA	NA	FSS - Food Standards Scotland	Escherichia coli	PATH-SAFE project		NA	NA	NA	NA	NA						2023-01-11	2023-01-11	ESC_DB3867AA	Assembled	110	97782	5247314	Escherichia coli / Shigella;100.0%	252	3283	5
ESC_HC7176AA_AS	ESC_DB3868AA	20200354	Livestock	Bovine	Bovine	Bovine	Bovine	Bovine	2020	NA	NA	NA	Europe	United Kingdom	Scotland			NA	NA	NA	FSS - Food Standards Scotland	Escherichia coli	PATH-SAFE project		NA	NA	NA	NA	NA						2023-01-11	2023-01-11	ESC_DB3868AA	Assembled	147	196665	4995219	Escherichia coli / Shigella;100.0%	55	729	5
ESC_HC7177AA_AS	ESC_DB3869AA	20200290	Livestock	Ovine/Goat (Caprinae)	Ovine/Goat (Caprinae)	Ovine/Goat (Caprinae)	Ovine/Goat (Caprinae)	Sheep	2020	NA	NA	NA	Europe	United Kingdom	Scotland			NA	NA	NA	FSS - Food Standards Scotland	Escherichia coli	PATH-SAFE project		NA	NA	NA	NA	NA						2023-01-11	2023-01-11	ESC_DB3869AA	Assembled	152	183561	5073240	Escherichia coli / Shigella;95.32%	111	2137	5
ESC_HC7178AA_AS	ESC_DB3870AA	20200322	Livestock	Swine	Swine	Swine	Swine	Swine	2020	NA	NA	NA	Europe	United Kingdom	Scotland			NA	NA	NA	FSS - Food Standards Scotland	Escherichia coli	PATH-SAFE project		NA	NA	NA	NA	NA						2023-01-11	2023-01-11	ESC_DB3870AA	Assembled	152	126038	5101586	Escherichia coli / Shigella;98.51%	93	1175	5
ESC_HC7179AA_AS	ESC_DB3871AA	20200426	Livestock	Poultry	Poultry	Poultry	Chicken	Chicken	2020	NA	NA	NA	Europe	United Kingdom	Scotland			NA	NA	NA	FSS - Food Standards Scotland	Escherichia coli	PATH-SAFE project		NA	NA	NA	NA	NA						2023-01-11	2023-01-11	ESC_DB3871AA	Assembled	26	122705	5417058	Escherichia coli / Shigella;97.5%	166	103755	5
ESC_HC7180AA_AS	ESC_DB3872AA	20200394	Livestock	Poultry	Poultry	Poultry	Chicken	Chicken	2020	NA	NA	NA	Europe	United Kingdom	Scotland			NA	NA	NA	FSS - Food Standards Scotland	Escherichia coli	PATH-SAFE project		NA	NA	NA	NA	NA						2023-01-11	2023-01-11	ESC_DB3872AA	Assembled	42	144447	5082534	Escherichia coli / Shigella;98.76%	122	14264	5
ESC_HC7181AA_AS	ESC_DB3873AA	20200362	Livestock	Bovine	Bovine	Bovine	Bovine	Bovine	2020	NA	NA	NA	Europe	United Kingdom	Scotland			NA	NA	NA	FSS - Food Standards Scotland	Escherichia coli	PATH-SAFE project		NA	NA	NA	NA	NA						2023-01-11	2023-01-11	ESC_DB3873AA	Assembled	118	174306	5166539	Escherichia coli / Shigella;98.41%	90	2510	5
ESC_HC7183AA_AS	ESC_DB3875AA	20200370	Livestock	Bovine	Bovine	Bovine	Bovine	Bovine	2020	NA	NA	NA	Europe	United Kingdom	Scotland			NA	NA	NA	FSS - Food Standards Scotland	Escherichia coli	PATH-SAFE project		NA	NA	NA	NA	NA						2023-01-11	2023-01-11	ESC_DB3875AA	Assembled	253	189033	4964147	Escherichia coli / Shigella;96.15%	69	733	5
ESC_HC7184AA_AS	ESC_DB3876AA	20200458	Livestock	Ovine/Goat (Caprinae)	Ovine/Goat (Caprinae)	Ovine/Goat (Caprinae)	Ovine/Goat (Caprinae)	Sheep	2020	NA	NA	NA	Europe	United Kingdom	Scotland			NA	NA	NA	FSS - Food Standards Scotland	Escherichia coli	PATH-SAFE project		NA	NA	NA	NA	NA						2023-01-11	2023-01-11	ESC_DB3876AA	Assembled	97	185461	4849232	Escherichia coli / Shigella;97.83%	59	888	5
ESC_HC7185AA_AS	ESC_DB3877AA	20200490	Livestock	Swine	Swine	Swine	Swine	Swine	2020	NA	NA	NA	Europe	United Kingdom	Scotland			NA	NA	NA	FSS - Food Standards Scotland	Escherichia coli	PATH-SAFE project		NA	NA	NA	NA	NA						2023-01-11	2023-01-11	ESC_DB3877AA	Assembled	111	235365	4837909	Escherichia coli / Shigella;97.67%	73	1325	5
ESC_HC7186AA_AS	ESC_DB3878AA	20200450	Livestock	Ovine/Goat (Caprinae)	Ovine/Goat (Caprinae)	Ovine/Goat (Caprinae)	Ovine/Goat (Caprinae)	Sheep	2020	NA	NA	NA	Europe	United Kingdom	Scotland			NA	NA	NA	FSS - Food Standards Scotland	Escherichia coli	PATH-SAFE project		NA	NA	NA	NA	NA						2023-01-11	2023-01-11	ESC_DB3878AA	Assembled	122	103660	5121068	Escherichia coli / Shigella;100.0%	199	2360	5
ESC_HC7187AA_AS	ESC_DB3879AA	20200434	Livestock	Ovine/Goat (Caprinae)	Ovine/Goat (Caprinae)	Ovine/Goat (Caprinae)	Ovine/Goat (Caprinae)	Sheep	2020	NA	NA	NA	Europe	United Kingdom	Scotland			NA	NA	NA	FSS - Food Standards Scotland	Escherichia coli	PATH-SAFE project		NA	NA	NA	NA	NA						2023-01-11	2023-01-11	ESC_DB3879AA	Assembled	142	234252	4617630	Escherichia coli / Shigella;100.0%	44	562	5
ESC_HC7188AA_AS	ESC_DB3880AA	20200466	Livestock	Ovine/Goat (Caprinae)	Ovine/Goat (Caprinae)	Ovine/Goat (Caprinae)	Ovine/Goat (Caprinae)	Sheep	2020	NA	NA	NA	Europe	United Kingdom	Scotland			NA	NA	NA	FSS - Food Standards Scotland	Escherichia coli	PATH-SAFE project		NA	NA	NA	NA	NA						2023-01-11	2023-01-11	ESC_DB3880AA	Assembled	140	294291	4857611	Escherichia coli / Shigella;97.29%	59	1106	5
ESC_HC7189AA_AS	ESC_DB3881AA	20200571	Livestock	Swine	Swine	Swine	Swine	Swine	2020	NA	NA	NA	Europe	United Kingdom	Scotland			NA	NA	NA	FSS - Food Standards Scotland	Escherichia coli	PATH-SAFE project		NA	NA	NA	NA	NA						2023-01-11	2023-01-11	ESC_DB3881AA	Assembled	95	176475	4787702	Escherichia coli / Shigella;93.33%	89	1124	5
ESC_HC7190AA_AS	ESC_DB3882AA	20200595	Livestock	Bovine	Bovine	Bovine	Bovine	Bovine	2020	NA	NA	NA	Europe	United Kingdom	Scotland			NA	NA	NA	FSS - Food Standards Scotland	Escherichia coli	PATH-SAFE project		NA	NA	NA	NA	NA						2023-01-11	2023-01-11	ESC_DB3882AA	Assembled	95	160862	5006880	Escherichia coli / Shigella;100.0%	67	1246	5
ESC_HC7191AA_AS	ESC_DB3883AA	20200523	Livestock	Ovine/Goat (Caprinae)	Ovine/Goat (Caprinae)	Ovine/Goat (Caprinae)	Ovine/Goat (Caprinae)	Sheep	2020	NA	NA	NA	Europe	United Kingdom	Scotland			NA	NA	NA	FSS - Food Standards Scotland	Escherichia coli	PATH-SAFE project		NA	NA	NA	NA	NA						2023-01-11	2023-01-11	ESC_DB3883AA	Assembled	105	149956	4964768	Escherichia coli / Shigella;100.0%	87	1184	5
ESC_HC7192AA_AS	ESC_DB3884AA	20200579	Livestock	Swine	Swine	Swine	Swine	Swine	2020	NA	NA	NA	Europe	United Kingdom	Scotland			NA	NA	NA	FSS - Food Standards Scotland	Escherichia coli	PATH-SAFE project		NA	NA	NA	NA	NA						2023-01-11	2023-01-11	ESC_DB3884AA	Assembled	139	303757	5146173	Escherichia coli / Shigella;98.19%	80	1507	5
ESC_HC7193AA_AS	ESC_DB3885AA	20200498	Livestock	Swine	Swine	Swine	Swine	Swine	2020	NA	NA	NA	Europe	United Kingdom	Scotland			NA	NA	NA	FSS - Food Standards Scotland	Escherichia coli	PATH-SAFE project		NA	NA	NA	NA	NA						2023-01-11	2023-01-11	ESC_DB3885AA	Assembled	177	72752	5250694	Escherichia coli / Shigella;99.38%	273	4359	5
ESC_HC7194AA_AS	ESC_DB3886AA	20200643	Livestock	Poultry	Poultry	Poultry	Chicken	Chicken	2020	NA	NA	NA	Europe	United Kingdom	Scotland			NA	NA	NA	FSS - Food Standards Scotland	Escherichia coli	PATH-SAFE project		NA	NA	NA	NA	NA						2023-01-11	2023-01-11	ESC_DB3886AA	Assembled	48	114461	5075362	Escherichia coli / Shigella;100.0%	102	3536	5
ESC_HC7195AA_AS	ESC_DB3887AA	20200619	Livestock	Bovine	Bovine	Bovine	Bovine	Bovine	2020	NA	NA	NA	Europe	United Kingdom	Scotland			NA	NA	NA	FSS - Food Standards Scotland	Escherichia coli	PATH-SAFE project		NA	NA	NA	NA	NA						2023-01-11	2023-01-11	ESC_DB3887AA	Assembled	79	189957	4926942	Escherichia coli / Shigella;100.0%	80	2579	5
ESC_HC7196AA_AS	ESC_DB3888AA	20200627	Livestock	Bovine	Bovine	Bovine	Bovine	Bovine	2020	NA	NA	NA	Europe	United Kingdom	Scotland			NA	NA	NA	FSS - Food Standards Scotland	Escherichia coli	PATH-SAFE project		NA	NA	NA	NA	NA						2023-01-11	2023-01-11	ESC_DB3888AA	Assembled	91	184723	4835800	Escherichia coli / Shigella;96.0%	69	1193	5
ESC_HC7197AA_AS	ESC_DB3889AA	20200611	Livestock	Bovine	Bovine	Bovine	Bovine	Bovine	2020	NA	NA	NA	Europe	United Kingdom	Scotland			NA	NA	NA	FSS - Food Standards Scotland	Escherichia coli	PATH-SAFE project		NA	NA	NA	NA	NA						2023-01-11	2023-01-11	ESC_DB3889AA	Assembled	86	389152	4731404	Escherichia coli / Shigella;100.0%	51	854	5
ESC_HC7198AA_AS	ESC_DB3890AA	20200635	Livestock	Poultry	Poultry	Poultry	Chicken	Chicken	2020	NA	NA	NA	Europe	United Kingdom	Scotland			NA	NA	NA	FSS - Food Standards Scotland	Escherichia coli	PATH-SAFE project		NA	NA	NA	NA	NA						2023-01-11	2023-01-11	ESC_DB3890AA	Assembled	78	232857	5205694	Escherichia coli / Shigella;98.51%	106	2696	5
ESC_HC7199AA_AS	ESC_DB3891AA	20200603	Livestock	Bovine	Bovine	Bovine	Bovine	Bovine	2020	NA	NA	NA	Europe	United Kingdom	Scotland			NA	NA	NA	FSS - Food Standards Scotland	Escherichia coli	PATH-SAFE project		NA	NA	NA	NA	NA						2023-01-11	2023-01-11	ESC_DB3891AA	Assembled	107	147423	5066853	Escherichia coli / Shigella;100.0%	150	2620	5
ESC_HC7200AA_AS	ESC_DB3892AA	20200683	Livestock	Bovine	Bovine	Bovine	Bovine	Bovine	2020	NA	NA	NA	Europe	United Kingdom	Scotland			NA	NA	NA	FSS - Food Standards Scotland	Escherichia coli	PATH-SAFE project		NA	NA	NA	NA	NA						2023-01-11	2023-01-11	ESC_DB3892AA	Assembled	51	69805	5124317	Escherichia coli / Shigella;99.21%	196	4637	5
ESC_HC7201AA_AS	ESC_DB3893AA	20200651	Livestock	Poultry	Poultry	Poultry	Chicken	Chicken	2020	NA	NA	NA	Europe	United Kingdom	Scotland			NA	NA	NA	FSS - Food Standards Scotland	Escherichia coli	PATH-SAFE project		NA	NA	NA	NA	NA						2023-01-11	2023-01-11	ESC_DB3893AA	Assembled	76	156783	5424805	Escherichia coli / Shigella;92.67%	183	2336	5
ESC_HC7202AA_AS	ESC_DB3894AA	20200691	Livestock	Bovine	Bovine	Bovine	Bovine	Bovine	2020	NA	NA	NA	Europe	United Kingdom	Scotland			NA	NA	NA	FSS - Food Standards Scotland	Escherichia coli	PATH-SAFE project		NA	NA	NA	NA	NA						2023-01-11	2023-01-11	ESC_DB3894AA	Assembled	77	302881	5340696	Escherichia coli / Shigella;100.0%	65	1635	5
ESC_HC7203AA_AS	ESC_DB3895AA	20200715	Livestock	Poultry	Poultry	Poultry	Chicken	Chicken	2020	NA	NA	NA	Europe	United Kingdom	Scotland			NA	NA	NA	FSS - Food Standards Scotland	Escherichia coli	PATH-SAFE project		NA	NA	NA	NA	NA						2023-01-11	2023-01-11	ESC_DB3895AA	Assembled	84	149722	5214050	Escherichia coli / Shigella;98.41%	105	2228	5
ESC_HC7204AA_AS	ESC_DB3896AA	20200667	Livestock	Poultry	Poultry	Poultry	Chicken	Chicken	2020	NA	NA	NA	Europe	United Kingdom	Scotland			NA	NA	NA	FSS - Food Standards Scotland	Escherichia coli	PATH-SAFE project		NA	NA	NA	NA	NA						2023-01-11	2023-01-11	ESC_DB3896AA	Assembled	106	159830	4972598	Escherichia coli / Shigella;88.47%	131	1362	5
ESC_HC7205AA_AS	ESC_DB3897AA	20200707	Livestock	Bovine	Bovine	Bovine	Bovine	Bovine	2020	NA	NA	NA	Europe	United Kingdom	Scotland			NA	NA	NA	FSS - Food Standards Scotland	Escherichia coli	PATH-SAFE project		NA	NA	NA	NA	NA						2023-01-11	2023-01-11	ESC_DB3897AA	Assembled	122	195335	4938565	Escherichia coli / Shigella;100.0%	73	1058	5
ESC_HC7206AA_AS	ESC_DB3898AA	20200765	Livestock	Ovine/Goat (Caprinae)	Ovine/Goat (Caprinae)	Ovine/Goat (Caprinae)	Ovine/Goat (Caprinae)	Sheep	2020	NA	NA	NA	Europe	United Kingdom	Scotland			NA	NA	NA	FSS - Food Standards Scotland	Escherichia coli	PATH-SAFE project		NA	NA	NA	NA	NA						2023-01-11	2023-01-11	ESC_DB3898AA	Assembled	79	330314	5391836	Escherichia coli / Shigella;100.0%	93	3018	5
ESC_HC7207AA_AS	ESC_DB3899AA	20200733	Livestock	Poultry	Poultry	Poultry	Chicken	Chicken	2020	NA	NA	NA	Europe	United Kingdom	Scotland			NA	NA	NA	FSS - Food Standards Scotland	Escherichia coli	PATH-SAFE project		NA	NA	NA	NA	NA						2023-01-11	2023-01-11	ESC_DB3899AA	Assembled	84	149274	5154221	Escherichia coli / Shigella;98.85%	155	2042	5
ESC_HC7208AA_AS	ESC_DB3900AA	20200741	Livestock	Poultry	Poultry	Poultry	Chicken	Chicken	2020	NA	NA	NA	Europe	United Kingdom	Scotland			NA	NA	NA	FSS - Food Standards Scotland	Escherichia coli	PATH-SAFE project		NA	NA	NA	NA	NA						2023-01-11	2023-01-11	ESC_DB3900AA	Assembled	89	125687	5341665	Escherichia coli / Shigella;94.5%	182	3028	5
ESC_HC7209AA_AS	ESC_DB3901AA	20200757	Livestock	Ovine/Goat (Caprinae)	Ovine/Goat (Caprinae)	Ovine/Goat (Caprinae)	Ovine/Goat (Caprinae)	Sheep	2020	NA	NA	NA	Europe	United Kingdom	Scotland			NA	NA	NA	FSS - Food Standards Scotland	Escherichia coli	PATH-SAFE project		NA	NA	NA	NA	NA						2023-01-11	2023-01-11	ESC_DB3901AA	Assembled	124	216190	5207903	Escherichia coli / Shigella;97.01%	94	1533	5
ESC_HC7210AA_AS	ESC_DB3902AA	20200723	Livestock	Poultry	Poultry	Poultry	Chicken	Chicken	2020	NA	NA	NA	Europe	United Kingdom	Scotland			NA	NA	NA	FSS - Food Standards Scotland	Escherichia coli	PATH-SAFE project		NA	NA	NA	NA	NA						2023-01-11	2023-01-11	ESC_DB3902AA	Assembled	125	119504	5253684	Escherichia coli / Shigella;95.04%	196	2467	5
ESC_HC7211AA_AS	ESC_DB3903AA	20200749	Livestock	Ovine/Goat (Caprinae)	Ovine/Goat (Caprinae)	Ovine/Goat (Caprinae)	Ovine/Goat (Caprinae)	Sheep	2020	NA	NA	NA	Europe	United Kingdom	Scotland			NA	NA	NA	FSS - Food Standards Scotland	Escherichia coli	PATH-SAFE project		NA	NA	NA	NA	NA						2023-01-11	2023-01-11	ESC_DB3903AA	Assembled	156	183322	5010442	Escherichia coli / Shigella;100.0%	82	1373	5
ESC_HC7212AA_AS	ESC_DB3904AA	20200821	Livestock	Swine	Swine	Swine	Swine	Swine	2020	NA	NA	NA	Europe	United Kingdom	Scotland			NA	NA	NA	FSS - Food Standards Scotland	Escherichia coli	PATH-SAFE project		NA	NA	NA	NA	NA						2023-01-11	2023-01-11	ESC_DB3904AA	Assembled	51	192451	4842567	Escherichia coli / Shigella;100.0%	80	1370	5
ESC_HC7213AA_AS	ESC_DB3905AA	20200773	Livestock	Ovine/Goat (Caprinae)	Ovine/Goat (Caprinae)	Ovine/Goat (Caprinae)	Ovine/Goat (Caprinae)	Sheep	2020	NA	NA	NA	Europe	United Kingdom	Scotland			NA	NA	NA	FSS - Food Standards Scotland	Escherichia coli	PATH-SAFE project		NA	NA	NA	NA	NA						2023-01-11	2023-01-11	ESC_DB3905AA	Assembled	100	102787	4936871	Escherichia coli / Shigella;100.0%	106	315	5
ESC_HC7214AA_AS	ESC_DB3906AA	20200813	Livestock	Swine	Swine	Swine	Swine	Swine	2020	NA	NA	NA	Europe	United Kingdom	Scotland			NA	NA	NA	FSS - Food Standards Scotland	Escherichia coli	PATH-SAFE project		NA	NA	NA	NA	NA						2023-01-11	2023-01-11	ESC_DB3906AA	Assembled	97	184299	4992876	Escherichia coli / Shigella;100.0%	116	2232	5
ESC_HC7215AA_AS	ESC_DB3907AA	20200829	Livestock	Ovine/Goat (Caprinae)	Ovine/Goat (Caprinae)	Ovine/Goat (Caprinae)	Ovine/Goat (Caprinae)	Sheep	2020	NA	NA	NA	Europe	United Kingdom	Scotland			NA	NA	NA	FSS - Food Standards Scotland	Escherichia coli	PATH-SAFE project		NA	NA	NA	NA	NA						2023-01-11	2023-01-11	ESC_DB3907AA	Assembled	114	163074	5426098	Escherichia coli / Shigella;98.92%	140	2929	5
ESC_HC7216AA_AS	ESC_DB3908AA	20200781	Livestock	Ovine/Goat (Caprinae)	Ovine/Goat (Caprinae)	Ovine/Goat (Caprinae)	Ovine/Goat (Caprinae)	Sheep	2020	NA	NA	NA	Europe	United Kingdom	Scotland			NA	NA	NA	FSS - Food Standards Scotland	Escherichia coli	PATH-SAFE project		NA	NA	NA	NA	NA						2023-01-11	2023-01-11	ESC_DB3908AA	Assembled	169	186789	4791484	Escherichia coli / Shigella;100.0%	86	2147	5
ESC_HC7217AA_AS	ESC_DB3909AA	20200797	Livestock	Swine	Swine	Swine	Swine	Swine	2020	NA	NA	NA	Europe	United Kingdom	Scotland			NA	NA	NA	FSS - Food Standards Scotland	Escherichia coli	PATH-SAFE project		NA	NA	NA	NA	NA						2023-01-11	2023-01-11	ESC_DB3909AA	Assembled	222	113170	4770333	Escherichia coli / Shigella;98.55%	104	1257	5
ESC_HC7218AA_AS	ESC_DB3910AA	20200853	Livestock	Ovine/Goat (Caprinae)	Ovine/Goat (Caprinae)	Ovine/Goat (Caprinae)	Ovine/Goat (Caprinae)	Sheep	2020	NA	NA	NA	Europe	United Kingdom	Scotland			NA	NA	NA	FSS - Food Standards Scotland	Escherichia coli	PATH-SAFE project		NA	NA	NA	NA	NA						2023-01-11	2023-01-11	ESC_DB3910AA	Assembled	110	718083	4824444	Escherichia coli / Shigella;100.0%	37	515	5
ESC_HC7219AA_AS	ESC_DB3911AA	20200877	Livestock	Swine	Swine	Swine	Swine	Swine	2020	NA	NA	NA	Europe	United Kingdom	Scotland			NA	NA	NA	FSS - Food Standards Scotland	Escherichia coli	PATH-SAFE project		NA	NA	NA	NA	NA						2023-01-11	2023-01-11	ESC_DB3911AA	Assembled	116	400977	4812489	Escherichia coli / Shigella;100.0%	72	1575	5
ESC_HC7220AA_AS	ESC_DB3912AA	20200845	Livestock	Ovine/Goat (Caprinae)	Ovine/Goat (Caprinae)	Ovine/Goat (Caprinae)	Ovine/Goat (Caprinae)	Sheep	2020	NA	NA	NA	Europe	United Kingdom	Scotland			NA	NA	NA	FSS - Food Standards Scotland	Escherichia coli	PATH-SAFE project		NA	NA	NA	NA	NA						2023-01-11	2023-01-11	ESC_DB3912AA	Assembled	124	250787	5017869	Escherichia coli / Shigella;100.0%	102	945	5
ESC_HC7221AA_AS	ESC_DB3913AA	20200861	Livestock	Ovine/Goat (Caprinae)	Ovine/Goat (Caprinae)	Ovine/Goat (Caprinae)	Ovine/Goat (Caprinae)	Sheep	2020	NA	NA	NA	Europe	United Kingdom	Scotland			NA	NA	NA	FSS - Food Standards Scotland	Escherichia coli	PATH-SAFE project		NA	NA	NA	NA	NA						2023-01-11	2023-01-11	ESC_DB3913AA	Assembled	127	137135	5120879	Escherichia coli / Shigella;98.53%	104	1408	5
ESC_HC7222AA_AS	ESC_DB3914AA	20200869	Livestock	Swine	Swine	Swine	Swine	Swine	2020	NA	NA	NA	Europe	United Kingdom	Scotland			NA	NA	NA	FSS - Food Standards Scotland	Escherichia coli	PATH-SAFE project		NA	NA	NA	NA	NA						2023-01-11	2023-01-11	ESC_DB3914AA	Assembled	137	285704	5092469	Escherichia coli / Shigella;95.45%	94	2003	5
ESC_HC7223AA_AS	ESC_DB3915AA	20200837	Livestock	Ovine/Goat (Caprinae)	Ovine/Goat (Caprinae)	Ovine/Goat (Caprinae)	Ovine/Goat (Caprinae)	Sheep	2020	NA	NA	NA	Europe	United Kingdom	Scotland			NA	NA	NA	FSS - Food Standards Scotland	Escherichia coli	PATH-SAFE project		NA	NA	NA	NA	NA						2023-01-11	2023-01-11	ESC_DB3915AA	Assembled	157	341045	5071954	Escherichia coli / Shigella;100.0%	71	1727	5
ESC_HC7224AA_AS	ESC_DB3916AA	20200941	Livestock	Bovine	Bovine	Bovine	Bovine	Bovine	2020	NA	NA	NA	Europe	United Kingdom	Scotland			NA	NA	NA	FSS - Food Standards Scotland	Escherichia coli	PATH-SAFE project		NA	NA	NA	NA	NA						2023-01-11	2023-01-11	ESC_DB3916AA	Assembled	32	106488	4964769	Escherichia coli / Shigella;100.0%	168	23275	5
ESC_HC7225AA_AS	ESC_DB3917AA	20200893	Livestock	Swine	Swine	Swine	Swine	Swine	2020	NA	NA	NA	Europe	United Kingdom	Scotland			NA	NA	NA	FSS - Food Standards Scotland	Escherichia coli	PATH-SAFE project		NA	NA	NA	NA	NA						2023-01-11	2023-01-11	ESC_DB3917AA	Assembled	84	156157	4868558	Escherichia coli / Shigella;98.34%	101	2176	5
ESC_HC7226AA_AS	ESC_DB3918AA	20200933	Livestock	Bovine	Bovine	Bovine	Bovine	Bovine	2020	NA	NA	NA	Europe	United Kingdom	Scotland			NA	NA	NA	FSS - Food Standards Scotland	Escherichia coli	PATH-SAFE project		NA	NA	NA	NA	NA						2023-01-11	2023-01-11	ESC_DB3918AA	Assembled	88	199497	5110167	Escherichia coli / Shigella;96.82%	99	2715	5
ESC_HC7227AA_AS	ESC_DB3919AA	20200909	Livestock	Bovine	Bovine	Bovine	Bovine	Bovine	2020	NA	NA	NA	Europe	United Kingdom	Scotland			NA	NA	NA	FSS - Food Standards Scotland	Escherichia coli	PATH-SAFE project		NA	NA	NA	NA	NA						2023-01-11	2023-01-11	ESC_DB3919AA	Assembled	92	206221	4979390	Escherichia coli / Shigella;100.0%	85	455	5
ESC_HC7228AA_AS	ESC_DB3920AA	20200925	Livestock	Bovine	Bovine	Bovine	Bovine	Bovine	2020	NA	NA	NA	Europe	United Kingdom	Scotland			NA	NA	NA	FSS - Food Standards Scotland	Escherichia coli	PATH-SAFE project		NA	NA	NA	NA	NA						2023-01-11	2023-01-11	ESC_DB3920AA	Assembled	119	186534	4998210	Escherichia coli / Shigella;100.0%	82	1238	5
ESC_HC7229AA_AS	ESC_DB3921AA	20200885	Livestock	Swine	Swine	Swine	Swine	Swine	2020	NA	NA	NA	Europe	United Kingdom	Scotland			NA	NA	NA	FSS - Food Standards Scotland	Escherichia coli	PATH-SAFE project		NA	NA	NA	NA	NA						2023-01-11	2023-01-11	ESC_DB3921AA	Assembled	133	167812	4826109	Escherichia coli / Shigella;98.21%	72	537	5
ESC_HC7230AA_AS	ESC_DB3922AA	20210157	Livestock	Poultry	Poultry	Poultry	Chicken	Chicken	2021	NA	NA	NA	Europe	United Kingdom	Scotland			NA	NA	NA	FSS - Food Standards Scotland	Escherichia coli	PATH-SAFE project		NA	NA	NA	NA	NA						2023-01-11	2023-01-11	ESC_DB3922AA	Assembled	48	95444	4885399	Escherichia coli / Shigella;94.45%	181	4568	5
ESC_HC7231AA_AS	ESC_DB3923AA	20201109	Livestock	Bovine	Bovine	Bovine	Bovine	Bovine	2020	NA	NA	NA	Europe	United Kingdom	Scotland			NA	NA	NA	FSS - Food Standards Scotland	Escherichia coli	PATH-SAFE project		NA	NA	NA	NA	NA						2023-01-11	2023-01-11	ESC_DB3923AA	Assembled	49	128743	5070868	Escherichia coli / Shigella;100.0%	100	2111	5
ESC_HC7232AA_AS	ESC_DB3924AA	20201117	Livestock	Bovine	Bovine	Bovine	Bovine	Bovine	2020	NA	NA	NA	Europe	United Kingdom	Scotland			NA	NA	NA	FSS - Food Standards Scotland	Escherichia coli	PATH-SAFE project		NA	NA	NA	NA	NA						2023-01-11	2023-01-11	ESC_DB3924AA	Assembled	65	192837	4641195	Escherichia coli / Shigella;100.0%	48	978	5
ESC_HC7233AA_AS	ESC_DB3925AA	20200981	Livestock	Poultry	Poultry	Poultry	Chicken	Chicken	2020	NA	NA	NA	Europe	United Kingdom	Scotland			NA	NA	NA	FSS - Food Standards Scotland	Escherichia coli	PATH-SAFE project		NA	NA	NA	NA	NA						2023-01-11	2023-01-11	ESC_DB3925AA	Assembled	67	173681	5252349	Escherichia coli / Shigella;95.56%	158	2078	5
ESC_HC7234AA_AS	ESC_DB3926AA	20201037	Livestock	Swine	Swine	Swine	Swine	Swine	2020	NA	NA	NA	Europe	United Kingdom	Scotland			NA	NA	NA	FSS - Food Standards Scotland	Escherichia coli	PATH-SAFE project		NA	NA	NA	NA	NA						2023-01-11	2023-01-11	ESC_DB3926AA	Assembled	83	211905	4736879	Escherichia coli / Shigella;97.57%	65	679	5
ESC_HC7235AA_AS	ESC_DB3927AA	20210093	Livestock	Bovine	Bovine	Bovine	Bovine	Bovine	2021	NA	NA	NA	Europe	United Kingdom	Scotland			NA	NA	NA	FSS - Food Standards Scotland	Escherichia coli	PATH-SAFE project		NA	NA	NA	NA	NA						2023-01-11	2023-01-11	ESC_DB3927AA	Assembled	76	208288	5133250	Escherichia coli / Shigella;96.43%	135	4067	5
ESC_HC7237AA_AS	ESC_DB3929AA	20201053	Livestock	Swine	Swine	Swine	Swine	Swine	2020	NA	NA	NA	Europe	United Kingdom	Scotland			NA	NA	NA	FSS - Food Standards Scotland	Escherichia coli	PATH-SAFE project		NA	NA	NA	NA	NA						2023-01-11	2023-01-11	ESC_DB3929AA	Assembled	94	211961	4722257	Escherichia coli / Shigella;100.0%	63	645	5
ESC_HC7239AA_AS	ESC_DB3931AA	20201005	Livestock	Ovine/Goat (Caprinae)	Ovine/Goat (Caprinae)	Ovine/Goat (Caprinae)	Ovine/Goat (Caprinae)	Sheep	2020	NA	NA	NA	Europe	United Kingdom	Scotland			NA	NA	NA	FSS - Food Standards Scotland	Escherichia coli	PATH-SAFE project		NA	NA	NA	NA	NA						2023-01-11	2023-01-11	ESC_DB3931AA	Assembled	73	232253	5453996	Escherichia coli / Shigella;96.38%	141	2700	5
ESC_HC7241AA_AS	ESC_DB3933AA	20200997	Livestock	Ovine/Goat (Caprinae)	Ovine/Goat (Caprinae)	Ovine/Goat (Caprinae)	Ovine/Goat (Caprinae)	Sheep	2020	NA	NA	NA	Europe	United Kingdom	Scotland			NA	NA	NA	FSS - Food Standards Scotland	Escherichia coli	PATH-SAFE project		NA	NA	NA	NA	NA						2023-01-11	2023-01-11	ESC_DB3933AA	Assembled	87	161819	5181500	Escherichia coli / Shigella;95.88%	173	2890	5
ESC_HC7242AA_AS	ESC_DB3934AA	20201069	Livestock	Poultry	Poultry	Poultry	Chicken	Chicken	2020	NA	NA	NA	Europe	United Kingdom	Scotland			NA	NA	NA	FSS - Food Standards Scotland	Escherichia coli	PATH-SAFE project		NA	NA	NA	NA	NA						2023-01-11	2023-01-11	ESC_DB3934AA	Assembled	82	164724	5516543	Escherichia coli / Shigella;100.0%	138	3165	5
ESC_HC7243AA_AS	ESC_DB3935AA	20210085	Livestock	Bovine	Bovine	Bovine	Bovine	Bovine	2021	NA	NA	NA	Europe	United Kingdom	Scotland			NA	NA	NA	FSS - Food Standards Scotland	Escherichia coli	PATH-SAFE project		NA	NA	NA	NA	NA						2023-01-11	2023-01-11	ESC_DB3935AA	Assembled	94	307030	4973341	Escherichia coli / Shigella;100.0%	71	1202	5
ESC_HC7244AA_AS	ESC_DB3936AA	20210005	Livestock	Ovine/Goat (Caprinae)	Ovine/Goat (Caprinae)	Ovine/Goat (Caprinae)	Ovine/Goat (Caprinae)	Sheep	2021	NA	NA	NA	Europe	United Kingdom	Scotland			NA	NA	NA	FSS - Food Standards Scotland	Escherichia coli	PATH-SAFE project		NA	NA	NA	NA	NA						2023-01-11	2023-01-11	ESC_DB3936AA	Assembled	93	386218	5180793	Escherichia coli / Shigella;100.0%	76	1396	5
ESC_HC7245AA_AS	ESC_DB3937AA	20210117	Livestock	Bovine	Bovine	Bovine	Bovine	Bovine	2021	NA	NA	NA	Europe	United Kingdom	Scotland			NA	NA	NA	FSS - Food Standards Scotland	Escherichia coli	PATH-SAFE project		NA	NA	NA	NA	NA						2023-01-11	2023-01-11	ESC_DB3937AA	Assembled	95	193451	4990022	Escherichia coli / Shigella;100.0%	120	2078	5
ESC_HC7247AA_AS	ESC_DB3939AA	20210013	Livestock	Ovine/Goat (Caprinae)	Ovine/Goat (Caprinae)	Ovine/Goat (Caprinae)	Ovine/Goat (Caprinae)	Sheep	2021	NA	NA	NA	Europe	United Kingdom	Scotland			NA	NA	NA	FSS - Food Standards Scotland	Escherichia coli	PATH-SAFE project		NA	NA	NA	NA	NA						2023-01-11	2023-01-11	ESC_DB3939AA	Assembled	96	276568	4789843	Escherichia coli / Shigella;100.0%	43	760	5
ESC_HC7249AA_AS	ESC_DB3941AA	20201093	Livestock	Poultry	Poultry	Poultry	Chicken	Chicken	2020	NA	NA	NA	Europe	United Kingdom	Scotland			NA	NA	NA	FSS - Food Standards Scotland	Escherichia coli	PATH-SAFE project		NA	NA	NA	NA	NA						2023-01-11	2023-01-11	ESC_DB3941AA	Assembled	91	209269	5353245	Escherichia coli / Shigella;100.0%	165	10235	5
ESC_HC7250AA_AS	ESC_DB3942AA	20210109	Livestock	Bovine	Bovine	Bovine	Bovine	Bovine	2021	NA	NA	NA	Europe	United Kingdom	Scotland			NA	NA	NA	FSS - Food Standards Scotland	Escherichia coli	PATH-SAFE project		NA	NA	NA	NA	NA						2023-01-11	2023-01-11	ESC_DB3942AA	Assembled	110	154647	4534682	Escherichia coli / Shigella;100.0%	61	797	5
ESC_HC7251AA_AS	ESC_DB3943AA	20210061	Livestock	Swine	Swine	Swine	Swine	Swine	2021	NA	NA	NA	Europe	United Kingdom	Scotland			NA	NA	NA	FSS - Food Standards Scotland	Escherichia coli	PATH-SAFE project		NA	NA	NA	NA	NA						2023-01-11	2023-01-11	ESC_DB3943AA	Assembled	108	249971	4796584	Escherichia coli / Shigella;100.0%	73	1691	5
ESC_HC7252AA_AS	ESC_DB3944AA	20201029	Livestock	Swine	Swine	Swine	Swine	Swine	2020	NA	NA	NA	Europe	United Kingdom	Scotland			NA	NA	NA	FSS - Food Standards Scotland	Escherichia coli	PATH-SAFE project		NA	NA	NA	NA	NA						2023-01-11	2023-01-11	ESC_DB3944AA	Assembled	114	310938	4778147	Escherichia coli / Shigella;93.33%	46	730	5
ESC_HC7253AA_AS	ESC_DB3945AA	20201133	Livestock	Bovine	Bovine	Bovine	Bovine	Bovine	2020	NA	NA	NA	Europe	United Kingdom	Scotland			NA	NA	NA	FSS - Food Standards Scotland	Escherichia coli	PATH-SAFE project		NA	NA	NA	NA	NA						2023-01-11	2023-01-11	ESC_DB3945AA	Assembled	105	193464	5154224	Escherichia coli / Shigella;96.97%	97	1448	5
ESC_HC7254AA_AS	ESC_DB3946AA	20210029	Livestock	Ovine/Goat (Caprinae)	Ovine/Goat (Caprinae)	Ovine/Goat (Caprinae)	Ovine/Goat (Caprinae)	Sheep	2021	NA	NA	NA	Europe	United Kingdom	Scotland			NA	NA	NA	FSS - Food Standards Scotland	Escherichia coli	PATH-SAFE project		NA	NA	NA	NA	NA						2023-01-11	2023-01-11	ESC_DB3946AA	Assembled	118	305860	4795302	Escherichia coli / Shigella;94.45%	50	999	5
ESC_HC7255AA_AS	ESC_DB3947AA	20210045	Livestock	Swine	Swine	Swine	Swine	Swine	2021	NA	NA	NA	Europe	United Kingdom	Scotland			NA	NA	NA	FSS - Food Standards Scotland	Escherichia coli	PATH-SAFE project		NA	NA	NA	NA	NA						2023-01-11	2023-01-11	ESC_DB3947AA	Assembled	123	148588	4627185	Escherichia coli / Shigella;98.51%	93	1099	5
ESC_HC7256AA_AS	ESC_DB3948AA	20201141	Livestock	Bovine	Bovine	Bovine	Bovine	Bovine	2020	NA	NA	NA	Europe	United Kingdom	Scotland			NA	NA	NA	FSS - Food Standards Scotland	Escherichia coli	PATH-SAFE project		NA	NA	NA	NA	NA						2023-01-11	2023-01-11	ESC_DB3948AA	Assembled	109	268807	4895428	Escherichia coli / Shigella;100.0%	77	1637	5
ESC_HC7258AA_AS	ESC_DB3950AA	20210021	Livestock	Ovine/Goat (Caprinae)	Ovine/Goat (Caprinae)	Ovine/Goat (Caprinae)	Ovine/Goat (Caprinae)	Sheep	2021	NA	NA	NA	Europe	United Kingdom	Scotland			NA	NA	NA	FSS - Food Standards Scotland	Escherichia coli	PATH-SAFE project		NA	NA	NA	NA	NA						2023-01-11	2023-01-11	ESC_DB3950AA	Assembled	118	154701	5047757	Escherichia coli / Shigella;98.48%	81	463	5
ESC_HC7259AA_AS	ESC_DB3951AA	20210069	Livestock	Swine	Swine	Swine	Swine	Swine	2021	NA	NA	NA	Europe	United Kingdom	Scotland			NA	NA	NA	FSS - Food Standards Scotland	Escherichia coli	PATH-SAFE project		NA	NA	NA	NA	NA						2023-01-11	2023-01-11	ESC_DB3951AA	Assembled	124	222567	5001928	Escherichia coli / Shigella;96.36%	92	1315	5
ESC_HC7260AA_AS	ESC_DB3952AA	20210077	Livestock	Swine	Swine	Swine	Swine	Swine	2021	NA	NA	NA	Europe	United Kingdom	Scotland			NA	NA	NA	FSS - Food Standards Scotland	Escherichia coli	PATH-SAFE project		NA	NA	NA	NA	NA						2023-01-11	2023-01-11	ESC_DB3952AA	Assembled	139	209991	4698231	Escherichia coli / Shigella;93.48%	57	158	5
ESC_HC7261AA_AS	ESC_DB3953AA	20210037	Livestock	Ovine/Goat (Caprinae)	Ovine/Goat (Caprinae)	Ovine/Goat (Caprinae)	Ovine/Goat (Caprinae)	Sheep	2021	NA	NA	NA	Europe	United Kingdom	Scotland			NA	NA	NA	FSS - Food Standards Scotland	Escherichia coli	PATH-SAFE project		NA	NA	NA	NA	NA						2023-01-11	2023-01-11	ESC_DB3953AA	Assembled	138	212006	4932833	Escherichia coli / Shigella;98.07%	70	1145	5
ESC_HC7262AA_AS	ESC_DB3954AA	20210141	Livestock	Poultry	Poultry	Poultry	Chicken	Chicken	2021	NA	NA	NA	Europe	United Kingdom	Scotland			NA	NA	NA	FSS - Food Standards Scotland	Escherichia coli	PATH-SAFE project		NA	NA	NA	NA	NA						2023-01-11	2023-01-11	ESC_DB3954AA	Assembled	126	123032	5240654	Escherichia coli / Shigella;98.08%	154	1917	5
ESC_HC7263AA_AS	ESC_DB3955AA	20200973	Livestock	Poultry	Poultry	Poultry	Chicken	Chicken	2020	NA	NA	NA	Europe	United Kingdom	Scotland			NA	NA	NA	FSS - Food Standards Scotland	Escherichia coli	PATH-SAFE project		NA	NA	NA	NA	NA						2023-01-11	2023-01-11	ESC_DB3955AA	Assembled	141	195280	4861826	Escherichia coli / Shigella;96.0%	70	852	5
ESC_HC7264AA_AS	ESC_DB3956AA	20210053	Livestock	Swine	Swine	Swine	Swine	Swine	2021	NA	NA	NA	Europe	United Kingdom	Scotland			NA	NA	NA	FSS - Food Standards Scotland	Escherichia coli	PATH-SAFE project		NA	NA	NA	NA	NA						2023-01-11	2023-01-11	ESC_DB3956AA	Assembled	204	199384	5022098	Escherichia coli / Shigella;100.0%	76	1392	5
ESC_HC7265AA_AS	ESC_DB3957AA	20210101	Livestock	Bovine	Bovine	Bovine	Bovine	Bovine	2021	NA	NA	NA	Europe	United Kingdom	Scotland			NA	NA	NA	FSS - Food Standards Scotland	Escherichia coli	PATH-SAFE project		NA	NA	NA	NA	NA						2023-01-11	2023-01-11	ESC_DB3957AA	Assembled	208	204021	4987776	Escherichia coli / Shigella;98.25%	104	2415	5
ESC_HC7266AA_AS	ESC_DB3958AA	20201045	Livestock	Swine	Swine	Swine	Swine	Swine	2020	NA	NA	NA	Europe	United Kingdom	Scotland			NA	NA	NA	FSS - Food Standards Scotland	Escherichia coli	PATH-SAFE project		NA	NA	NA	NA	NA						2023-01-11	2023-01-11	ESC_DB3958AA	Assembled	232	186541	4913791	Escherichia coli / Shigella;98.0%	73	823	5
ESC_HC7267AA_AS	ESC_DB3959AA	20201125	Livestock	Bovine	Bovine	Bovine	Bovine	Bovine	2020	NA	NA	NA	Europe	United Kingdom	Scotland			NA	NA	NA	FSS - Food Standards Scotland	Escherichia coli	PATH-SAFE project		NA	NA	NA	NA	NA						2023-01-11	2023-01-11	ESC_DB3959AA	Assembled	265	192669	4788196	Escherichia coli / Shigella;98.0%	68	1372	5
ESC_HC7399AA_AS	ESC_DB4096AA	20210237	Livestock	Bovine	Bovine	Bovine	Bovine	Bovine	2021	NA	NA	NA	Europe	United Kingdom	Scotland			NA	NA	NA	FSS - Food Standards Scotland	Escherichia coli	PATH-SAFE project		NA	NA	NA	NA	NA						2023-01-12	2023-01-12	ESC_DB4096AA	Assembled	34	192463	4784391	Escherichia coli / Shigella;100.0%	89	27354	5
ESC_HC7400AA_AS	ESC_DB4097AA	20210309	Livestock	Poultry	Poultry	Poultry	Chicken	Chicken	2021	NA	NA	NA	Europe	United Kingdom	Scotland			NA	NA	NA	FSS - Food Standards Scotland	Escherichia coli	PATH-SAFE project		NA	NA	NA	NA	NA						2023-01-12	2023-01-12	ESC_DB4097AA	Assembled	39	320902	5124838	Escherichia coli / Shigella;95.13%	67	12719	5
ESC_HC7401AA_AS	ESC_DB4098AA	20210301	Livestock	Poultry	Poultry	Poultry	Chicken	Chicken	2021	NA	NA	NA	Europe	United Kingdom	Scotland			NA	NA	NA	FSS - Food Standards Scotland	Escherichia coli	PATH-SAFE project		NA	NA	NA	NA	NA						2023-01-12	2023-01-12	ESC_DB4098AA	Assembled	46	88361	4846930	Escherichia coli / Shigella;96.83%	199	16011	5
ESC_HC7402AA_AS	ESC_DB4099AA	20210197	Livestock	Ovine/Goat (Caprinae)	Ovine/Goat (Caprinae)	Ovine/Goat (Caprinae)	Ovine/Goat (Caprinae)	Sheep	2021	NA	NA	NA	Europe	United Kingdom	Scotland			NA	NA	NA	FSS - Food Standards Scotland	Escherichia coli	PATH-SAFE project		NA	NA	NA	NA	NA						2023-01-12	2023-01-12	ESC_DB4099AA	Assembled	45	110276	5248841	Escherichia coli / Shigella;98.25%	168	4963	5
ESC_HC7403AA_AS	ESC_DB4100AA	20211549	Livestock	Ovine/Goat (Caprinae)	Ovine/Goat (Caprinae)	Ovine/Goat (Caprinae)	Ovine/Goat (Caprinae)	Sheep	2021	NA	NA	NA	Europe	United Kingdom	Scotland			NA	NA	NA	FSS - Food Standards Scotland	Escherichia coli	PATH-SAFE project		NA	NA	NA	NA	NA						2023-01-12	2023-01-12	ESC_DB4100AA	Assembled	43	274615	5358348	Escherichia coli / Shigella;98.19%	91	5507	5
ESC_HC7405AA_AS	ESC_DB4102AA	20210181	Livestock	Swine	Swine	Swine	Swine	Swine	2021	NA	NA	NA	Europe	United Kingdom	Scotland			NA	NA	NA	FSS - Food Standards Scotland	Escherichia coli	PATH-SAFE project		NA	NA	NA	NA	NA						2023-01-12	2023-01-12	ESC_DB4102AA	Assembled	70	91071	4581997	Escherichia coli / Shigella;96.97%	115	1202	5
ESC_HC7406AA_AS	ESC_DB4103AA	20210269	Livestock	Bovine	Bovine	Bovine	Bovine	Bovine	2021	NA	NA	NA	Europe	United Kingdom	Scotland			NA	NA	NA	FSS - Food Standards Scotland	Escherichia coli	PATH-SAFE project		NA	NA	NA	NA	NA						2023-01-12	2023-01-12	ESC_DB4103AA	Assembled	59	166122	5587356	Escherichia coli / Shigella;100.0%	232	8605	5
ESC_HC7407AA_AS	ESC_DB4104AA	20210213	Livestock	Swine	Swine	Swine	Swine	Swine	2021	NA	NA	NA	Europe	United Kingdom	Scotland			NA	NA	NA	FSS - Food Standards Scotland	Escherichia coli	PATH-SAFE project		NA	NA	NA	NA	NA						2023-01-12	2023-01-12	ESC_DB4104AA	Assembled	64	120865	5218316	Escherichia coli / Shigella;97.92%	142	4454	5
ESC_HC7408AA_AS	ESC_DB4105AA	20210229	Livestock	Swine	Swine	Swine	Swine	Swine	2021	NA	NA	NA	Europe	United Kingdom	Scotland			NA	NA	NA	FSS - Food Standards Scotland	Escherichia coli	PATH-SAFE project		NA	NA	NA	NA	NA						2023-01-12	2023-01-12	ESC_DB4105AA	Assembled	65	298945	4851171	Escherichia coli / Shigella;95.13%	68	1606	5
ESC_HC7410AA_AS	ESC_DB4107AA	20210245	Livestock	Bovine	Bovine	Bovine	Bovine	Bovine	2021	NA	NA	NA	Europe	United Kingdom	Scotland			NA	NA	NA	FSS - Food Standards Scotland	Escherichia coli	PATH-SAFE project		NA	NA	NA	NA	NA						2023-01-12	2023-01-12	ESC_DB4107AA	Assembled	71	133735	5060831	Escherichia coli / Shigella;98.75%	115	1368	5
ESC_HC7411AA_AS	ESC_DB4108AA	20210205	Livestock	Swine	Swine	Swine	Swine	Swine	2021	NA	NA	NA	Europe	United Kingdom	Scotland			NA	NA	NA	FSS - Food Standards Scotland	Escherichia coli	PATH-SAFE project		NA	NA	NA	NA	NA						2023-01-12	2023-01-12	ESC_DB4108AA	Assembled	75	210986	4760014	Escherichia coli / Shigella;94.24%	77	976	5
ESC_HC7412AA_AS	ESC_DB4109AA	20210261	Livestock	Bovine	Bovine	Bovine	Bovine	Bovine	2021	NA	NA	NA	Europe	United Kingdom	Scotland			NA	NA	NA	FSS - Food Standards Scotland	Escherichia coli	PATH-SAFE project		NA	NA	NA	NA	NA						2023-01-12	2023-01-12	ESC_DB4109AA	Assembled	73	119360	5127570	Escherichia coli / Shigella;99.07%	149	2918	5
ESC_HC7413AA_AS	ESC_DB4110AA	20210285	Livestock	Poultry	Poultry	Poultry	Chicken	Chicken	2021	NA	NA	NA	Europe	United Kingdom	Scotland			NA	NA	NA	FSS - Food Standards Scotland	Escherichia coli	PATH-SAFE project		NA	NA	NA	NA	NA						2023-01-12	2023-01-12	ESC_DB4110AA	Assembled	75	119504	5139353	Escherichia coli / Shigella;98.1%	166	1783	5
ESC_HC7414AA_AS	ESC_DB4111AA	20210293	Livestock	Poultry	Poultry	Poultry	Chicken	Chicken	2021	NA	NA	NA	Europe	United Kingdom	Scotland			NA	NA	NA	FSS - Food Standards Scotland	Escherichia coli	PATH-SAFE project		NA	NA	NA	NA	NA						2023-01-12	2023-01-12	ESC_DB4111AA	Assembled	78	126305	5195953	Escherichia coli / Shigella;99.08%	169	3921	5
ESC_HC7415AA_AS	ESC_DB4112AA	20210189	Livestock	Ovine/Goat (Caprinae)	Ovine/Goat (Caprinae)	Ovine/Goat (Caprinae)	Ovine/Goat (Caprinae)	Sheep	2021	NA	NA	NA	Europe	United Kingdom	Scotland			NA	NA	NA	FSS - Food Standards Scotland	Escherichia coli	PATH-SAFE project		NA	NA	NA	NA	NA						2023-01-12	2023-01-12	ESC_DB4112AA	Assembled	82	193287	5094981	Escherichia coli / Shigella;100.0%	89	1800	5
ESC_HC7417AA_AS	ESC_DB4113AA	20211724	Livestock	Ovine/Goat (Caprinae)	Ovine/Goat (Caprinae)	Ovine/Goat (Caprinae)	Ovine/Goat (Caprinae)	Sheep	2021	NA	NA	NA	Europe	United Kingdom	Scotland			NA	NA	NA	FSS - Food Standards Scotland	Escherichia coli	PATH-SAFE project		NA	NA	NA	NA	NA						2023-01-12	2023-01-12	ESC_DB4113AA	Assembled	44	97638	4838272	Escherichia coli / Shigella;100.0%	139	4240	5
ESC_HC7418AA_AS	ESC_DB4114AA	20211612	Livestock	Swine	Swine	Swine	Swine	Swine	2021	NA	NA	NA	Europe	United Kingdom	Scotland			NA	NA	NA	FSS - Food Standards Scotland	Escherichia coli	PATH-SAFE project		NA	NA	NA	NA	NA						2023-01-12	2023-01-12	ESC_DB4114AA	Assembled	41	93859	5129196	Escherichia coli / Shigella;98.38%	183	4143	5
ESC_HC7419AA_AS	ESC_DB4115AA	20211682	Livestock	Poultry	Poultry	Poultry	Chicken	Chicken	2021	NA	NA	NA	Europe	United Kingdom	Scotland			NA	NA	NA	FSS - Food Standards Scotland	Escherichia coli	PATH-SAFE project		NA	NA	NA	NA	NA						2023-01-12	2023-01-12	ESC_DB4115AA	Assembled	43	788731	5044884	Escherichia coli / Shigella;100.0%	60	13809	5
ESC_HC7420AA_AS	ESC_DB4116AA	20211605	Livestock	Swine	Swine	Swine	Swine	Swine	2021	NA	NA	NA	Europe	United Kingdom	Scotland			NA	NA	NA	FSS - Food Standards Scotland	Escherichia coli	PATH-SAFE project		NA	NA	NA	NA	NA						2023-01-12	2023-01-12	ESC_DB4116AA	Assembled	50	131786	4704709	Escherichia coli / Shigella;100.0%	114	1197	5
ESC_HC7422AA_AS	ESC_DB4118AA	20211556	Livestock	Ovine/Goat (Caprinae)	Ovine/Goat (Caprinae)	Ovine/Goat (Caprinae)	Ovine/Goat (Caprinae)	Sheep	2021	NA	NA	NA	Europe	United Kingdom	Scotland			NA	NA	NA	FSS - Food Standards Scotland	Escherichia coli	PATH-SAFE project		NA	NA	NA	NA	NA						2023-01-12	2023-01-12	ESC_DB4118AA	Assembled	46	70445	5141211	Escherichia coli / Shigella;100.0%	210	6029	5
ESC_HC7424AA_AS	ESC_DB4120AA	20211577	Livestock	Ovine/Goat (Caprinae)	Ovine/Goat (Caprinae)	Ovine/Goat (Caprinae)	Ovine/Goat (Caprinae)	Sheep	2021	NA	NA	NA	Europe	United Kingdom	Scotland			NA	NA	NA	FSS - Food Standards Scotland	Escherichia coli	PATH-SAFE project		NA	NA	NA	NA	NA						2023-01-12	2023-01-12	ESC_DB4120AA	Assembled	63	178083	4759969	Escherichia coli / Shigella;97.78%	54	659	5
ESC_HC7425AA_AS	ESC_DB4121AA	20211661	Livestock	Bovine	Bovine	Bovine	Bovine	Bovine	2021	NA	NA	NA	Europe	United Kingdom	Scotland			NA	NA	NA	FSS - Food Standards Scotland	Escherichia coli	PATH-SAFE project		NA	NA	NA	NA	NA						2023-01-12	2023-01-12	ESC_DB4121AA	Assembled	59	148913	5420719	Escherichia coli / Shigella;100.0%	169	3548	5
ESC_HC7426AA_AS	ESC_DB4122AA	20211675	Livestock	Poultry	Poultry	Poultry	Chicken	Chicken	2021	NA	NA	NA	Europe	United Kingdom	Scotland			NA	NA	NA	FSS - Food Standards Scotland	Escherichia coli	PATH-SAFE project		NA	NA	NA	NA	NA						2023-01-12	2023-01-12	ESC_DB4122AA	Assembled	62	186739	5189693	Escherichia coli / Shigella;95.41%	145	3356	5
ESC_HC7427AA_AS	ESC_DB4123AA	20211563	Livestock	Ovine/Goat (Caprinae)	Ovine/Goat (Caprinae)	Ovine/Goat (Caprinae)	Ovine/Goat (Caprinae)	Sheep	2021	NA	NA	NA	Europe	United Kingdom	Scotland			NA	NA	NA	FSS - Food Standards Scotland	Escherichia coli	PATH-SAFE project		NA	NA	NA	NA	NA						2023-01-12	2023-01-12	ESC_DB4123AA	Assembled	70	405857	4874063	Escherichia coli / Shigella;100.0%	40	570	5
ESC_HC7429AA_AS	ESC_DB4125AA	20211738	Livestock	Ovine/Goat (Caprinae)	Ovine/Goat (Caprinae)	Ovine/Goat (Caprinae)	Ovine/Goat (Caprinae)	Sheep	2021	NA	NA	NA	Europe	United Kingdom	Scotland			NA	NA	NA	FSS - Food Standards Scotland	Escherichia coli	PATH-SAFE project		NA	NA	NA	NA	NA						2023-01-12	2023-01-12	ESC_DB4125AA	Assembled	78	236063	4845351	Escherichia coli / Shigella;100.0%	54	658	5
ESC_HC7430AA_AS	ESC_DB4126AA	20211710	Livestock	Ovine/Goat (Caprinae)	Ovine/Goat (Caprinae)	Ovine/Goat (Caprinae)	Ovine/Goat (Caprinae)	Sheep	2021	NA	NA	NA	Europe	United Kingdom	Scotland			NA	NA	NA	FSS - Food Standards Scotland	Escherichia coli	PATH-SAFE project		NA	NA	NA	NA	NA						2023-01-12	2023-01-12	ESC_DB4126AA	Assembled	76	153744	4561318	Escherichia coli / Shigella;100.0%	72	865	5
ESC_HC7432AA_AS	ESC_DB4128AA	20211591	Livestock	Swine	Swine	Swine	Swine	Swine	2021	NA	NA	NA	Europe	United Kingdom	Scotland			NA	NA	NA	FSS - Food Standards Scotland	Escherichia coli	PATH-SAFE project		NA	NA	NA	NA	NA						2023-01-12	2023-01-12	ESC_DB4128AA	Assembled	73	180549	5100567	Escherichia coli / Shigella;98.59%	117	3117	5
ESC_HC7433AA_AS	ESC_DB4129AA	20211570	Livestock	Ovine/Goat (Caprinae)	Ovine/Goat (Caprinae)	Ovine/Goat (Caprinae)	Ovine/Goat (Caprinae)	Sheep	2021	NA	NA	NA	Europe	United Kingdom	Scotland			NA	NA	NA	FSS - Food Standards Scotland	Escherichia coli	PATH-SAFE project		NA	NA	NA	NA	NA						2023-01-12	2023-01-12	ESC_DB4129AA	Assembled	81	157298	4816223	Escherichia coli / Shigella;100.0%	75	1078	5
ESC_HC7434AA_AS	ESC_DB4130AA	20211745	Livestock	Ovine/Goat (Caprinae)	Ovine/Goat (Caprinae)	Ovine/Goat (Caprinae)	Ovine/Goat (Caprinae)	Sheep	2021	NA	NA	NA	Europe	United Kingdom	Scotland			NA	NA	NA	FSS - Food Standards Scotland	Escherichia coli	PATH-SAFE project		NA	NA	NA	NA	NA						2023-01-12	2023-01-12	ESC_DB4130AA	Assembled	79	217305	5321091	Escherichia coli / Shigella;99.09%	213	4647	5
ESC_HC7435AA_AS	ESC_DB4131AA	20211668	Livestock	Poultry	Poultry	Poultry	Chicken	Chicken	2021	NA	NA	NA	Europe	United Kingdom	Scotland			NA	NA	NA	FSS - Food Standards Scotland	Escherichia coli	PATH-SAFE project		NA	NA	NA	NA	NA						2023-01-12	2023-01-12	ESC_DB4131AA	Assembled	87	193540	5092934	Escherichia coli / Shigella;98.08%	71	1042	5
ESC_HC7436AA_AS	ESC_DB4132AA	20211633	Livestock	Bovine	Bovine	Bovine	Bovine	Bovine	2021	NA	NA	NA	Europe	United Kingdom	Scotland			NA	NA	NA	FSS - Food Standards Scotland	Escherichia coli	PATH-SAFE project		NA	NA	NA	NA	NA						2023-01-12	2023-01-12	ESC_DB4132AA	Assembled	91	182317	5157399	Escherichia coli / Shigella;100.0%	114	2173	5
ESC_HC7438AA_AS	ESC_DB4134AA	20211626	Livestock	Swine	Swine	Swine	Swine	Swine	2021	NA	NA	NA	Europe	United Kingdom	Scotland			NA	NA	NA	FSS - Food Standards Scotland	Escherichia coli	PATH-SAFE project		NA	NA	NA	NA	NA						2023-01-12	2023-01-12	ESC_DB4134AA	Assembled	104	163542	5062804	Escherichia coli / Shigella;97.3%	109	1730	5
ESC_HC7439AA_AS	ESC_DB4135AA	20211584	Livestock	Ovine/Goat (Caprinae)	Ovine/Goat (Caprinae)	Ovine/Goat (Caprinae)	Ovine/Goat (Caprinae)	Sheep	2021	NA	NA	NA	Europe	United Kingdom	Scotland			NA	NA	NA	FSS - Food Standards Scotland	Escherichia coli	PATH-SAFE project		NA	NA	NA	NA	NA						2023-01-12	2023-01-12	ESC_DB4135AA	Assembled	141	168728	4705080	Escherichia coli / Shigella;100.0%	73	982	5
ESC_HC7440AA_AS	ESC_DB4136AA	20211703	Livestock	Poultry	Poultry	Poultry	Chicken	Chicken	2021	NA	NA	NA	Europe	United Kingdom	Scotland			NA	NA	NA	FSS - Food Standards Scotland	Escherichia coli	PATH-SAFE project		NA	NA	NA	NA	NA						2023-01-12	2023-01-12	ESC_DB4136AA	Assembled	170	191491	5051185	Escherichia coli / Shigella;100.0%	72	1011	5
ESC_HC7441AA_AS	ESC_DB4137AA	20211717	Livestock	Ovine/Goat (Caprinae)	Ovine/Goat (Caprinae)	Ovine/Goat (Caprinae)	Ovine/Goat (Caprinae)	Sheep	2021	NA	NA	NA	Europe	United Kingdom	Scotland			NA	NA	NA	FSS - Food Standards Scotland	Escherichia coli	PATH-SAFE project		NA	NA	NA	NA	NA						2023-01-12	2023-01-12	ESC_DB4137AA	Assembled	182	289208	4972049	Escherichia coli / Shigella;98.44%	96	970	5
ESC_HC7442AA_AS	ESC_DB4138AA	20211619	Livestock	Swine	Swine	Swine	Swine	Swine	2021	NA	NA	NA	Europe	United Kingdom	Scotland			NA	NA	NA	FSS - Food Standards Scotland	Escherichia coli	PATH-SAFE project		NA	NA	NA	NA	NA						2023-01-12	2023-01-12	ESC_DB4138AA	Assembled	243	123768	5041912	Escherichia coli / Shigella;97.59%	117	1369	5
ESC_HC7443AA_AS	ESC_DB4139AA	20211731	Livestock	Ovine/Goat (Caprinae)	Ovine/Goat (Caprinae)	Ovine/Goat (Caprinae)	Ovine/Goat (Caprinae)	Sheep	2021	NA	NA	NA	Europe	United Kingdom	Scotland			NA	NA	NA	FSS - Food Standards Scotland	Escherichia coli	PATH-SAFE project		NA	NA	NA	NA	NA						2023-01-12	2023-01-12	ESC_DB4139AA	Assembled	303	126126	5339826	Escherichia coli / Shigella;98.86%	136	3290	5
ESC_HC7444AA_AS	ESC_DB4140AA	20220034	Livestock	Ovine/Goat (Caprinae)	Ovine/Goat (Caprinae)	Ovine/Goat (Caprinae)	Ovine/Goat (Caprinae)	Sheep	2022	NA	NA	NA	Europe	United Kingdom	Scotland			NA	NA	NA	FSS - Food Standards Scotland	Escherichia coli	PATH-SAFE project		NA	NA	NA	NA	NA						2023-01-12	2023-01-12	ESC_DB4140AA	Assembled	31	396968	5013846	Escherichia coli / Shigella;93.62%	64	12940	5
ESC_HC7445AA_AS	ESC_DB4141AA	20211836	Livestock	Bovine	Bovine	Bovine	Bovine	Bovine	2021	NA	NA	NA	Europe	United Kingdom	Scotland			NA	NA	NA	FSS - Food Standards Scotland	Escherichia coli	PATH-SAFE project		NA	NA	NA	NA	NA						2023-01-12	2023-01-12	ESC_DB4141AA	Assembled	33	280636	4737219	Escherichia coli / Shigella;100.0%	50	7624	5
ESC_HC7446AA_AS	ESC_DB4142AA	20220027	Livestock	Ovine/Goat (Caprinae)	Ovine/Goat (Caprinae)	Ovine/Goat (Caprinae)	Ovine/Goat (Caprinae)	Sheep	2022	NA	NA	NA	Europe	United Kingdom	Scotland			NA	NA	NA	FSS - Food Standards Scotland	Escherichia coli	PATH-SAFE project		NA	NA	NA	NA	NA						2023-01-12	2023-01-12	ESC_DB4142AA	Assembled	39	147762	4960835	Escherichia coli / Shigella;92.77%	129	5328	5
ESC_HC7447AA_AS	ESC_DB4143AA	20211843	Livestock	Bovine	Bovine	Bovine	Bovine	Bovine	2021	NA	NA	NA	Europe	United Kingdom	Scotland			NA	NA	NA	FSS - Food Standards Scotland	Escherichia coli	PATH-SAFE project		NA	NA	NA	NA	NA						2023-01-12	2023-01-12	ESC_DB4143AA	Assembled	42	188109	4724983	Escherichia coli / Shigella;100.0%	75	3466	5
ESC_HC7448AA_AS	ESC_DB4144AA	20211822	Livestock	Poultry	Poultry	Poultry	Chicken	Chicken	2021	NA	NA	NA	Europe	United Kingdom	Scotland			NA	NA	NA	FSS - Food Standards Scotland	Escherichia coli	PATH-SAFE project		NA	NA	NA	NA	NA						2023-01-12	2023-01-12	ESC_DB4144AA	Assembled	46	111708	4806287	Escherichia coli / Shigella;98.82%	129	4617	5
ESC_HC7449AA_AS	ESC_DB4145AA	20220048	Livestock	Swine	Swine	Swine	Swine	Swine	2022	NA	NA	NA	Europe	United Kingdom	Scotland			NA	NA	NA	FSS - Food Standards Scotland	Escherichia coli	PATH-SAFE project		NA	NA	NA	NA	NA						2023-01-12	2023-01-12	ESC_DB4145AA	Assembled	44	100719	4689068	Escherichia coli / Shigella;98.72%	115	2517	5
ESC_HC7450AA_AS	ESC_DB4146AA	20211780	Livestock	Swine	Swine	Swine	Swine	Swine	2021	NA	NA	NA	Europe	United Kingdom	Scotland			NA	NA	NA	FSS - Food Standards Scotland	Escherichia coli	PATH-SAFE project		NA	NA	NA	NA	NA						2023-01-12	2023-01-12	ESC_DB4146AA	Assembled	48	97091	4660216	Escherichia coli / Shigella;100.0%	124	2904	5
ESC_HC7451AA_AS	ESC_DB4147AA	20211857	Livestock	Bovine	Bovine	Bovine	Bovine	Bovine	2021	NA	NA	NA	Europe	United Kingdom	Scotland			NA	NA	NA	FSS - Food Standards Scotland	Escherichia coli	PATH-SAFE project		NA	NA	NA	NA	NA						2023-01-12	2023-01-12	ESC_DB4147AA	Assembled	52	179389	5149170	Escherichia coli / Shigella;100.0%	156	3361	5
ESC_HC7452AA_AS	ESC_DB4148AA	20211801	Livestock	Poultry	Poultry	Poultry	Chicken	Chicken	2021	NA	NA	NA	Europe	United Kingdom	Scotland			NA	NA	NA	FSS - Food Standards Scotland	Escherichia coli	PATH-SAFE project		NA	NA	NA	NA	NA						2023-01-12	2023-01-12	ESC_DB4148AA	Assembled	55	143965	5153013	Escherichia coli / Shigella;97.5%	125	3078	5
ESC_HC7454AA_AS	ESC_DB4150AA	20211864	Livestock	Bovine	Bovine	Bovine	Bovine	Bovine	2021	NA	NA	NA	Europe	United Kingdom	Scotland			NA	NA	NA	FSS - Food Standards Scotland	Escherichia coli	PATH-SAFE project		NA	NA	NA	NA	NA						2023-01-12	2023-01-12	ESC_DB4150AA	Assembled	57	154785	5141387	Escherichia coli / Shigella;100.0%	138	6374	5
ESC_HC7456AA_AS	ESC_DB4152AA	20211850	Livestock	Bovine	Bovine	Bovine	Bovine	Bovine	2021	NA	NA	NA	Europe	United Kingdom	Scotland			NA	NA	NA	FSS - Food Standards Scotland	Escherichia coli	PATH-SAFE project		NA	NA	NA	NA	NA						2023-01-12	2023-01-12	ESC_DB4152AA	Assembled	64	193455	4826419	Escherichia coli / Shigella;100.0%	85	1515	5
ESC_HC7457AA_AS	ESC_DB4153AA	20211773	Livestock	Swine	Swine	Swine	Swine	Swine	2021	NA	NA	NA	Europe	United Kingdom	Scotland			NA	NA	NA	FSS - Food Standards Scotland	Escherichia coli	PATH-SAFE project		NA	NA	NA	NA	NA						2023-01-12	2023-01-12	ESC_DB4153AA	Assembled	63	161421	5026972	Escherichia coli / Shigella;98.95%	117	1747	5
ESC_HC7458AA_AS	ESC_DB4154AA	20220076	Livestock	Swine	Swine	Swine	Swine	Swine	2022	NA	NA	NA	Europe	United Kingdom	Scotland			NA	NA	NA	FSS - Food Standards Scotland	Escherichia coli	PATH-SAFE project		NA	NA	NA	NA	NA						2023-01-12	2023-01-12	ESC_DB4154AA	Assembled	61	272712	4834498	Escherichia coli / Shigella;100.0%	54	2336	5
ESC_HC7459AA_AS	ESC_DB4155AA	20211829	Livestock	Bovine	Bovine	Bovine	Bovine	Bovine	2021	NA	NA	NA	Europe	United Kingdom	Scotland			NA	NA	NA	FSS - Food Standards Scotland	Escherichia coli	PATH-SAFE project		NA	NA	NA	NA	NA						2023-01-12	2023-01-12	ESC_DB4155AA	Assembled	68	271169	4688847	Escherichia coli / Shigella;100.0%	51	1039	5
ESC_HC7460AA_AS	ESC_DB4156AA	20211759	Livestock	Swine	Swine	Swine	Swine	Swine	2021	NA	NA	NA	Europe	United Kingdom	Scotland			NA	NA	NA	FSS - Food Standards Scotland	Escherichia coli	PATH-SAFE project		NA	NA	NA	NA	NA						2023-01-12	2023-01-12	ESC_DB4156AA	Assembled	69	145720	4820536	Escherichia coli / Shigella;98.65%	95	6186	5
ESC_HC7461AA_AS	ESC_DB4157AA	20211794	Livestock	Poultry	Poultry	Poultry	Chicken	Chicken	2021	NA	NA	NA	Europe	United Kingdom	Scotland			NA	NA	NA	FSS - Food Standards Scotland	Escherichia coli	PATH-SAFE project		NA	NA	NA	NA	NA						2023-01-12	2023-01-12	ESC_DB4157AA	Assembled	69	192588	5148049	Escherichia coli / Shigella;88.23%	135	3518	5
ESC_HC7462AA_AS	ESC_DB4158AA	20220020	Livestock	Ovine/Goat (Caprinae)	Ovine/Goat (Caprinae)	Ovine/Goat (Caprinae)	Ovine/Goat (Caprinae)	Sheep	2022	NA	NA	NA	Europe	United Kingdom	Scotland			NA	NA	NA	FSS - Food Standards Scotland	Escherichia coli	PATH-SAFE project		NA	NA	NA	NA	NA						2023-01-12	2023-01-12	ESC_DB4158AA	Assembled	70	98738	4969917	Escherichia coli / Shigella;100.0%	117	1520	5
ESC_HC7463AA_AS	ESC_DB4159AA	20211766	Livestock	Swine	Swine	Swine	Swine	Swine	2021	NA	NA	NA	Europe	United Kingdom	Scotland			NA	NA	NA	FSS - Food Standards Scotland	Escherichia coli	PATH-SAFE project		NA	NA	NA	NA	NA						2023-01-12	2023-01-12	ESC_DB4159AA	Assembled	72	96157	4686151	Escherichia coli / Shigella;92.56%	126	959	5
ESC_HC7464AA_AS	ESC_DB4160AA	20211787	Livestock	Poultry	Poultry	Poultry	Chicken	Chicken	2021	NA	NA	NA	Europe	United Kingdom	Scotland			NA	NA	NA	FSS - Food Standards Scotland	Escherichia coli	PATH-SAFE project		NA	NA	NA	NA	NA						2023-01-12	2023-01-12	ESC_DB4160AA	Assembled	68	243245	4831848	Escherichia coli / Shigella;97.5%	54	1426	5
ESC_HC7465AA_AS	ESC_DB4161AA	20211808	Livestock	Poultry	Poultry	Poultry	Chicken	Chicken	2021	NA	NA	NA	Europe	United Kingdom	Scotland			NA	NA	NA	FSS - Food Standards Scotland	Escherichia coli	PATH-SAFE project		NA	NA	NA	NA	NA						2023-01-12	2023-01-12	ESC_DB4161AA	Assembled	63	186728	5083272	Escherichia coli / Shigella;95.66%	98	5256	5
ESC_HC7466AA_AS	ESC_DB4162AA	20220083	Livestock	Bovine	Bovine	Bovine	Bovine	Bovine	2022	NA	NA	NA	Europe	United Kingdom	Scotland			NA	NA	NA	FSS - Food Standards Scotland	Escherichia coli	PATH-SAFE project		NA	NA	NA	NA	NA						2023-01-12	2023-01-12	ESC_DB4162AA	Assembled	75	232696	5101957	Escherichia coli / Shigella;100.0%	79	2092	5
ESC_HC7467AA_AS	ESC_DB4163AA	20211752	Livestock	Swine	Swine	Swine	Swine	Swine	2021	NA	NA	NA	Europe	United Kingdom	Scotland			NA	NA	NA	FSS - Food Standards Scotland	Escherichia coli	PATH-SAFE project		NA	NA	NA	NA	NA						2023-01-12	2023-01-12	ESC_DB4163AA	Assembled	90	188429	4847204	Escherichia coli / Shigella;100.0%	79	1085	5
ESC_HC7468AA_AS	ESC_DB4164AA	20220055	Livestock	Swine	Swine	Swine	Swine	Swine	2022	NA	NA	NA	Europe	United Kingdom	Scotland			NA	NA	NA	FSS - Food Standards Scotland	Escherichia coli	PATH-SAFE project		NA	NA	NA	NA	NA						2023-01-12	2023-01-12	ESC_DB4164AA	Assembled	172	334156	4642960	Escherichia coli / Shigella;100.0%	48	722	5
ESC_HC7469AA_AS	ESC_DB4165AA	20220013	Livestock	Ovine/Goat (Caprinae)	Ovine/Goat (Caprinae)	Ovine/Goat (Caprinae)	Ovine/Goat (Caprinae)	Sheep	2022	NA	NA	NA	Europe	United Kingdom	Scotland			NA	NA	NA	FSS - Food Standards Scotland	Escherichia coli	PATH-SAFE project		NA	NA	NA	NA	NA						2023-01-12	2023-01-12	ESC_DB4165AA	Assembled	169	177842	4846202	Escherichia coli / Shigella;98.3%	79	562	5
ESC_HC7470AA_AS	ESC_DB4166AA	20220041	Livestock	Swine	Swine	Swine	Swine	Swine	2022	NA	NA	NA	Europe	United Kingdom	Scotland			NA	NA	NA	FSS - Food Standards Scotland	Escherichia coli	PATH-SAFE project		NA	NA	NA	NA	NA						2023-01-12	2023-01-12	ESC_DB4166AA	Assembled	166	119000	4864799	Escherichia coli / Shigella;98.57%	103	1233	5
ESC_HC7471AA_AS	ESC_DB4167AA	20220062	Livestock	Swine	Swine	Swine	Swine	Swine	2022	NA	NA	NA	Europe	United Kingdom	Scotland			NA	NA	NA	FSS - Food Standards Scotland	Escherichia coli	PATH-SAFE project		NA	NA	NA	NA	NA						2023-01-12	2023-01-12	ESC_DB4167AA	Assembled	221	81479	5057957	Escherichia coli / Shigella;97.43%	231	2870	5
ESC_HC7472AA_AS	ESC_DB4168AA	20220183	Livestock	Ovine/Goat (Caprinae)	Ovine/Goat (Caprinae)	Ovine/Goat (Caprinae)	Ovine/Goat (Caprinae)	Sheep	2022	NA	NA	NA	Europe	United Kingdom	Scotland			NA	NA	NA	FSS - Food Standards Scotland	Escherichia coli	PATH-SAFE project		NA	NA	NA	NA	NA						2023-01-12	2023-01-12	ESC_DB4168AA	Assembled	32	262133	5125609	Escherichia coli / Shigella;100.0%	135	26257	5
ESC_HC7473AA_AS	ESC_DB4169AA	20220190	Livestock	Ovine/Goat (Caprinae)	Ovine/Goat (Caprinae)	Ovine/Goat (Caprinae)	Ovine/Goat (Caprinae)	Sheep	2022	NA	NA	NA	Europe	United Kingdom	Scotland			NA	NA	NA	FSS - Food Standards Scotland	Escherichia coli	PATH-SAFE project		NA	NA	NA	NA	NA						2023-01-12	2023-01-12	ESC_DB4169AA	Assembled	36	111028	4987253	Escherichia coli / Shigella;98.86%	118	3364	5
ESC_HC7474AA_AS	ESC_DB4170AA	20220132	Livestock	Poultry	Poultry	Poultry	Chicken	Chicken	2022	NA	NA	NA	Europe	United Kingdom	Scotland			NA	NA	NA	FSS - Food Standards Scotland	Escherichia coli	PATH-SAFE project		NA	NA	NA	NA	NA						2023-01-12	2023-01-12	ESC_DB4170AA	Assembled	41	181802	5668389	Escherichia coli / Shigella;99.11%	207	9701	5
ESC_HC7475AA_AS	ESC_DB4171AA	20220204	Livestock	Swine	Swine	Swine	Swine	Swine	2022	NA	NA	NA	Europe	United Kingdom	Scotland			NA	NA	NA	FSS - Food Standards Scotland	Escherichia coli	PATH-SAFE project		NA	NA	NA	NA	NA						2023-01-12	2023-01-12	ESC_DB4171AA	Assembled	47	96142	4946187	Escherichia coli / Shigella;99.0%	140	4742	5
ESC_HC7476AA_AS	ESC_DB4172AA	20220139	Livestock	Poultry	Poultry	Poultry	Chicken	Chicken	2022	NA	NA	NA	Europe	United Kingdom	Scotland			NA	NA	NA	FSS - Food Standards Scotland	Escherichia coli	PATH-SAFE project		NA	NA	NA	NA	NA						2023-01-12	2023-01-12	ESC_DB4172AA	Assembled	48	97964	5019972	Escherichia coli / Shigella;98.53%	179	6817	5
ESC_HC7477AA_AS	ESC_DB4173AA	20220218	Livestock	Swine	Swine	Swine	Swine	Swine	2022	NA	NA	NA	Europe	United Kingdom	Scotland			NA	NA	NA	FSS - Food Standards Scotland	Escherichia coli	PATH-SAFE project		NA	NA	NA	NA	NA						2023-01-12	2023-01-12	ESC_DB4173AA	Assembled	60	122115	5367993	Escherichia coli / Shigella;95.56%	127	7515	5
ESC_HC7478AA_AS	ESC_DB4174AA	20220146	Livestock	Poultry	Poultry	Poultry	Chicken	Chicken	2022	NA	NA	NA	Europe	United Kingdom	Scotland			NA	NA	NA	FSS - Food Standards Scotland	Escherichia coli	PATH-SAFE project		NA	NA	NA	NA	NA						2023-01-12	2023-01-12	ESC_DB4174AA	Assembled	69	137710	4741298	Escherichia coli / Shigella;95.89%	117	1132	5
ESC_HC7479AA_AS	ESC_DB4175AA	20220211	Livestock	Swine	Swine	Swine	Swine	Swine	2022	NA	NA	NA	Europe	United Kingdom	Scotland			NA	NA	NA	FSS - Food Standards Scotland	Escherichia coli	PATH-SAFE project		NA	NA	NA	NA	NA						2023-01-12	2023-01-12	ESC_DB4175AA	Assembled	70	170653	4677625	Escherichia coli / Shigella;98.0%	80	871	5
ESC_HC7480AA_AS	ESC_DB4176AA	20220118	Livestock	Bovine	Bovine	Bovine	Bovine	Bovine	2022	NA	NA	NA	Europe	United Kingdom	Scotland			NA	NA	NA	FSS - Food Standards Scotland	Escherichia coli	PATH-SAFE project		NA	NA	NA	NA	NA						2023-01-12	2023-01-12	ESC_DB4176AA	Assembled	69	246238	5237761	Escherichia coli / Shigella;98.9%	153	14235	5
ESC_HC7481AA_AS	ESC_DB4177AA	20220090	Livestock	Bovine	Bovine	Bovine	Bovine	Bovine	2022	NA	NA	NA	Europe	United Kingdom	Scotland			NA	NA	NA	FSS - Food Standards Scotland	Escherichia coli	PATH-SAFE project		NA	NA	NA	NA	NA						2023-01-12	2023-01-12	ESC_DB4177AA	Assembled	66	150336	5205916	Escherichia coli / Shigella;100.0%	91	2012	5
ESC_HC7482AA_AS	ESC_DB4178AA	20220169	Livestock	Ovine/Goat (Caprinae)	Ovine/Goat (Caprinae)	Ovine/Goat (Caprinae)	Ovine/Goat (Caprinae)	Sheep	2022	NA	NA	NA	Europe	United Kingdom	Scotland			NA	NA	NA	FSS - Food Standards Scotland	Escherichia coli	PATH-SAFE project		NA	NA	NA	NA	NA						2023-01-12	2023-01-12	ESC_DB4178AA	Assembled	74	364472	5127151	Escherichia coli / Shigella;97.92%	87	2881	5
ESC_HC7483AA_AS	ESC_DB4179AA	20220176	Livestock	Ovine/Goat (Caprinae)	Ovine/Goat (Caprinae)	Ovine/Goat (Caprinae)	Ovine/Goat (Caprinae)	Sheep	2022	NA	NA	NA	Europe	United Kingdom	Scotland			NA	NA	NA	FSS - Food Standards Scotland	Escherichia coli	PATH-SAFE project		NA	NA	NA	NA	NA						2023-01-12	2023-01-12	ESC_DB4179AA	Assembled	78	214091	5098019	Escherichia coli / Shigella;100.0%	105	2819	5
ESC_HC7484AA_AS	ESC_DB4180AA	20220125	Livestock	Poultry	Poultry	Poultry	Chicken	Chicken	2022	NA	NA	NA	Europe	United Kingdom	Scotland			NA	NA	NA	FSS - Food Standards Scotland	Escherichia coli	PATH-SAFE project		NA	NA	NA	NA	NA						2023-01-12	2023-01-12	ESC_DB4180AA	Assembled	87	133263	4869382	Escherichia coli / Shigella;100.0%	119	2430	5
ESC_HC7485AA_AS	ESC_DB4181AA	20220160	Livestock	Poultry	Poultry	Poultry	Chicken	Chicken	2022	NA	NA	NA	Europe	United Kingdom	Scotland			NA	NA	NA	FSS - Food Standards Scotland	Escherichia coli	PATH-SAFE project		NA	NA	NA	NA	NA						2023-01-12	2023-01-12	ESC_DB4181AA	Assembled	118	418202	4991254	Escherichia coli / Shigella;97.5%	60	1120	5
ESC_HC7487AA_AS	ESC_DB4183AA	20220097	Livestock	Bovine	Bovine	Bovine	Bovine	Bovine	2022	NA	NA	NA	Europe	United Kingdom	Scotland			NA	NA	NA	FSS - Food Standards Scotland	Escherichia coli	PATH-SAFE project		NA	NA	NA	NA	NA						2023-01-12	2023-01-12	ESC_DB4183AA	Assembled	156	241666	5061771	Escherichia coli / Shigella;100.0%	65	1142	5
ESC_HC7489AA_AS	ESC_DB4185AA	20220111	Livestock	Bovine	Bovine	Bovine	Bovine	Bovine	2022	NA	NA	NA	Europe	United Kingdom	Scotland			NA	NA	NA	FSS - Food Standards Scotland	Escherichia coli	PATH-SAFE project		NA	NA	NA	NA	NA						2023-01-12	2023-01-12	ESC_DB4185AA	Assembled	226	250094	4834727	Escherichia coli / Shigella;97.78%	60	689	5
ESC_HC7490AA_AS	ESC_DB4186AA	20220225	Livestock	Swine	Swine	Swine	Swine	Swine	2022	NA	NA	NA	Europe	United Kingdom	Scotland			NA	NA	NA	FSS - Food Standards Scotland	Escherichia coli	PATH-SAFE project		NA	NA	NA	NA	NA						2023-01-12	2023-01-12	ESC_DB4186AA	Assembled	47	72558	4922716	Escherichia coli / Shigella;98.5%	193	4755	5
ESC_HC7491AA_AS	ESC_DB4187AA	20211598	Livestock	Swine	Swine	Swine	Swine	Swine	2021	NA	NA	NA	Europe	United Kingdom	Scotland			NA	NA	NA	FSS - Food Standards Scotland	Escherichia coli	PATH-SAFE project		NA	NA	NA	NA	NA						2023-01-12	2023-01-12	ESC_DB4187AA	Assembled	112	88225	5083354	Escherichia coli / Shigella;98.55%	218	1615	5
ESC_HC7515AA_AS	ESC_DB4241AA	20210614	Livestock	Ovine/Goat (Caprinae)	Ovine/Goat (Caprinae)	Ovine/Goat (Caprinae)	Ovine/Goat (Caprinae)	Sheep	2021	NA	NA	NA	Europe	United Kingdom	Scotland			NA	NA	NA	FSS - Food Standards Scotland	Escherichia coli	PATH-SAFE project		NA	NA	NA	NA	NA						2023-01-12	2023-01-12	ESC_DB4241AA	Assembled	39	185756	5016459	Escherichia coli / Shigella;100.0%	100	6554	5
ESC_HC7516AA_AS	ESC_DB4242AA	20210959	Livestock	Swine	Swine	Swine	Swine	Swine	2021	NA	NA	NA	Europe	United Kingdom	Scotland			NA	NA	NA	FSS - Food Standards Scotland	Escherichia coli	PATH-SAFE project		NA	NA	NA	NA	NA						2023-01-12	2023-01-12	ESC_DB4242AA	Assembled	37	120593	4594335	Escherichia coli / Shigella;98.72%	106	4916	5
ESC_HC7518AA_AS	ESC_DB4244AA	20210599	Livestock	Ovine/Goat (Caprinae)	Ovine/Goat (Caprinae)	Ovine/Goat (Caprinae)	Ovine/Goat (Caprinae)	Sheep	2021	NA	NA	NA	Europe	United Kingdom	Scotland			NA	NA	NA	FSS - Food Standards Scotland	Escherichia coli	PATH-SAFE project		NA	NA	NA	NA	NA						2023-01-12	2023-01-12	ESC_DB4244AA	Assembled	36	137425	5222770	Escherichia coli / Shigella;98.56%	188	11007	5
ESC_HC7519AA_AS	ESC_DB4245AA	20211044	Livestock	Poultry	Poultry	Poultry	Chicken	Chicken	2021	NA	NA	NA	Europe	United Kingdom	Scotland			NA	NA	NA	FSS - Food Standards Scotland	Escherichia coli	PATH-SAFE project		NA	NA	NA	NA	NA						2023-01-12	2023-01-12	ESC_DB4245AA	Assembled	47	67538	4974090	Escherichia coli / Shigella;97.73%	197	5917	5
ESC_HC7520AA_AS	ESC_DB4246AA	20210879	Livestock	Poultry	Poultry	Poultry	Chicken	Chicken	2021	NA	NA	NA	Europe	United Kingdom	Scotland			NA	NA	NA	FSS - Food Standards Scotland	Escherichia coli	PATH-SAFE project		NA	NA	NA	NA	NA						2023-01-12	2023-01-12	ESC_DB4246AA	Assembled	54	139716	5080052	Escherichia coli / Shigella;97.32%	101	2188	5
ESC_HC7521AA_AS	ESC_DB4247AA	20210444	Livestock	Swine	Swine	Swine	Swine	Swine	2021	NA	NA	NA	Europe	United Kingdom	Scotland			NA	NA	NA	FSS - Food Standards Scotland	Escherichia coli	PATH-SAFE project		NA	NA	NA	NA	NA						2023-01-12	2023-01-12	ESC_DB4247AA	Assembled	58	259391	4792319	Escherichia coli / Shigella;100.0%	68	2254	5
ESC_HC7523AA_AS	ESC_DB4249AA	20210504	Livestock	Bovine	Bovine	Bovine	Bovine	Bovine	2021	NA	NA	NA	Europe	United Kingdom	Scotland			NA	NA	NA	FSS - Food Standards Scotland	Escherichia coli	PATH-SAFE project		NA	NA	NA	NA	NA						2023-01-12	2023-01-12	ESC_DB4249AA	Assembled	64	221229	4620313	Escherichia coli / Shigella;97.68%	69	716	5
ESC_HC7524AA_AS	ESC_DB4250AA	20210539	Livestock	Poultry	Poultry	Poultry	Chicken	Chicken	2021	NA	NA	NA	Europe	United Kingdom	Scotland			NA	NA	NA	FSS - Food Standards Scotland	Escherichia coli	PATH-SAFE project		NA	NA	NA	NA	NA						2023-01-12	2023-01-12	ESC_DB4250AA	Assembled	48	111079	5244580	Escherichia coli / Shigella;98.23%	178	4291	5
ESC_HC7525AA_AS	ESC_DB4251AA	20210689	Livestock	Bovine	Bovine	Bovine	Bovine	Bovine	2021	NA	NA	NA	Europe	United Kingdom	Scotland			NA	NA	NA	FSS - Food Standards Scotland	Escherichia coli	PATH-SAFE project		NA	NA	NA	NA	NA						2023-01-12	2023-01-12	ESC_DB4251AA	Assembled	60	137368	4911636	Escherichia coli / Shigella;98.67%	105	1030	5
ESC_HC7526AA_AS	ESC_DB4252AA	20210974	Livestock	Swine	Swine	Swine	Swine	Swine	2021	NA	NA	NA	Europe	United Kingdom	Scotland			NA	NA	NA	FSS - Food Standards Scotland	Escherichia coli	PATH-SAFE project		NA	NA	NA	NA	NA						2023-01-12	2023-01-12	ESC_DB4252AA	Assembled	59	144798	5060117	Escherichia coli / Shigella;98.59%	97	4507	5
ESC_HC7527AA_AS	ESC_DB4253AA	20210384	Livestock	Swine	Swine	Swine	Swine	Swine	2021	NA	NA	NA	Europe	United Kingdom	Scotland			NA	NA	NA	FSS - Food Standards Scotland	Escherichia coli	PATH-SAFE project		NA	NA	NA	NA	NA						2023-01-12	2023-01-12	ESC_DB4253AA	Assembled	62	227500	4930601	Escherichia coli / Shigella;100.0%	70	1545	5
ESC_HC7528AA_AS	ESC_DB4254AA	20210524	Livestock	Poultry	Poultry	Poultry	Chicken	Chicken	2021	NA	NA	NA	Europe	United Kingdom	Scotland			NA	NA	NA	FSS - Food Standards Scotland	Escherichia coli	PATH-SAFE project		NA	NA	NA	NA	NA						2023-01-12	2023-01-12	ESC_DB4254AA	Assembled	65	145445	4997840	Escherichia coli / Shigella;100.0%	89	1701	5
ESC_HC7529AA_AS	ESC_DB4255AA	20210631	Livestock	Swine	Swine	Swine	Swine	Swine	2021	NA	NA	NA	Europe	United Kingdom	Scotland			NA	NA	NA	FSS - Food Standards Scotland	Escherichia coli	PATH-SAFE project		NA	NA	NA	NA	NA						2023-01-12	2023-01-12	ESC_DB4255AA	Assembled	64	125685	5116579	Escherichia coli / Shigella;100.0%	130	1960	5
ESC_HC7531AA_AS	ESC_DB4257AA	20210929	Livestock	Ovine/Goat (Caprinae)	Ovine/Goat (Caprinae)	Ovine/Goat (Caprinae)	Ovine/Goat (Caprinae)	Sheep	2021	NA	NA	NA	Europe	United Kingdom	Scotland			NA	NA	NA	FSS - Food Standards Scotland	Escherichia coli	PATH-SAFE project		NA	NA	NA	NA	NA						2023-01-12	2023-01-12	ESC_DB4257AA	Assembled	68	207117	5010301	Escherichia coli / Shigella;100.0%	89	1281	5
ESC_HC7532AA_AS	ESC_DB4258AA	20210944	Livestock	Ovine/Goat (Caprinae)	Ovine/Goat (Caprinae)	Ovine/Goat (Caprinae)	Ovine/Goat (Caprinae)	Sheep	2021	NA	NA	NA	Europe	United Kingdom	Scotland			NA	NA	NA	FSS - Food Standards Scotland	Escherichia coli	PATH-SAFE project		NA	NA	NA	NA	NA						2023-01-12	2023-01-12	ESC_DB4258AA	Assembled	67	233379	5151471	Escherichia coli / Shigella;100.0%	88	1613	5
ESC_HC7533AA_AS	ESC_DB4259AA	20210781	Livestock	Ovine/Goat (Caprinae)	Ovine/Goat (Caprinae)	Ovine/Goat (Caprinae)	Ovine/Goat (Caprinae)	Sheep	2021	NA	NA	NA	Europe	United Kingdom	Scotland			NA	NA	NA	FSS - Food Standards Scotland	Escherichia coli	PATH-SAFE project		NA	NA	NA	NA	NA						2023-01-12	2023-01-12	ESC_DB4259AA	Assembled	57	145784	4994896	Escherichia coli / Shigella;97.37%	102	1696	5
ESC_HC7535AA_AS	ESC_DB4261AA	20210751	Livestock	Ovine/Goat (Caprinae)	Ovine/Goat (Caprinae)	Ovine/Goat (Caprinae)	Ovine/Goat (Caprinae)	Sheep	2021	NA	NA	NA	Europe	United Kingdom	Scotland			NA	NA	NA	FSS - Food Standards Scotland	Escherichia coli	PATH-SAFE project		NA	NA	NA	NA	NA						2023-01-12	2023-01-12	ESC_DB4261AA	Assembled	75	333895	5065278	Escherichia coli / Shigella;96.36%	98	1681	5
ESC_HC7536AA_AS	ESC_DB4262AA	20210324	Livestock	Ovine/Goat (Caprinae)	Ovine/Goat (Caprinae)	Ovine/Goat (Caprinae)	Ovine/Goat (Caprinae)	Sheep	2021	NA	NA	NA	Europe	United Kingdom	Scotland			NA	NA	NA	FSS - Food Standards Scotland	Escherichia coli	PATH-SAFE project		NA	NA	NA	NA	NA						2023-01-12	2023-01-12	ESC_DB4262AA	Assembled	75	232447	4830344	Escherichia coli / Shigella;100.0%	55	1038	5
ESC_HC7537AA_AS	ESC_DB4263AA	20210809	Livestock	Swine	Swine	Swine	Swine	Swine	2021	NA	NA	NA	Europe	United Kingdom	Scotland			NA	NA	NA	FSS - Food Standards Scotland	Escherichia coli	PATH-SAFE project		NA	NA	NA	NA	NA						2023-01-12	2023-01-12	ESC_DB4263AA	Assembled	76	185058	4869162	Escherichia coli / Shigella;100.0%	119	1717	5
ESC_HC7538AA_AS	ESC_DB4264AA	20210746	Livestock	Poultry	Poultry	Poultry	Chicken	Chicken	2021	NA	NA	NA	Europe	United Kingdom	Scotland			NA	NA	NA	FSS - Food Standards Scotland	Escherichia coli	PATH-SAFE project		NA	NA	NA	NA	NA						2023-01-12	2023-01-12	ESC_DB4264AA	Assembled	67	122513	5338907	Escherichia coli / Shigella;96.81%	119	4055	5
ESC_HC7539AA_AS	ESC_DB4265AA	20211004	Livestock	Bovine	Bovine	Bovine	Bovine	Bovine	2021	NA	NA	NA	Europe	United Kingdom	Scotland			NA	NA	NA	FSS - Food Standards Scotland	Escherichia coli	PATH-SAFE project		NA	NA	NA	NA	NA						2023-01-12	2023-01-12	ESC_DB4265AA	Assembled	82	155883	4688065	Escherichia coli / Shigella;95.45%	99	1339	5
ESC_HC7540AA_AS	ESC_DB4266AA	20210839	Livestock	Bovine	Bovine	Bovine	Bovine	Bovine	2021	NA	NA	NA	Europe	United Kingdom	Scotland			NA	NA	NA	FSS - Food Standards Scotland	Escherichia coli	PATH-SAFE project		NA	NA	NA	NA	NA						2023-01-12	2023-01-12	ESC_DB4266AA	Assembled	69	267506	5301539	Escherichia coli / Shigella;95.0%	150	5263	5
ESC_HC7541AA_AS	ESC_DB4267AA	20210339	Livestock	Ovine/Goat (Caprinae)	Ovine/Goat (Caprinae)	Ovine/Goat (Caprinae)	Ovine/Goat (Caprinae)	Sheep	2021	NA	NA	NA	Europe	United Kingdom	Scotland			NA	NA	NA	FSS - Food Standards Scotland	Escherichia coli	PATH-SAFE project		NA	NA	NA	NA	NA						2023-01-12	2023-01-12	ESC_DB4267AA	Assembled	75	116705	5291488	Escherichia coli / Shigella;99.21%	189	2440	5
ESC_HC7542AA_AS	ESC_DB4268AA	20210489	Livestock	Bovine	Bovine	Bovine	Bovine	Bovine	2021	NA	NA	NA	Europe	United Kingdom	Scotland			NA	NA	NA	FSS - Food Standards Scotland	Escherichia coli	PATH-SAFE project		NA	NA	NA	NA	NA						2023-01-12	2023-01-12	ESC_DB4268AA	Assembled	84	207717	4945560	Escherichia coli / Shigella;95.31%	96	1765	5
ESC_HC7543AA_AS	ESC_DB4269AA	20211019	Livestock	Bovine	Bovine	Bovine	Bovine	Bovine	2021	NA	NA	NA	Europe	United Kingdom	Scotland			NA	NA	NA	FSS - Food Standards Scotland	Escherichia coli	PATH-SAFE project		NA	NA	NA	NA	NA						2023-01-12	2023-01-12	ESC_DB4269AA	Assembled	75	147693	5199411	Escherichia coli / Shigella;96.25%	137	3364	5
ESC_HC7544AA_AS	ESC_DB4270AA	20210574	Livestock	Ovine/Goat (Caprinae)	Ovine/Goat (Caprinae)	Ovine/Goat (Caprinae)	Ovine/Goat (Caprinae)	Sheep	2021	NA	NA	NA	Europe	United Kingdom	Scotland			NA	NA	NA	FSS - Food Standards Scotland	Escherichia coli	PATH-SAFE project		NA	NA	NA	NA	NA						2023-01-12	2023-01-12	ESC_DB4270AA	Assembled	75	193216	5134061	Escherichia coli / Shigella;100.0%	97	3231	5
ESC_HC7545AA_AS	ESC_DB4271AA	20210766	Livestock	Ovine/Goat (Caprinae)	Ovine/Goat (Caprinae)	Ovine/Goat (Caprinae)	Ovine/Goat (Caprinae)	Sheep	2021	NA	NA	NA	Europe	United Kingdom	Scotland			NA	NA	NA	FSS - Food Standards Scotland	Escherichia coli	PATH-SAFE project		NA	NA	NA	NA	NA						2023-01-12	2023-01-12	ESC_DB4271AA	Assembled	90	169268	4766911	Escherichia coli / Shigella;100.0%	77	1639	5
ESC_HC7546AA_AS	ESC_DB4272AA	20210474	Livestock	Bovine	Bovine	Bovine	Bovine	Bovine	2021	NA	NA	NA	Europe	United Kingdom	Scotland			NA	NA	NA	FSS - Food Standards Scotland	Escherichia coli	PATH-SAFE project		NA	NA	NA	NA	NA						2023-01-12	2023-01-12	ESC_DB4272AA	Assembled	84	147484	4796376	Escherichia coli / Shigella;95.66%	93	952	5
ESC_HC7547AA_AS	ESC_DB4273AA	20210661	Livestock	Swine	Swine	Swine	Swine	Swine	2021	NA	NA	NA	Europe	United Kingdom	Scotland			NA	NA	NA	FSS - Food Standards Scotland	Escherichia coli	PATH-SAFE project		NA	NA	NA	NA	NA						2023-01-12	2023-01-12	ESC_DB4273AA	Assembled	81	244544	5007397	Escherichia coli / Shigella;100.0%	81	1734	5
ESC_HC7548AA_AS	ESC_DB4274AA	20210824	Livestock	Swine	Swine	Swine	Swine	Swine	2021	NA	NA	NA	Europe	United Kingdom	Scotland			NA	NA	NA	FSS - Food Standards Scotland	Escherichia coli	PATH-SAFE project		NA	NA	NA	NA	NA						2023-01-12	2023-01-12	ESC_DB4274AA	Assembled	90	285212	5142029	Escherichia coli / Shigella;98.41%	109	3087	5
ESC_HC7549AA_AS	ESC_DB4275AA	20210794	Livestock	Swine	Swine	Swine	Swine	Swine	2021	NA	NA	NA	Europe	United Kingdom	Scotland			NA	NA	NA	FSS - Food Standards Scotland	Escherichia coli	PATH-SAFE project		NA	NA	NA	NA	NA						2023-01-12	2023-01-12	ESC_DB4275AA	Assembled	101	175348	4659634	Escherichia coli / Shigella;97.83%	66	645	5
ESC_HC7550AA_AS	ESC_DB4276AA	20210989	Livestock	Bovine	Bovine	Bovine	Bovine	Bovine	2021	NA	NA	NA	Europe	United Kingdom	Scotland			NA	NA	NA	FSS - Food Standards Scotland	Escherichia coli	PATH-SAFE project		NA	NA	NA	NA	NA						2023-01-12	2023-01-12	ESC_DB4276AA	Assembled	80	167962	5284476	Escherichia coli / Shigella;100.0%	224	4634	5
ESC_HC7551AA_AS	ESC_DB4277AA	20210854	Livestock	Bovine	Bovine	Bovine	Bovine	Bovine	2021	NA	NA	NA	Europe	United Kingdom	Scotland			NA	NA	NA	FSS - Food Standards Scotland	Escherichia coli	PATH-SAFE project		NA	NA	NA	NA	NA						2023-01-12	2023-01-12	ESC_DB4277AA	Assembled	97	565026	4788677	Escherichia coli / Shigella;100.0%	45	1032	5
ESC_HC7552AA_AS	ESC_DB4278AA	20210429	Livestock	Bovine	Bovine	Bovine	Bovine	Bovine	2021	NA	NA	NA	Europe	United Kingdom	Scotland			NA	NA	NA	FSS - Food Standards Scotland	Escherichia coli	PATH-SAFE project		NA	NA	NA	NA	NA						2023-01-12	2023-01-12	ESC_DB4278AA	Assembled	92	119283	5280353	Escherichia coli / Shigella;100.0%	154	2947	5
ESC_HC7553AA_AS	ESC_DB4279AA	20210369	Livestock	Swine	Swine	Swine	Swine	Swine	2021	NA	NA	NA	Europe	United Kingdom	Scotland			NA	NA	NA	FSS - Food Standards Scotland	Escherichia coli	PATH-SAFE project		NA	NA	NA	NA	NA						2023-01-12	2023-01-12	ESC_DB4279AA	Assembled	95	172256	5018462	Escherichia coli / Shigella;100.0%	112	1061	5
ESC_HC7554AA_AS	ESC_DB4280AA	20210730	Livestock	Poultry	Poultry	Poultry	Chicken	Chicken	2021	NA	NA	NA	Europe	United Kingdom	Scotland			NA	NA	NA	FSS - Food Standards Scotland	Escherichia coli	PATH-SAFE project		NA	NA	NA	NA	NA						2023-01-12	2023-01-12	ESC_DB4280AA	Assembled	97	146630	5047701	Escherichia coli / Shigella;97.14%	101	1323	5
ESC_HC7555AA_AS	ESC_DB4281AA	20210914	Livestock	Ovine/Goat (Caprinae)	Ovine/Goat (Caprinae)	Ovine/Goat (Caprinae)	Ovine/Goat (Caprinae)	Sheep	2021	NA	NA	NA	Europe	United Kingdom	Scotland			NA	NA	NA	FSS - Food Standards Scotland	Escherichia coli	PATH-SAFE project		NA	NA	NA	NA	NA						2023-01-12	2023-01-12	ESC_DB4281AA	Assembled	88	238219	5366735	Escherichia coli / Shigella;95.89%	118	3755	5
ESC_HC7556AA_AS	ESC_DB4282AA	20210354	Livestock	Ovine/Goat (Caprinae)	Ovine/Goat (Caprinae)	Ovine/Goat (Caprinae)	Ovine/Goat (Caprinae)	Sheep	2021	NA	NA	NA	Europe	United Kingdom	Scotland			NA	NA	NA	FSS - Food Standards Scotland	Escherichia coli	PATH-SAFE project		NA	NA	NA	NA	NA						2023-01-12	2023-01-12	ESC_DB4282AA	Assembled	108	190784	4889296	Escherichia coli / Shigella;100.0%	90	2279	5
ESC_HC7557AA_AS	ESC_DB4283AA	20210646	Livestock	Swine	Swine	Swine	Swine	Swine	2021	NA	NA	NA	Europe	United Kingdom	Scotland			NA	NA	NA	FSS - Food Standards Scotland	Escherichia coli	PATH-SAFE project		NA	NA	NA	NA	NA						2023-01-12	2023-01-12	ESC_DB4283AA	Assembled	101	167779	5125925	Escherichia coli / Shigella;98.68%	110	2169	5
ESC_HC7558AA_AS	ESC_DB4284AA	20210414	Livestock	Bovine	Bovine	Bovine	Bovine	Bovine	2021	NA	NA	NA	Europe	United Kingdom	Scotland			NA	NA	NA	FSS - Food Standards Scotland	Escherichia coli	PATH-SAFE project		NA	NA	NA	NA	NA						2023-01-12	2023-01-12	ESC_DB4284AA	Assembled	114	194442	4761233	Escherichia coli / Shigella;98.48%	87	821	5
ESC_HC7559AA_AS	ESC_DB4285AA	20210674	Livestock	Bovine	Bovine	Bovine	Bovine	Bovine	2021	NA	NA	NA	Europe	United Kingdom	Scotland			NA	NA	NA	FSS - Food Standards Scotland	Escherichia coli	PATH-SAFE project		NA	NA	NA	NA	NA						2023-01-12	2023-01-12	ESC_DB4285AA	Assembled	128	202942	4752548	Escherichia coli / Shigella;100.0%	82	1905	5
ESC_HC7560AA_AS	ESC_DB4286AA	20210704	Livestock	Bovine	Bovine	Bovine	Bovine	Bovine	2021	NA	NA	NA	Europe	United Kingdom	Scotland			NA	NA	NA	FSS - Food Standards Scotland	Escherichia coli	PATH-SAFE project		NA	NA	NA	NA	NA						2023-01-12	2023-01-12	ESC_DB4286AA	Assembled	132	180319	5084065	Escherichia coli / Shigella;100.0%	77	1449	5
ESC_HC7561AA_AS	ESC_DB4287AA	20211059	Livestock	Poultry	Poultry	Poultry	Chicken	Chicken	2021	NA	NA	NA	Europe	United Kingdom	Scotland			NA	NA	NA	FSS - Food Standards Scotland	Escherichia coli	PATH-SAFE project		NA	NA	NA	NA	NA						2023-01-12	2023-01-12	ESC_DB4287AA	Assembled	140	99295	5370774	Escherichia coli / Shigella;97.07%	225	2598	5
ESC_HC7562AA_AS	ESC_DB4288AA	20210399	Livestock	Bovine	Bovine	Bovine	Bovine	Bovine	2021	NA	NA	NA	Europe	United Kingdom	Scotland			NA	NA	NA	FSS - Food Standards Scotland	Escherichia coli	PATH-SAFE project		NA	NA	NA	NA	NA						2023-01-12	2023-01-12	ESC_DB4288AA	Assembled	188	259444	4737875	Escherichia coli / Shigella;97.43%	64	1056	5
ESC_HC7563AA_AS	ESC_DB4289AA	20210459	Livestock	Swine	Swine	Swine	Swine	Swine	2021	NA	NA	NA	Europe	United Kingdom	Scotland			NA	NA	NA	FSS - Food Standards Scotland	Escherichia coli	PATH-SAFE project		NA	NA	NA	NA	NA						2023-01-12	2023-01-12	ESC_DB4289AA	Assembled	190	144933	4986427	Escherichia coli / Shigella;100.0%	109	1096	5
ESC_HC7576AA_AS	ESC_DB4302AA	20220455	Livestock	Bovine	Bovine	Bovine	Bovine	Bovine	2022	NA	NA	NA	Europe	United Kingdom	Scotland			NA	NA	NA	FSS - Food Standards Scotland	Escherichia coli	PATH-SAFE project		NA	NA	NA	NA	NA						2023-01-12	2023-01-12	ESC_DB4302AA	Assembled	20	73762	4783247	Escherichia coli / Shigella;94.77%	169	108428	5
ESC_HC7577AA_AS	ESC_DB4303AA	20220490	Livestock	Poultry	Poultry	Poultry	Chicken	Chicken	2022	NA	NA	NA	Europe	United Kingdom	Scotland			NA	NA	NA	FSS - Food Standards Scotland	Escherichia coli	PATH-SAFE project		NA	NA	NA	NA	NA						2023-01-12	2023-01-12	ESC_DB4303AA	Assembled	32	211386	5175098	Escherichia coli / Shigella;100.0%	94	19814	5
ESC_HC7581AA_AS	ESC_DB4307AA	20220357	Livestock	Ovine/Goat (Caprinae)	Ovine/Goat (Caprinae)	Ovine/Goat (Caprinae)	Ovine/Goat (Caprinae)	Sheep	2022	NA	NA	NA	Europe	United Kingdom	Scotland			NA	NA	NA	FSS - Food Standards Scotland	Escherichia coli	PATH-SAFE project		NA	NA	NA	NA	NA						2023-01-12	2023-01-12	ESC_DB4307AA	Assembled	52	105425	5040480	Escherichia coli / Shigella;99.0%	122	1971	5
ESC_HC7583AA_AS	ESC_DB4309AA	20211109	Livestock	Swine	Swine	Swine	Swine	Swine	2021	NA	NA	NA	Europe	United Kingdom	Scotland			NA	NA	NA	FSS - Food Standards Scotland	Escherichia coli	PATH-SAFE project		NA	NA	NA	NA	NA						2023-01-12	2023-01-12	ESC_DB4309AA	Assembled	66	199846	4625379	Escherichia coli / Shigella;100.0%	67	768	5
ESC_HC7585AA_AS	ESC_DB4311AA	20220232	Livestock	Swine	Swine	Swine	Swine	Swine	2022	NA	NA	NA	Europe	United Kingdom	Scotland			NA	NA	NA	FSS - Food Standards Scotland	Escherichia coli	PATH-SAFE project		NA	NA	NA	NA	NA						2023-01-12	2023-01-12	ESC_DB4311AA	Assembled	57	122594	4993076	Escherichia coli / Shigella;98.95%	143	2595	5
ESC_HC7587AA_AS	ESC_DB4313AA	20220483	Livestock	Poultry	Poultry	Poultry	Chicken	Chicken	2022	NA	NA	NA	Europe	United Kingdom	Scotland			NA	NA	NA	FSS - Food Standards Scotland	Escherichia coli	PATH-SAFE project		NA	NA	NA	NA	NA						2023-01-12	2023-01-12	ESC_DB4313AA	Assembled	60	97766	5340730	Escherichia coli / Shigella;96.83%	209	3167	5
ESC_HC7588AA_AS	ESC_DB4314AA	20211184	Livestock	Bovine	Bovine	Bovine	Bovine	Bovine	2021	NA	NA	NA	Europe	United Kingdom	Scotland			NA	NA	NA	FSS - Food Standards Scotland	Escherichia coli	PATH-SAFE project		NA	NA	NA	NA	NA						2023-01-12	2023-01-12	ESC_DB4314AA	Assembled	57	687290	5067037	Escherichia coli / Shigella;96.0%	53	2584	5
ESC_HC7589AA_AS	ESC_DB4315AA	20220371	Livestock	Ovine/Goat (Caprinae)	Ovine/Goat (Caprinae)	Ovine/Goat (Caprinae)	Ovine/Goat (Caprinae)	Sheep	2022	NA	NA	NA	Europe	United Kingdom	Scotland			NA	NA	NA	FSS - Food Standards Scotland	Escherichia coli	PATH-SAFE project		NA	NA	NA	NA	NA						2023-01-12	2023-01-12	ESC_DB4315AA	Assembled	63	163092	5391171	Escherichia coli / Shigella;99.05%	162	2625	5
ESC_HC7590AA_AS	ESC_DB4316AA	20220336	Livestock	Ovine/Goat (Caprinae)	Ovine/Goat (Caprinae)	Ovine/Goat (Caprinae)	Ovine/Goat (Caprinae)	Sheep	2022	NA	NA	NA	Europe	United Kingdom	Scotland			NA	NA	NA	FSS - Food Standards Scotland	Escherichia coli	PATH-SAFE project		NA	NA	NA	NA	NA						2023-01-12	2023-01-12	ESC_DB4316AA	Assembled	59	233196	4871974	Escherichia coli / Shigella;100.0%	63	1221	5
ESC_HC7591AA_AS	ESC_DB4317AA	20220448	Livestock	Bovine	Bovine	Bovine	Bovine	Bovine	2022	NA	NA	NA	Europe	United Kingdom	Scotland			NA	NA	NA	FSS - Food Standards Scotland	Escherichia coli	PATH-SAFE project		NA	NA	NA	NA	NA						2023-01-12	2023-01-12	ESC_DB4317AA	Assembled	66	448810	5110628	Escherichia coli / Shigella;100.0%	57	1707	5
ESC_HC7592AA_AS	ESC_DB4318AA	20211194	Livestock	Poultry	Poultry	Poultry	Chicken	Chicken	2021	NA	NA	NA	Europe	United Kingdom	Scotland			NA	NA	NA	FSS - Food Standards Scotland	Escherichia coli	PATH-SAFE project		NA	NA	NA	NA	NA						2023-01-12	2023-01-12	ESC_DB4318AA	Assembled	61	132241	5286219	Escherichia coli / Shigella;95.42%	201	2737	5
ESC_HC7593AA_AS	ESC_DB4319AA	20220413	Livestock	Swine	Swine	Swine	Swine	Swine	2022	NA	NA	NA	Europe	United Kingdom	Scotland			NA	NA	NA	FSS - Food Standards Scotland	Escherichia coli	PATH-SAFE project		NA	NA	NA	NA	NA						2023-01-12	2023-01-12	ESC_DB4319AA	Assembled	68	302508	5042934	Escherichia coli / Shigella;100.0%	68	1780	5
ESC_HC7594AA_AS	ESC_DB4320AA	20220406	Livestock	Swine	Swine	Swine	Swine	Swine	2022	NA	NA	NA	Europe	United Kingdom	Scotland			NA	NA	NA	FSS - Food Standards Scotland	Escherichia coli	PATH-SAFE project		NA	NA	NA	NA	NA						2023-01-12	2023-01-12	ESC_DB4320AA	Assembled	56	60498	5234982	Escherichia coli / Shigella;97.71%	253	3279	5
ESC_HC7596AA_AS	ESC_DB4322AA	20211079	Livestock	Ovine/Goat (Caprinae)	Ovine/Goat (Caprinae)	Ovine/Goat (Caprinae)	Ovine/Goat (Caprinae)	Sheep	2021	NA	NA	NA	Europe	United Kingdom	Scotland			NA	NA	NA	FSS - Food Standards Scotland	Escherichia coli	PATH-SAFE project		NA	NA	NA	NA	NA						2023-01-12	2023-01-12	ESC_DB4322AA	Assembled	63	175001	5046257	Escherichia coli / Shigella;98.74%	118	2574	5
ESC_HC7597AA_AS	ESC_DB4323AA	20220246	Livestock	Poultry	Poultry	Poultry	Chicken	Chicken	2022	NA	NA	NA	Europe	United Kingdom	Scotland			NA	NA	NA	FSS - Food Standards Scotland	Escherichia coli	PATH-SAFE project		NA	NA	NA	NA	NA						2023-01-12	2023-01-12	ESC_DB4323AA	Assembled	63	121113	5501105	Escherichia coli / Shigella;96.2%	223	4136	5
ESC_HC7599AA_AS	ESC_DB4325AA	20220316	Livestock	Bovine	Bovine	Bovine	Bovine	Bovine	2022	NA	NA	NA	Europe	United Kingdom	Scotland			NA	NA	NA	FSS - Food Standards Scotland	Escherichia coli	PATH-SAFE project		NA	NA	NA	NA	NA						2023-01-12	2023-01-12	ESC_DB4325AA	Assembled	70	192473	4929561	Escherichia coli / Shigella;100.0%	85	1729	5
ESC_HC7600AA_AS	ESC_DB4326AA	20220295	Livestock	Bovine	Bovine	Bovine	Bovine	Bovine	2022	NA	NA	NA	Europe	United Kingdom	Scotland			NA	NA	NA	FSS - Food Standards Scotland	Escherichia coli	PATH-SAFE project		NA	NA	NA	NA	NA						2023-01-12	2023-01-12	ESC_DB4326AA	Assembled	76	185137	4695732	Escherichia coli / Shigella;100.0%	51	641	5
ESC_HC7601AA_AS	ESC_DB4327AA	20220253	Livestock	Poultry	Poultry	Poultry	Chicken	Chicken	2022	NA	NA	NA	Europe	United Kingdom	Scotland			NA	NA	NA	FSS - Food Standards Scotland	Escherichia coli	PATH-SAFE project		NA	NA	NA	NA	NA						2023-01-12	2023-01-12	ESC_DB4327AA	Assembled	69	232857	5276785	Escherichia coli / Shigella;98.68%	115	3562	5
ESC_HC7602AA_AS	ESC_DB4328AA	20220288	Livestock	Bovine	Bovine	Bovine	Bovine	Bovine	2022	NA	NA	NA	Europe	United Kingdom	Scotland			NA	NA	NA	FSS - Food Standards Scotland	Escherichia coli	PATH-SAFE project		NA	NA	NA	NA	NA						2023-01-12	2023-01-12	ESC_DB4328AA	Assembled	78	140095	4987446	Escherichia coli / Shigella;96.72%	85	1651	5
ESC_HC7603AA_AS	ESC_DB4329AA	20220274	Livestock	Poultry	Poultry	Poultry	Chicken	Chicken	2022	NA	NA	NA	Europe	United Kingdom	Scotland			NA	NA	NA	FSS - Food Standards Scotland	Escherichia coli	PATH-SAFE project		NA	NA	NA	NA	NA						2023-01-12	2023-01-12	ESC_DB4329AA	Assembled	74	104384	5417462	Escherichia coli / Shigella;97.31%	233	3895	5
ESC_HC7604AA_AS	ESC_DB4330AA	20211094	Livestock	Ovine/Goat (Caprinae)	Ovine/Goat (Caprinae)	Ovine/Goat (Caprinae)	Ovine/Goat (Caprinae)	Sheep	2021	NA	NA	NA	Europe	United Kingdom	Scotland			NA	NA	NA	FSS - Food Standards Scotland	Escherichia coli	PATH-SAFE project		NA	NA	NA	NA	NA						2023-01-12	2023-01-12	ESC_DB4330AA	Assembled	72	108635	5081121	Escherichia coli / Shigella;99.27%	197	2717	5
ESC_HC7605AA_AS	ESC_DB4331AA	20220364	Livestock	Ovine/Goat (Caprinae)	Ovine/Goat (Caprinae)	Ovine/Goat (Caprinae)	Ovine/Goat (Caprinae)	Sheep	2022	NA	NA	NA	Europe	United Kingdom	Scotland			NA	NA	NA	FSS - Food Standards Scotland	Escherichia coli	PATH-SAFE project		NA	NA	NA	NA	NA						2023-01-12	2023-01-12	ESC_DB4331AA	Assembled	82	176517	5021851	Escherichia coli / Shigella;100.0%	83	1778	5
ESC_HC7606AA_AS	ESC_DB4332AA	20220267	Livestock	Poultry	Poultry	Poultry	Chicken	Chicken	2022	NA	NA	NA	Europe	United Kingdom	Scotland			NA	NA	NA	FSS - Food Standards Scotland	Escherichia coli	PATH-SAFE project		NA	NA	NA	NA	NA						2023-01-12	2023-01-12	ESC_DB4332AA	Assembled	88	240723	4679790	Escherichia coli / Shigella;100.0%	56	754	5
ESC_HC7607AA_AS	ESC_DB4333AA	20220434	Livestock	Bovine	Bovine	Bovine	Bovine	Bovine	2022	NA	NA	NA	Europe	United Kingdom	Scotland			NA	NA	NA	FSS - Food Standards Scotland	Escherichia coli	PATH-SAFE project		NA	NA	NA	NA	NA						2023-01-12	2023-01-12	ESC_DB4333AA	Assembled	81	163032	5114582	Escherichia coli / Shigella;95.74%	63	1241	5
ESC_HC7609AA_AS	ESC_DB4335AA	20211154	Livestock	Bovine	Bovine	Bovine	Bovine	Bovine	2021	NA	NA	NA	Europe	United Kingdom	Scotland			NA	NA	NA	FSS - Food Standards Scotland	Escherichia coli	PATH-SAFE project		NA	NA	NA	NA	NA						2023-01-12	2023-01-12	ESC_DB4335AA	Assembled	80	131353	5105602	Escherichia coli / Shigella;99.06%	172	3417	5
ESC_HC7610AA_AS	ESC_DB4336AA	20220309	Livestock	Bovine	Bovine	Bovine	Bovine	Bovine	2022	NA	NA	NA	Europe	United Kingdom	Scotland			NA	NA	NA	FSS - Food Standards Scotland	Escherichia coli	PATH-SAFE project		NA	NA	NA	NA	NA						2023-01-12	2023-01-12	ESC_DB4336AA	Assembled	84	133160	4901129	Escherichia coli / Shigella;96.77%	124	892	5
ESC_HC7611AA_AS	ESC_DB4337AA	20220260	Livestock	Poultry	Poultry	Poultry	Chicken	Chicken	2022	NA	NA	NA	Europe	United Kingdom	Scotland			NA	NA	NA	FSS - Food Standards Scotland	Escherichia coli	PATH-SAFE project		NA	NA	NA	NA	NA						2023-01-12	2023-01-12	ESC_DB4337AA	Assembled	92	187896	4999079	Escherichia coli / Shigella;95.0%	82	1032	5
ESC_HC7612AA_AS	ESC_DB4338AA	20220427	Livestock	Bovine	Bovine	Bovine	Bovine	Bovine	2022	NA	NA	NA	Europe	United Kingdom	Scotland			NA	NA	NA	FSS - Food Standards Scotland	Escherichia coli	PATH-SAFE project		NA	NA	NA	NA	NA						2023-01-12	2023-01-12	ESC_DB4338AA	Assembled	85	470549	5224074	Escherichia coli / Shigella;75.48%	88	3329	5
ESC_HC7613AA_AS	ESC_DB4339AA	20220281	Livestock	Poultry	Poultry	Poultry	Chicken	Chicken	2022	NA	NA	NA	Europe	United Kingdom	Scotland			NA	NA	NA	FSS - Food Standards Scotland	Escherichia coli	PATH-SAFE project		NA	NA	NA	NA	NA						2023-01-12	2023-01-12	ESC_DB4339AA	Assembled	90	128303	5118746	Escherichia coli / Shigella;98.7%	129	1746	5
ESC_HC7614AA_AS	ESC_DB4340AA	20220302	Livestock	Bovine	Bovine	Bovine	Bovine	Bovine	2022	NA	NA	NA	Europe	United Kingdom	Scotland			NA	NA	NA	FSS - Food Standards Scotland	Escherichia coli	PATH-SAFE project		NA	NA	NA	NA	NA						2023-01-12	2023-01-12	ESC_DB4340AA	Assembled	98	211015	4719331	Escherichia coli / Shigella;97.57%	59	561	5
ESC_HC7615AA_AS	ESC_DB4341AA	20220239	Livestock	Swine	Swine	Swine	Swine	Swine	2022	NA	NA	NA	Europe	United Kingdom	Scotland			NA	NA	NA	FSS - Food Standards Scotland	Escherichia coli	PATH-SAFE project		NA	NA	NA	NA	NA						2023-01-12	2023-01-12	ESC_DB4341AA	Assembled	92	207346	4833632	Escherichia coli / Shigella;98.22%	89	1131	5
ESC_HC7618AA_AS	ESC_DB4344AA	20220350	Livestock	Ovine/Goat (Caprinae)	Ovine/Goat (Caprinae)	Ovine/Goat (Caprinae)	Ovine/Goat (Caprinae)	Sheep	2022	NA	NA	NA	Europe	United Kingdom	Scotland			NA	NA	NA	FSS - Food Standards Scotland	Escherichia coli	PATH-SAFE project		NA	NA	NA	NA	NA						2023-01-12	2023-01-12	ESC_DB4344AA	Assembled	89	334717	4986502	Escherichia coli / Shigella;98.68%	103	2000	5
ESC_HC7619AA_AS	ESC_DB4345AA	20220441	Livestock	Bovine	Bovine	Bovine	Bovine	Bovine	2022	NA	NA	NA	Europe	United Kingdom	Scotland			NA	NA	NA	FSS - Food Standards Scotland	Escherichia coli	PATH-SAFE project		NA	NA	NA	NA	NA						2023-01-12	2023-01-12	ESC_DB4345AA	Assembled	102	168719	5000684	Escherichia coli / Shigella;100.0%	86	1383	5
ESC_HC7620AA_AS	ESC_DB4346AA	20220420	Livestock	Bovine	Bovine	Bovine	Bovine	Bovine	2022	NA	NA	NA	Europe	United Kingdom	Scotland			NA	NA	NA	FSS - Food Standards Scotland	Escherichia coli	PATH-SAFE project		NA	NA	NA	NA	NA						2023-01-12	2023-01-12	ESC_DB4346AA	Assembled	104	212158	5075196	Escherichia coli / Shigella;97.92%	66	899	5
ESC_HC7621AA_AS	ESC_DB4347AA	20211169	Livestock	Bovine	Bovine	Bovine	Bovine	Bovine	2021	NA	NA	NA	Europe	United Kingdom	Scotland			NA	NA	NA	FSS - Food Standards Scotland	Escherichia coli	PATH-SAFE project		NA	NA	NA	NA	NA						2023-01-12	2023-01-12	ESC_DB4347AA	Assembled	132	148919	5105783	Escherichia coli / Shigella;100.0%	80	692	5
ESC_HC7622AA_AS	ESC_DB4348AA	20220385	Livestock	Swine	Swine	Swine	Swine	Swine	2022	NA	NA	NA	Europe	United Kingdom	Scotland			NA	NA	NA	FSS - Food Standards Scotland	Escherichia coli	PATH-SAFE project		NA	NA	NA	NA	NA						2023-01-12	2023-01-12	ESC_DB4348AA	Assembled	198	178613	5042403	Escherichia coli / Shigella;95.45%	89	977	5
ESC_HC7623AA_AS	ESC_DB4349AA	20211124	Livestock	Swine	Swine	Swine	Swine	Swine	2021	NA	NA	NA	Europe	United Kingdom	Scotland			NA	NA	NA	FSS - Food Standards Scotland	Escherichia coli	PATH-SAFE project		NA	NA	NA	NA	NA						2023-01-12	2023-01-12	ESC_DB4349AA	Assembled	247	164069	5062943	Escherichia coli / Shigella;97.47%	115	1629	5
ESC_HC7656AA_AS	ESC_DB4352AA	20211319	Livestock	Bovine	Bovine	Bovine	Bovine	Bovine	2021	NA	NA	NA	Europe	United Kingdom	Scotland			NA	NA	NA	FSS - Food Standards Scotland	Escherichia coli	PATH-SAFE project		NA	NA	NA	NA	NA						2023-01-12	2023-01-12	ESC_DB4352AA	Assembled	74	276095	4772197	Escherichia coli / Shigella;100.0%	57	807	5
ESC_HC7657AA_AS	ESC_DB4353AA	20211484	Livestock	Bovine	Bovine	Bovine	Bovine	Bovine	2021	NA	NA	NA	Europe	United Kingdom	Scotland			NA	NA	NA	FSS - Food Standards Scotland	Escherichia coli	PATH-SAFE project		NA	NA	NA	NA	NA						2023-01-12	2023-01-12	ESC_DB4353AA	Assembled	74	163337	5190059	Escherichia coli / Shigella;100.0%	93	2139	5
ESC_HC7658AA_AS	ESC_DB4354AA	20220873	Livestock	Bovine	Bovine	Bovine	Bovine	Bovine	2019	NA	NA	NA	Europe	United Kingdom	Scotland			NA	NA	NA	FSS - Food Standards Scotland	Escherichia coli	PATH-SAFE project		NA	NA	NA	NA	NA						2023-01-12	2023-01-12	ESC_DB4354AA	Assembled	83	193163	5302681	Escherichia coli / Shigella;100.0%	123	2796	5
ESC_HC7659AA_AS	ESC_DB4355AA	20220856	Livestock	Bovine	Bovine	Bovine	Bovine	Bovine	2018	NA	NA	NA	Europe	United Kingdom	Scotland			NA	NA	NA	FSS - Food Standards Scotland	Escherichia coli	PATH-SAFE project		NA	NA	NA	NA	NA						2023-01-12	2023-01-12	ESC_DB4355AA	Assembled	90	153236	5072668	Escherichia coli / Shigella;100.0%	98	1538	5
ESC_HC7660AA_AS	ESC_DB4356AA	20220879	Livestock	Ovine/Goat (Caprinae)	Ovine/Goat (Caprinae)	Ovine/Goat (Caprinae)	Ovine/Goat (Caprinae)	Sheep	2018	NA	NA	NA	Europe	United Kingdom	Scotland			NA	NA	NA	FSS - Food Standards Scotland	Escherichia coli	PATH-SAFE project		NA	NA	NA	NA	NA						2023-01-12	2023-01-12	ESC_DB4356AA	Assembled	93	194104	4932219	Escherichia coli / Shigella;100.0%	57	622	5
ESC_HC7662AA_AS	ESC_DB4358AA	20211209	Livestock	Poultry	Poultry	Poultry	Chicken	Chicken	2021	NA	NA	NA	Europe	United Kingdom	Scotland			NA	NA	NA	FSS - Food Standards Scotland	Escherichia coli	PATH-SAFE project		NA	NA	NA	NA	NA						2023-01-12	2023-01-12	ESC_DB4358AA	Assembled	82	242262	5259270	Escherichia coli / Shigella;98.22%	91	1539	5
ESC_HC7663AA_AS	ESC_DB4359AA	20220860	Livestock	Bovine	Bovine	Bovine	Bovine	Bovine	2018	NA	NA	NA	Europe	United Kingdom	Scotland			NA	NA	NA	FSS - Food Standards Scotland	Escherichia coli	PATH-SAFE project		NA	NA	NA	NA	NA						2023-01-12	2023-01-12	ESC_DB4359AA	Assembled	101	236071	4908416	Escherichia coli / Shigella;100.0%	66	1084	5
ESC_HC7664AA_AS	ESC_DB4360AA	20220863	Livestock	Bovine	Bovine	Bovine	Bovine	Bovine	2018	NA	NA	NA	Europe	United Kingdom	Scotland			NA	NA	NA	FSS - Food Standards Scotland	Escherichia coli	PATH-SAFE project		NA	NA	NA	NA	NA						2023-01-12	2023-01-12	ESC_DB4360AA	Assembled	95	160619	5448112	Escherichia coli / Shigella;98.48%	222	4917	5
ESC_HC7665AA_AS	ESC_DB4361AA	20211374	Livestock	Poultry	Poultry	Poultry	Chicken	Chicken	2021	NA	NA	NA	Europe	United Kingdom	Scotland			NA	NA	NA	FSS - Food Standards Scotland	Escherichia coli	PATH-SAFE project		NA	NA	NA	NA	NA						2023-01-12	2023-01-12	ESC_DB4361AA	Assembled	109	213872	4747834	Escherichia coli / Shigella;100.0%	61	434	5
ESC_HC7666AA_AS	ESC_DB4362AA	20220878	Livestock	Ovine/Goat (Caprinae)	Ovine/Goat (Caprinae)	Ovine/Goat (Caprinae)	Ovine/Goat (Caprinae)	Sheep	2018	NA	NA	NA	Europe	United Kingdom	Scotland			NA	NA	NA	FSS - Food Standards Scotland	Escherichia coli	PATH-SAFE project		NA	NA	NA	NA	NA						2023-01-12	2023-01-12	ESC_DB4362AA	Assembled	109	140889	5354394	Escherichia coli / Shigella;100.0%	244	3446	5
ESC_HC7667AA_AS	ESC_DB4363AA	20211439	Livestock	Swine	Swine	Swine	Swine	Swine	2021	NA	NA	NA	Europe	United Kingdom	Scotland			NA	NA	NA	FSS - Food Standards Scotland	Escherichia coli	PATH-SAFE project		NA	NA	NA	NA	NA						2023-01-12	2023-01-12	ESC_DB4363AA	Assembled	108	128814	4777502	Escherichia coli / Shigella;98.44%	93	979	5
ESC_HC7668AA_AS	ESC_DB4364AA	20220875	Livestock	Ovine/Goat (Caprinae)	Ovine/Goat (Caprinae)	Ovine/Goat (Caprinae)	Ovine/Goat (Caprinae)	Sheep	2018	NA	NA	NA	Europe	United Kingdom	Scotland			NA	NA	NA	FSS - Food Standards Scotland	Escherichia coli	PATH-SAFE project		NA	NA	NA	NA	NA						2023-01-12	2023-01-12	ESC_DB4364AA	Assembled	122	181480	4868629	Escherichia coli / Shigella;100.0%	75	866	5
ESC_HC7801AA_AS	ESC_DB4365AA	20220880	Livestock	Ovine/Goat (Caprinae)	Ovine/Goat (Caprinae)	Ovine/Goat (Caprinae)	Ovine/Goat (Caprinae)	Sheep	2018	NA	NA	NA	Europe	United Kingdom	Scotland			NA	NA	NA	FSS - Food Standards Scotland	Escherichia coli	PATH-SAFE project		NA	NA	NA	NA	NA						2023-01-12	2023-01-12	ESC_DB4365AA	Assembled	107	185035	5404732	Escherichia coli / Shigella;98.86%	130	1397	5
ESC_HC7670AA_AS	ESC_DB4366AA	20180829	Livestock	Swine	Swine	Swine	Swine	Swine	2018	NA	NA	NA	Europe	United Kingdom	Scotland			NA	NA	NA	FSS - Food Standards Scotland	Escherichia coli	PATH-SAFE project		NA	NA	NA	NA	NA						2023-01-12	2023-01-12	ESC_DB4366AA	Assembled	99	100913	5081501	Escherichia coli / Shigella;97.31%	157	1401	5
ESC_HC7671AA_AS	ESC_DB4367AA	20220861	Livestock	Bovine	Bovine	Bovine	Bovine	Bovine	2018	NA	NA	NA	Europe	United Kingdom	Scotland			NA	NA	NA	FSS - Food Standards Scotland	Escherichia coli	PATH-SAFE project		NA	NA	NA	NA	NA						2023-01-12	2023-01-12	ESC_DB4367AA	Assembled	113	124975	5254242	Escherichia coli / Shigella;98.98%	136	917	5
ESC_HC7672AA_AS	ESC_DB4368AA	20220874	Livestock	Bovine	Bovine	Bovine	Bovine	Bovine	2019	NA	NA	NA	Europe	United Kingdom	Scotland			NA	NA	NA	FSS - Food Standards Scotland	Escherichia coli	PATH-SAFE project		NA	NA	NA	NA	NA						2023-01-12	2023-01-12	ESC_DB4368AA	Assembled	102	111201	5142269	Escherichia coli / Shigella;99.07%	165	2071	5
ESC_HC7673AA_AS	ESC_DB4369AA	20220884	Livestock	Ovine/Goat (Caprinae)	Ovine/Goat (Caprinae)	Ovine/Goat (Caprinae)	Ovine/Goat (Caprinae)	Sheep	2018	NA	NA	NA	Europe	United Kingdom	Scotland			NA	NA	NA	FSS - Food Standards Scotland	Escherichia coli	PATH-SAFE project		NA	NA	NA	NA	NA						2023-01-12	2023-01-12	ESC_DB4369AA	Assembled	109	401067	5465242	Escherichia coli / Shigella;98.51%	123	2851	5
ESC_HC7674AA_AS	ESC_DB4370AA	20211359	Livestock	Poultry	Poultry	Poultry	Chicken	Chicken	2021	NA	NA	NA	Europe	United Kingdom	Scotland			NA	NA	NA	FSS - Food Standards Scotland	Escherichia coli	PATH-SAFE project		NA	NA	NA	NA	NA						2023-01-12	2023-01-12	ESC_DB4370AA	Assembled	119	146901	5103364	Escherichia coli / Shigella;100.0%	187	2836	5
ESC_HC7675AA_AS	ESC_DB4371AA	20220882	Livestock	Ovine/Goat (Caprinae)	Ovine/Goat (Caprinae)	Ovine/Goat (Caprinae)	Ovine/Goat (Caprinae)	Sheep	2018	NA	NA	NA	Europe	United Kingdom	Scotland			NA	NA	NA	FSS - Food Standards Scotland	Escherichia coli	PATH-SAFE project		NA	NA	NA	NA	NA						2023-01-12	2023-01-12	ESC_DB4371AA	Assembled	119	160196	5191498	Escherichia coli / Shigella;100.0%	95	1662	5
ESC_HC7676AA_AS	ESC_DB4372AA	20211304	Livestock	Swine	Swine	Swine	Swine	Swine	2021	NA	NA	NA	Europe	United Kingdom	Scotland			NA	NA	NA	FSS - Food Standards Scotland	Escherichia coli	PATH-SAFE project		NA	NA	NA	NA	NA						2023-01-12	2023-01-12	ESC_DB4372AA	Assembled	117	236221	4840247	Escherichia coli / Shigella;97.78%	65	1183	5
ESC_HC7677AA_AS	ESC_DB4373AA	20180836	Livestock	Swine	Swine	Swine	Swine	Swine	2018	NA	NA	NA	Europe	United Kingdom	Scotland			NA	NA	NA	FSS - Food Standards Scotland	Escherichia coli	PATH-SAFE project		NA	NA	NA	NA	NA						2023-01-12	2023-01-12	ESC_DB4373AA	Assembled	126	132253	4899848	Escherichia coli / Shigella;99.11%	169	2794	5
ESC_HC7678AA_AS	ESC_DB4374AA	20180822	Livestock	Swine	Swine	Swine	Swine	Swine	2017	NA	NA	NA	Europe	United Kingdom	Scotland			NA	NA	NA	FSS - Food Standards Scotland	Escherichia coli	PATH-SAFE project		NA	NA	NA	NA	NA						2023-01-12	2023-01-12	ESC_DB4374AA	Assembled	122	183071	5329352	Escherichia coli / Shigella;97.34%	131	1961	5
ESC_HC7679AA_AS	ESC_DB4375AA	20211229	Livestock	Ovine/Goat (Caprinae)	Ovine/Goat (Caprinae)	Ovine/Goat (Caprinae)	Ovine/Goat (Caprinae)	Sheep	2021	NA	NA	NA	Europe	United Kingdom	Scotland			NA	NA	NA	FSS - Food Standards Scotland	Escherichia coli	PATH-SAFE project		NA	NA	NA	NA	NA						2023-01-12	2023-01-12	ESC_DB4375AA	Assembled	138	150317	5253602	Escherichia coli / Shigella;98.23%	188	2596	5
ESC_HC7680AA_AS	ESC_DB4376AA	20211499	Livestock	Bovine	Bovine	Bovine	Bovine	Bovine	2021	NA	NA	NA	Europe	United Kingdom	Scotland			NA	NA	NA	FSS - Food Standards Scotland	Escherichia coli	PATH-SAFE project		NA	NA	NA	NA	NA						2023-01-12	2023-01-12	ESC_DB4376AA	Assembled	118	157263	5351876	Escherichia coli / Shigella;100.0%	142	2398	5
ESC_HC7681AA_AS	ESC_DB4377AA	20220881	Livestock	Ovine/Goat (Caprinae)	Ovine/Goat (Caprinae)	Ovine/Goat (Caprinae)	Ovine/Goat (Caprinae)	Sheep	2018	NA	NA	NA	Europe	United Kingdom	Scotland			NA	NA	NA	FSS - Food Standards Scotland	Escherichia coli	PATH-SAFE project		NA	NA	NA	NA	NA						2023-01-12	2023-01-12	ESC_DB4377AA	Assembled	140	185813	5176732	Escherichia coli / Shigella;100.0%	108	1463	5
ESC_HC7682AA_AS	ESC_DB4378AA	20220866	Livestock	Bovine	Bovine	Bovine	Bovine	Bovine	2018	NA	NA	NA	Europe	United Kingdom	Scotland			NA	NA	NA	FSS - Food Standards Scotland	Escherichia coli	PATH-SAFE project		NA	NA	NA	NA	NA						2023-01-12	2023-01-12	ESC_DB4378AA	Assembled	132	207421	4940185	Escherichia coli / Shigella;97.96%	63	540	5
ESC_HC7683AA_AS	ESC_DB4379AA	20211394	Livestock	Ovine/Goat (Caprinae)	Ovine/Goat (Caprinae)	Ovine/Goat (Caprinae)	Ovine/Goat (Caprinae)	Sheep	2021	NA	NA	NA	Europe	United Kingdom	Scotland			NA	NA	NA	FSS - Food Standards Scotland	Escherichia coli	PATH-SAFE project		NA	NA	NA	NA	NA						2023-01-12	2023-01-12	ESC_DB4379AA	Assembled	145	265008	5149742	Escherichia coli / Shigella;98.28%	101	1394	5
ESC_HC7685AA_AS	ESC_DB4381AA	20211539	Livestock	Poultry	Poultry	Poultry	Chicken	Chicken	2021	NA	NA	NA	Europe	United Kingdom	Scotland			NA	NA	NA	FSS - Food Standards Scotland	Escherichia coli	PATH-SAFE project		NA	NA	NA	NA	NA						2023-01-12	2023-01-12	ESC_DB4381AA	Assembled	134	263754	5357750	Escherichia coli / Shigella;100.0%	92	1660	5
ESC_HC7686AA_AS	ESC_DB4382AA	20220865	Livestock	Bovine	Bovine	Bovine	Bovine	Bovine	2018	NA	NA	NA	Europe	United Kingdom	Scotland			NA	NA	NA	FSS - Food Standards Scotland	Escherichia coli	PATH-SAFE project		NA	NA	NA	NA	NA						2023-01-12	2023-01-12	ESC_DB4382AA	Assembled	154	261544	5071946	Escherichia coli / Shigella;100.0%	47	720	5
ESC_HC7687AA_AS	ESC_DB4383AA	20211424	Livestock	Ovine/Goat (Caprinae)	Ovine/Goat (Caprinae)	Ovine/Goat (Caprinae)	Ovine/Goat (Caprinae)	Sheep	2021	NA	NA	NA	Europe	United Kingdom	Scotland			NA	NA	NA	FSS - Food Standards Scotland	Escherichia coli	PATH-SAFE project		NA	NA	NA	NA	NA						2023-01-12	2023-01-12	ESC_DB4383AA	Assembled	163	186981	4922543	Escherichia coli / Shigella;100.0%	56	1157	5
ESC_HC7688AA_AS	ESC_DB4384AA	20220858	Livestock	Bovine	Bovine	Bovine	Bovine	Bovine	2018	NA	NA	NA	Europe	United Kingdom	Scotland			NA	NA	NA	FSS - Food Standards Scotland	Escherichia coli	PATH-SAFE project		NA	NA	NA	NA	NA						2023-01-12	2023-01-12	ESC_DB4384AA	Assembled	161	330816	4947252	Escherichia coli / Shigella;100.0%	60	834	5
ESC_HC7689AA_AS	ESC_DB4385AA	20211454	Livestock	Swine	Swine	Swine	Swine	Swine	2021	NA	NA	NA	Europe	United Kingdom	Scotland			NA	NA	NA	FSS - Food Standards Scotland	Escherichia coli	PATH-SAFE project		NA	NA	NA	NA	NA						2023-01-12	2023-01-12	ESC_DB4385AA	Assembled	173	176162	4789723	Escherichia coli / Shigella;98.36%	87	774	5
ESC_HC7690AA_AS	ESC_DB4386AA	20211224	Livestock	Poultry	Poultry	Poultry	Chicken	Chicken	2021	NA	NA	NA	Europe	United Kingdom	Scotland			NA	NA	NA	FSS - Food Standards Scotland	Escherichia coli	PATH-SAFE project		NA	NA	NA	NA	NA						2023-01-12	2023-01-12	ESC_DB4386AA	Assembled	160	437438	5282512	Escherichia coli / Shigella;100.0%	40	1410	5
ESC_HC7691AA_AS	ESC_DB4387AA	20220870	Livestock	Bovine	Bovine	Bovine	Bovine	Bovine	2019	NA	NA	NA	Europe	United Kingdom	Scotland			NA	NA	NA	FSS - Food Standards Scotland	Escherichia coli	PATH-SAFE project		NA	NA	NA	NA	NA						2023-01-12	2023-01-12	ESC_DB4387AA	Assembled	186	296521	4660044	Escherichia coli / Shigella;100.0%	40	788	5
ESC_HC7692AA_AS	ESC_DB4388AA	20220876	Livestock	Ovine/Goat (Caprinae)	Ovine/Goat (Caprinae)	Ovine/Goat (Caprinae)	Ovine/Goat (Caprinae)	Sheep	2018	NA	NA	NA	Europe	United Kingdom	Scotland			NA	NA	NA	FSS - Food Standards Scotland	Escherichia coli	PATH-SAFE project		NA	NA	NA	NA	NA						2023-01-12	2023-01-12	ESC_DB4388AA	Assembled	138	294250	5343725	Escherichia coli / Shigella;96.62%	92	1195	5
ESC_HC7693AA_AS	ESC_DB4389AA	20211289	Livestock	Swine	Swine	Swine	Swine	Swine	2021	NA	NA	NA	Europe	United Kingdom	Scotland			NA	NA	NA	FSS - Food Standards Scotland	Escherichia coli	PATH-SAFE project		NA	NA	NA	NA	NA						2023-01-12	2023-01-12	ESC_DB4389AA	Assembled	180	135040	5018754	Escherichia coli / Shigella;100.0%	111	1285	5
ESC_HC7694AA_AS	ESC_DB4390AA	20220869	Livestock	Bovine	Bovine	Bovine	Bovine	Bovine	2019	NA	NA	NA	Europe	United Kingdom	Scotland			NA	NA	NA	FSS - Food Standards Scotland	Escherichia coli	PATH-SAFE project		NA	NA	NA	NA	NA						2023-01-12	2023-01-12	ESC_DB4390AA	Assembled	182	397415	4875431	Escherichia coli / Shigella;100.0%	33	637	5
ESC_HC7695AA_AS	ESC_DB4391AA	20220872	Livestock	Bovine	Bovine	Bovine	Bovine	Bovine	2019	NA	NA	NA	Europe	United Kingdom	Scotland			NA	NA	NA	FSS - Food Standards Scotland	Escherichia coli	PATH-SAFE project		NA	NA	NA	NA	NA						2023-01-12	2023-01-12	ESC_DB4391AA	Assembled	185	184173	4486824	Escherichia coli / Shigella;96.6%	83	380	5
ESC_HC7696AA_AS	ESC_DB4392AA	20220883	Livestock	Ovine/Goat (Caprinae)	Ovine/Goat (Caprinae)	Ovine/Goat (Caprinae)	Ovine/Goat (Caprinae)	Sheep	2018	NA	NA	NA	Europe	United Kingdom	Scotland			NA	NA	NA	FSS - Food Standards Scotland	Escherichia coli	PATH-SAFE project		NA	NA	NA	NA	NA						2023-01-12	2023-01-12	ESC_DB4392AA	Assembled	179	200287	5112552	Escherichia coli / Shigella;98.63%	116	3088	5
ESC_HC7697AA_AS	ESC_DB4393AA	20211259	Livestock	Ovine/Goat (Caprinae)	Ovine/Goat (Caprinae)	Ovine/Goat (Caprinae)	Ovine/Goat (Caprinae)	Sheep	2021	NA	NA	NA	Europe	United Kingdom	Scotland			NA	NA	NA	FSS - Food Standards Scotland	Escherichia coli	PATH-SAFE project		NA	NA	NA	NA	NA						2023-01-12	2023-01-12	ESC_DB4393AA	Assembled	188	287950	4892119	Escherichia coli / Shigella;100.0%	78	1098	5
ESC_HC7698AA_AS	ESC_DB4394AA	20220877	Livestock	Ovine/Goat (Caprinae)	Ovine/Goat (Caprinae)	Ovine/Goat (Caprinae)	Ovine/Goat (Caprinae)	Sheep	2018	NA	NA	NA	Europe	United Kingdom	Scotland			NA	NA	NA	FSS - Food Standards Scotland	Escherichia coli	PATH-SAFE project		NA	NA	NA	NA	NA						2023-01-12	2023-01-12	ESC_DB4394AA	Assembled	187	705916	5002235	Escherichia coli / Shigella;100.0%	35	757	5
ESC_HC7699AA_AS	ESC_DB4395AA	20220857	Livestock	Bovine	Bovine	Bovine	Bovine	Bovine	2018	NA	NA	NA	Europe	United Kingdom	Scotland			NA	NA	NA	FSS - Food Standards Scotland	Escherichia coli	PATH-SAFE project		NA	NA	NA	NA	NA						2023-01-12	2023-01-12	ESC_DB4395AA	Assembled	177	395285	5188457	Escherichia coli / Shigella;100.0%	51	1864	5
ESC_HC7700AA_AS	ESC_DB4396AA	20211244	Livestock	Ovine/Goat (Caprinae)	Ovine/Goat (Caprinae)	Ovine/Goat (Caprinae)	Ovine/Goat (Caprinae)	Sheep	2021	NA	NA	NA	Europe	United Kingdom	Scotland			NA	NA	NA	FSS - Food Standards Scotland	Escherichia coli	PATH-SAFE project		NA	NA	NA	NA	NA						2023-01-12	2023-01-12	ESC_DB4396AA	Assembled	185	87086	5314065	Escherichia coli / Shigella;99.3%	212	2837	5
ESC_HC7800AA_AS	ESC_DB4397AA	20211274	Livestock	Swine	Swine	Swine	Swine	Swine	2021	NA	NA	NA	Europe	United Kingdom	Scotland			NA	NA	NA	FSS - Food Standards Scotland	Escherichia coli	PATH-SAFE project		NA	NA	NA	NA	NA						2023-01-12	2023-01-12	ESC_DB4397AA	Assembled	243	95519	4244828	Escherichia coli / Shigella;97.18%	84	350	5
ESC_HC7702AA_AS	ESC_DB4398AA	20220867	Livestock	Bovine	Bovine	Bovine	Bovine	Bovine	2018	NA	NA	NA	Europe	United Kingdom	Scotland			NA	NA	NA	FSS - Food Standards Scotland	Escherichia coli	PATH-SAFE project		NA	NA	NA	NA	NA						2023-01-12	2023-01-12	ESC_DB4398AA	Assembled	237	269109	4929781	Escherichia coli / Shigella;100.0%	70	1153	5
ESC_HC7703AA_AS	ESC_DB4399AA	20211409	Livestock	Ovine/Goat (Caprinae)	Ovine/Goat (Caprinae)	Ovine/Goat (Caprinae)	Ovine/Goat (Caprinae)	Sheep	2021	NA	NA	NA	Europe	United Kingdom	Scotland			NA	NA	NA	FSS - Food Standards Scotland	Escherichia coli	PATH-SAFE project		NA	NA	NA	NA	NA						2023-01-12	2023-01-12	ESC_DB4399AA	Assembled	225	550447	5122787	Escherichia coli / Shigella;97.56%	97	2082	5
ESC_HC7704AA_AS	ESC_DB4400AA	20211334	Livestock	Bovine	Bovine	Bovine	Bovine	Bovine	2021	NA	NA	NA	Europe	United Kingdom	Scotland			NA	NA	NA	FSS - Food Standards Scotland	Escherichia coli	PATH-SAFE project		NA	NA	NA	NA	NA						2023-01-12	2023-01-12	ESC_DB4400AA	Assembled	224	280717	5243543	Escherichia coli / Shigella;97.3%	127	2953	5
ESC_HC7705AA_AS	ESC_DB4401AA	20220922	Livestock	Poultry	Poultry	Poultry	Chicken	Chicken	2018	NA	NA	NA	Europe	United Kingdom	Scotland			NA	NA	NA	FSS - Food Standards Scotland	Escherichia coli	PATH-SAFE project		NA	NA	NA	NA	NA						2023-01-12	2023-01-12	ESC_DB4401AA	Assembled	34	192758	5423597	Escherichia coli / Shigella;98.9%	126	5697	5
ESC_HC7706AA_AS	ESC_DB4402AA	20220908	Livestock	Swine	Swine	Swine	Swine	Swine	2018	NA	NA	NA	Europe	United Kingdom	Scotland			NA	NA	NA	FSS - Food Standards Scotland	Escherichia coli	PATH-SAFE project		NA	NA	NA	NA	NA						2023-01-12	2023-01-12	ESC_DB4402AA	Assembled	43	112971	4777652	Escherichia coli / Shigella;100.0%	102	2407	5
ESC_HC7707AA_AS	ESC_DB4403AA	20220895	Livestock	Ovine/Goat (Caprinae)	Ovine/Goat (Caprinae)	Ovine/Goat (Caprinae)	Ovine/Goat (Caprinae)	Sheep	2019	NA	NA	NA	Europe	United Kingdom	Scotland			NA	NA	NA	FSS - Food Standards Scotland	Escherichia coli	PATH-SAFE project		NA	NA	NA	NA	NA						2023-01-12	2023-01-12	ESC_DB4403AA	Assembled	58	188250	5501765	Escherichia coli / Shigella;100.0%	121	1965	5
ESC_HC7709AA_AS	ESC_DB4405AA	20220906	Livestock	Swine	Swine	Swine	Swine	Swine	2018	NA	NA	NA	Europe	United Kingdom	Scotland			NA	NA	NA	FSS - Food Standards Scotland	Escherichia coli	PATH-SAFE project		NA	NA	NA	NA	NA						2023-01-12	2023-01-12	ESC_DB4405AA	Assembled	81	143257	4995106	Escherichia coli / Shigella;98.61%	117	2431	5
ESC_HC7710AA_AS	ESC_DB4406AA	20220910	Livestock	Swine	Swine	Swine	Swine	Swine	2019	NA	NA	NA	Europe	United Kingdom	Scotland			NA	NA	NA	FSS - Food Standards Scotland	Escherichia coli	PATH-SAFE project		NA	NA	NA	NA	NA						2023-01-12	2023-01-12	ESC_DB4406AA	Assembled	97	183989	4693097	Escherichia coli / Shigella;100.0%	78	1063	5
ESC_HC7711AA_AS	ESC_DB4407AA	20220900	Livestock	Swine	Swine	Swine	Swine	Swine	2018	NA	NA	NA	Europe	United Kingdom	Scotland			NA	NA	NA	FSS - Food Standards Scotland	Escherichia coli	PATH-SAFE project		NA	NA	NA	NA	NA						2023-01-12	2023-01-12	ESC_DB4407AA	Assembled	100	445133	4882649	Escherichia coli / Shigella;96.0%	31	383	5
ESC_HC7712AA_AS	ESC_DB4408AA	20220923	Livestock	Poultry	Poultry	Poultry	Chicken	Chicken	2018	NA	NA	NA	Europe	United Kingdom	Scotland			NA	NA	NA	FSS - Food Standards Scotland	Escherichia coli	PATH-SAFE project		NA	NA	NA	NA	NA						2023-01-12	2023-01-12	ESC_DB4408AA	Assembled	91	147888	5609367	Escherichia coli / Shigella;95.0%	116	2332	5
ESC_HC7714AA_AS	ESC_DB4410AA	20220928	Livestock	Poultry	Poultry	Poultry	Chicken	Chicken	2019	NA	NA	NA	Europe	United Kingdom	Scotland			NA	NA	NA	FSS - Food Standards Scotland	Escherichia coli	PATH-SAFE project		NA	NA	NA	NA	NA						2023-01-12	2023-01-12	ESC_DB4410AA	Assembled	98	672316	5176010	Escherichia coli / Shigella;93.33%	52	1256	5
ESC_HC7715AA_AS	ESC_DB4411AA	20220903	Livestock	Swine	Swine	Swine	Swine	Swine	2018	NA	NA	NA	Europe	United Kingdom	Scotland			NA	NA	NA	FSS - Food Standards Scotland	Escherichia coli	PATH-SAFE project		NA	NA	NA	NA	NA						2023-01-12	2023-01-12	ESC_DB4411AA	Assembled	120	339313	4642405	Escherichia coli / Shigella;100.0%	33	240	5
ESC_HC7716AA_AS	ESC_DB4412AA	20220897	Livestock	Swine	Swine	Swine	Swine	Swine	2018	NA	NA	NA	Europe	United Kingdom	Scotland			NA	NA	NA	FSS - Food Standards Scotland	Escherichia coli	PATH-SAFE project		NA	NA	NA	NA	NA						2023-01-12	2023-01-12	ESC_DB4412AA	Assembled	121	210614	4758054	Escherichia coli / Shigella;100.0%	67	885	5
ESC_HC7717AA_AS	ESC_DB4413AA	20220926	Livestock	Poultry	Poultry	Poultry	Chicken	Chicken	2019	NA	NA	NA	Europe	United Kingdom	Scotland			NA	NA	NA	FSS - Food Standards Scotland	Escherichia coli	PATH-SAFE project		NA	NA	NA	NA	NA						2023-01-12	2023-01-12	ESC_DB4413AA	Assembled	116	143790	5177825	Escherichia coli / Shigella;94.32%	143	1363	5
ESC_HC7718AA_AS	ESC_DB4414AA	20220925	Livestock	Poultry	Poultry	Poultry	Chicken	Chicken	2019	NA	NA	NA	Europe	United Kingdom	Scotland			NA	NA	NA	FSS - Food Standards Scotland	Escherichia coli	PATH-SAFE project		NA	NA	NA	NA	NA						2023-01-12	2023-01-12	ESC_DB4414AA	Assembled	115	175378	4740926	Escherichia coli / Shigella;95.95%	95	687	5
ESC_HC7719AA_AS	ESC_DB4415AA	20220896	Livestock	Swine	Swine	Swine	Swine	Swine	2018	NA	NA	NA	Europe	United Kingdom	Scotland			NA	NA	NA	FSS - Food Standards Scotland	Escherichia coli	PATH-SAFE project		NA	NA	NA	NA	NA						2023-01-12	2023-01-12	ESC_DB4415AA	Assembled	113	307657	5161387	Escherichia coli / Shigella;98.34%	106	1773	5
ESC_HC7720AA_AS	ESC_DB4416AA	20220921	Livestock	Poultry	Poultry	Poultry	Chicken	Chicken	2018	NA	NA	NA	Europe	United Kingdom	Scotland			NA	NA	NA	FSS - Food Standards Scotland	Escherichia coli	PATH-SAFE project		NA	NA	NA	NA	NA						2023-01-12	2023-01-12	ESC_DB4416AA	Assembled	126	646081	4747939	Escherichia coli / Shigella;100.0%	27	178	5
ESC_HC7721AA_AS	ESC_DB4417AA	20220912	Livestock	Swine	Swine	Swine	Swine	Swine	2019	NA	NA	NA	Europe	United Kingdom	Scotland			NA	NA	NA	FSS - Food Standards Scotland	Escherichia coli	PATH-SAFE project		NA	NA	NA	NA	NA						2023-01-12	2023-01-12	ESC_DB4417AA	Assembled	122	293510	5103554	Escherichia coli / Shigella;100.0%	47	1071	5
ESC_HC7722AA_AS	ESC_DB4418AA	20220905	Livestock	Swine	Swine	Swine	Swine	Swine	2018	NA	NA	NA	Europe	United Kingdom	Scotland			NA	NA	NA	FSS - Food Standards Scotland	Escherichia coli	PATH-SAFE project		NA	NA	NA	NA	NA						2023-01-12	2023-01-12	ESC_DB4418AA	Assembled	117	153005	4974191	Escherichia coli / Shigella;98.28%	85	1230	5
ESC_HC7723AA_AS	ESC_DB4419AA	20220909	Livestock	Swine	Swine	Swine	Swine	Swine	2019	NA	NA	NA	Europe	United Kingdom	Scotland			NA	NA	NA	FSS - Food Standards Scotland	Escherichia coli	PATH-SAFE project		NA	NA	NA	NA	NA						2023-01-12	2023-01-12	ESC_DB4419AA	Assembled	130	100255	4959030	Escherichia coli / Shigella;97.22%	166	1313	5
ESC_HC7724AA_AS	ESC_DB4420AA	20220927	Livestock	Poultry	Poultry	Poultry	Chicken	Chicken	2019	NA	NA	NA	Europe	United Kingdom	Scotland			NA	NA	NA	FSS - Food Standards Scotland	Escherichia coli	PATH-SAFE project		NA	NA	NA	NA	NA						2023-01-12	2023-01-12	ESC_DB4420AA	Assembled	124	168616	5251782	Escherichia coli / Shigella;100.0%	111	1529	5
ESC_HC7725AA_AS	ESC_DB4421AA	20220918	Livestock	Poultry	Poultry	Poultry	Chicken	Chicken	2018	NA	NA	NA	Europe	United Kingdom	Scotland			NA	NA	NA	FSS - Food Standards Scotland	Escherichia coli	PATH-SAFE project		NA	NA	NA	NA	NA						2023-01-12	2023-01-12	ESC_DB4421AA	Assembled	126	272775	5096055	Escherichia coli / Shigella;97.5%	53	955	5
ESC_HC7726AA_AS	ESC_DB4422AA	20220890	Livestock	Ovine/Goat (Caprinae)	Ovine/Goat (Caprinae)	Ovine/Goat (Caprinae)	Ovine/Goat (Caprinae)	Sheep	2019	NA	NA	NA	Europe	United Kingdom	Scotland			NA	NA	NA	FSS - Food Standards Scotland	Escherichia coli	PATH-SAFE project		NA	NA	NA	NA	NA						2023-01-12	2023-01-12	ESC_DB4422AA	Assembled	129	249207	4997385	Escherichia coli / Shigella;94.11%	69	953	5
ESC_HC7727AA_AS	ESC_DB4423AA	20220892	Livestock	Ovine/Goat (Caprinae)	Ovine/Goat (Caprinae)	Ovine/Goat (Caprinae)	Ovine/Goat (Caprinae)	Sheep	2019	NA	NA	NA	Europe	United Kingdom	Scotland			NA	NA	NA	FSS - Food Standards Scotland	Escherichia coli	PATH-SAFE project		NA	NA	NA	NA	NA						2023-01-12	2023-01-12	ESC_DB4423AA	Assembled	120	170884	5068153	Escherichia coli / Shigella;97.19%	117	2672	5
ESC_HC7728AA_AS	ESC_DB4424AA	20220929	Livestock	Poultry	Poultry	Poultry	Chicken	Chicken	2019	NA	NA	NA	Europe	United Kingdom	Scotland			NA	NA	NA	FSS - Food Standards Scotland	Escherichia coli	PATH-SAFE project		NA	NA	NA	NA	NA						2023-01-12	2023-01-12	ESC_DB4424AA	Assembled	131	121732	5192128	Escherichia coli / Shigella;100.0%	143	1875	5
ESC_HC7729AA_AS	ESC_DB4425AA	20220891	Livestock	Ovine/Goat (Caprinae)	Ovine/Goat (Caprinae)	Ovine/Goat (Caprinae)	Ovine/Goat (Caprinae)	Sheep	2019	NA	NA	NA	Europe	United Kingdom	Scotland			NA	NA	NA	FSS - Food Standards Scotland	Escherichia coli	PATH-SAFE project		NA	NA	NA	NA	NA						2023-01-12	2023-01-12	ESC_DB4425AA	Assembled	130	161799	5153220	Escherichia coli / Shigella;99.08%	206	2721	5
ESC_HC7730AA_AS	ESC_DB4426AA	20220907	Livestock	Swine	Swine	Swine	Swine	Swine	2018	NA	NA	NA	Europe	United Kingdom	Scotland			NA	NA	NA	FSS - Food Standards Scotland	Escherichia coli	PATH-SAFE project		NA	NA	NA	NA	NA						2023-01-12	2023-01-12	ESC_DB4426AA	Assembled	136	185826	4740947	Escherichia coli / Shigella;98.04%	74	379	5
ESC_HC7731AA_AS	ESC_DB4427AA	20220894	Livestock	Ovine/Goat (Caprinae)	Ovine/Goat (Caprinae)	Ovine/Goat (Caprinae)	Ovine/Goat (Caprinae)	Sheep	2019	NA	NA	NA	Europe	United Kingdom	Scotland			NA	NA	NA	FSS - Food Standards Scotland	Escherichia coli	PATH-SAFE project		NA	NA	NA	NA	NA						2023-01-12	2023-01-12	ESC_DB4427AA	Assembled	147	88360	4912750	Escherichia coli / Shigella;96.37%	134	669	5
ESC_HC7732AA_AS	ESC_DB4428AA	20220899	Livestock	Swine	Swine	Swine	Swine	Swine	2018	NA	NA	NA	Europe	United Kingdom	Scotland			NA	NA	NA	FSS - Food Standards Scotland	Escherichia coli	PATH-SAFE project		NA	NA	NA	NA	NA						2023-01-12	2023-01-12	ESC_DB4428AA	Assembled	145	177288	4968462	Escherichia coli / Shigella;100.0%	81	1066	5
ESC_HC7733AA_AS	ESC_DB4429AA	20220898	Livestock	Swine	Swine	Swine	Swine	Swine	2018	NA	NA	NA	Europe	United Kingdom	Scotland			NA	NA	NA	FSS - Food Standards Scotland	Escherichia coli	PATH-SAFE project		NA	NA	NA	NA	NA						2023-01-12	2023-01-12	ESC_DB4429AA	Assembled	153	177334	4680893	Escherichia coli / Shigella;100.0%	80	1511	5
ESC_HC7734AA_AS	ESC_DB4430AA	20220904	Livestock	Swine	Swine	Swine	Swine	Swine	2018	NA	NA	NA	Europe	United Kingdom	Scotland			NA	NA	NA	FSS - Food Standards Scotland	Escherichia coli	PATH-SAFE project		NA	NA	NA	NA	NA						2023-01-12	2023-01-12	ESC_DB4430AA	Assembled	142	185019	5075211	Escherichia coli / Shigella;100.0%	73	685	5
ESC_HC7735AA_AS	ESC_DB4431AA	20220889	Livestock	Ovine/Goat (Caprinae)	Ovine/Goat (Caprinae)	Ovine/Goat (Caprinae)	Ovine/Goat (Caprinae)	Sheep	2019	NA	NA	NA	Europe	United Kingdom	Scotland			NA	NA	NA	FSS - Food Standards Scotland	Escherichia coli	PATH-SAFE project		NA	NA	NA	NA	NA						2023-01-12	2023-01-12	ESC_DB4431AA	Assembled	138	404143	5226604	Escherichia coli / Shigella;95.92%	90	1905	5
ESC_HC7736AA_AS	ESC_DB4432AA	20220924	Livestock	Poultry	Poultry	Poultry	Chicken	Chicken	2018	NA	NA	NA	Europe	United Kingdom	Scotland			NA	NA	NA	FSS - Food Standards Scotland	Escherichia coli	PATH-SAFE project		NA	NA	NA	NA	NA						2023-01-12	2023-01-12	ESC_DB4432AA	Assembled	133	132486	5441656	Escherichia coli / Shigella;97.25%	184	2521	5
ESC_HC7737AA_AS	ESC_DB4433AA	20220919	Livestock	Poultry	Poultry	Poultry	Chicken	Chicken	2018	NA	NA	NA	Europe	United Kingdom	Scotland			NA	NA	NA	FSS - Food Standards Scotland	Escherichia coli	PATH-SAFE project		NA	NA	NA	NA	NA						2023-01-12	2023-01-12	ESC_DB4433AA	Assembled	148	239768	5070749	Escherichia coli / Shigella;97.78%	67	1255	5
ESC_HC7738AA_AS	ESC_DB4434AA	20220885	Livestock	Ovine/Goat (Caprinae)	Ovine/Goat (Caprinae)	Ovine/Goat (Caprinae)	Ovine/Goat (Caprinae)	Sheep	2018	NA	NA	NA	Europe	United Kingdom	Scotland			NA	NA	NA	FSS - Food Standards Scotland	Escherichia coli	PATH-SAFE project		NA	NA	NA	NA	NA						2023-01-12	2023-01-12	ESC_DB4434AA	Assembled	156	121580	4911113	Escherichia coli / Shigella;98.85%	108	812	5
ESC_HC7739AA_AS	ESC_DB4435AA	20220886	Livestock	Ovine/Goat (Caprinae)	Ovine/Goat (Caprinae)	Ovine/Goat (Caprinae)	Ovine/Goat (Caprinae)	Sheep	2018	NA	NA	NA	Europe	United Kingdom	Scotland			NA	NA	NA	FSS - Food Standards Scotland	Escherichia coli	PATH-SAFE project		NA	NA	NA	NA	NA						2023-01-12	2023-01-12	ESC_DB4435AA	Assembled	148	152792	5166721	Escherichia coli / Shigella;97.43%	170	2801	5
ESC_HC7740AA_AS	ESC_DB4436AA	20220913	Livestock	Swine	Swine	Swine	Swine	Swine	2019	NA	NA	NA	Europe	United Kingdom	Scotland			NA	NA	NA	FSS - Food Standards Scotland	Escherichia coli	PATH-SAFE project		NA	NA	NA	NA	NA						2023-01-12	2023-01-12	ESC_DB4436AA	Assembled	152	98509	5044961	Escherichia coli / Shigella;98.41%	182	1092	5
ESC_HC7741AA_AS	ESC_DB4437AA	20220915	Livestock	Swine	Swine	Swine	Swine	Swine	2019	NA	NA	NA	Europe	United Kingdom	Scotland			NA	NA	NA	FSS - Food Standards Scotland	Escherichia coli	PATH-SAFE project		NA	NA	NA	NA	NA						2023-01-12	2023-01-12	ESC_DB4437AA	Assembled	154	194699	5137264	Escherichia coli / Shigella;100.0%	158	2663	5
ESC_HC7742AA_AS	ESC_DB4438AA	20220914	Livestock	Swine	Swine	Swine	Swine	Swine	2019	NA	NA	NA	Europe	United Kingdom	Scotland			NA	NA	NA	FSS - Food Standards Scotland	Escherichia coli	PATH-SAFE project		NA	NA	NA	NA	NA						2023-01-12	2023-01-12	ESC_DB4438AA	Assembled	170	287399	4760236	Escherichia coli / Shigella;97.3%	50	337	5
ESC_HC7743AA_AS	ESC_DB4439AA	20220888	Livestock	Ovine/Goat (Caprinae)	Ovine/Goat (Caprinae)	Ovine/Goat (Caprinae)	Ovine/Goat (Caprinae)	Sheep	2019	NA	NA	NA	Europe	United Kingdom	Scotland			NA	NA	NA	FSS - Food Standards Scotland	Escherichia coli	PATH-SAFE project		NA	NA	NA	NA	NA						2023-01-12	2023-01-12	ESC_DB4439AA	Assembled	166	192699	4873009	Escherichia coli / Shigella;100.0%	86	808	5
ESC_HC7744AA_AS	ESC_DB4440AA	20220902	Livestock	Swine	Swine	Swine	Swine	Swine	2018	NA	NA	NA	Europe	United Kingdom	Scotland			NA	NA	NA	FSS - Food Standards Scotland	Escherichia coli	PATH-SAFE project		NA	NA	NA	NA	NA						2023-01-12	2023-01-12	ESC_DB4440AA	Assembled	166	226897	4808181	Escherichia coli / Shigella;97.82%	68	394	5
ESC_HC7745AA_AS	ESC_DB4441AA	20220916	Livestock	Swine	Swine	Swine	Swine	Swine	2019	NA	NA	NA	Europe	United Kingdom	Scotland			NA	NA	NA	FSS - Food Standards Scotland	Escherichia coli	PATH-SAFE project		NA	NA	NA	NA	NA						2023-01-12	2023-01-12	ESC_DB4441AA	Assembled	163	325411	4940532	Escherichia coli / Shigella;100.0%	62	1175	5
ESC_HC7746AA_AS	ESC_DB4442AA	20220887	Livestock	Ovine/Goat (Caprinae)	Ovine/Goat (Caprinae)	Ovine/Goat (Caprinae)	Ovine/Goat (Caprinae)	Sheep	2018	NA	NA	NA	Europe	United Kingdom	Scotland			NA	NA	NA	FSS - Food Standards Scotland	Escherichia coli	PATH-SAFE project		NA	NA	NA	NA	NA						2023-01-12	2023-01-12	ESC_DB4442AA	Assembled	170	192679	5168118	Escherichia coli / Shigella;98.88%	142	2181	5
ESC_HC7747AA_AS	ESC_DB4443AA	20220917	Livestock	Poultry	Poultry	Poultry	Chicken	Chicken	2018	NA	NA	NA	Europe	United Kingdom	Scotland			NA	NA	NA	FSS - Food Standards Scotland	Escherichia coli	PATH-SAFE project		NA	NA	NA	NA	NA						2023-01-12	2023-01-12	ESC_DB4443AA	Assembled	184	162847	5377045	Escherichia coli / Shigella;100.0%	116	1183	5
ESC_HC7748AA_AS	ESC_DB4444AA	20220911	Livestock	Swine	Swine	Swine	Swine	Swine	2019	NA	NA	NA	Europe	United Kingdom	Scotland			NA	NA	NA	FSS - Food Standards Scotland	Escherichia coli	PATH-SAFE project		NA	NA	NA	NA	NA						2023-01-12	2023-01-12	ESC_DB4444AA	Assembled	211	98416	4847653	Escherichia coli / Shigella;97.25%	148	469	5
ESC_HC7749AA_AS	ESC_DB4445AA	20220901	Livestock	Swine	Swine	Swine	Swine	Swine	2018	NA	NA	NA	Europe	United Kingdom	Scotland			NA	NA	NA	FSS - Food Standards Scotland	Escherichia coli	PATH-SAFE project		NA	NA	NA	NA	NA						2023-01-12	2023-01-12	ESC_DB4445AA	Assembled	214	96823	4764985	Escherichia coli / Shigella;97.95%	132	753	5
ESC_KC0363AA_AS	ESC_FB5493AA	ORK21147	Livestock	Bovine	Bovine	Bovine	Bovine	Cattle	2021	9	2	NA	Europe	United Kingdom	Scotland			NA	NA	NA	FSS - Food Standards Scotland	Escherichia coli	PATH-SAFE project		NA	NA	NA	NA	NA						2023-06-14	2023-06-14	ESC_FB5493AA	Assembled	60.8	197184	4848429	Escherichia coli / Shigella;100.0%	68	5963	5.1
ESC_KC0372AA_AS	ESC_FB5502AA	ORK21131	Livestock	Bovine	Bovine	Bovine	Bovine	Cattle	2021	9	2	NA	Europe	United Kingdom	Scotland			NA	NA	NA	FSS - Food Standards Scotland	Escherichia coli	PATH-SAFE project		NA	NA	NA	NA	NA						2023-06-14	2023-06-14	ESC_FB5502AA	Assembled	74.4	168995	5143209	Escherichia coli / Shigella;99.01%	69	744	5.1
ESC_KC0374AA_AS	ESC_FB5504AA	ORK21201	Livestock	Poultry	Poultry	Poultry	Goose	Goose	2021	9	2	NA	Europe	United Kingdom	Scotland			NA	NA	NA	FSS - Food Standards Scotland	Escherichia coli	PATH-SAFE project		NA	NA	NA	NA	NA						2023-06-14	2023-06-14	ESC_FB5504AA	Assembled	80.5	257198	5008742	Escherichia coli / Shigella;99.39%	87	2794	5.1
ESC_KC0375AA_AS	ESC_FB5505AA	ORK21009	Livestock	Bovine	Bovine	Bovine	Bovine	Cattle	2021	9	2	NA	Europe	United Kingdom	Scotland			NA	NA	NA	FSS - Food Standards Scotland	Escherichia coli	PATH-SAFE project		NA	NA	NA	NA	NA						2023-06-14	2023-06-14	ESC_FB5505AA	Assembled	71.6	213835	4802622	Escherichia coli / Shigella;99.58%	66	711	5.1
ESC_KC0376AA_AS	ESC_FB5506AA	ORK21140	Livestock	Bovine	Bovine	Bovine	Bovine	Cattle	2021	9	2	NA	Europe	United Kingdom	Scotland			NA	NA	NA	FSS - Food Standards Scotland	Escherichia coli	PATH-SAFE project		NA	NA	NA	NA	NA						2023-06-14	2023-06-14	ESC_FB5506AA	Assembled	77.7	406777	5320567	Escherichia coli / Shigella;98.86%	89	2457	5.1
ESC_KC0378AA_AS	ESC_FB5508AA	ORK21132	Livestock	Bovine	Bovine	Bovine	Bovine	Cattle	2021	9	2	NA	Europe	United Kingdom	Scotland			NA	NA	NA	FSS - Food Standards Scotland	Escherichia coli	PATH-SAFE project		NA	NA	NA	NA	NA						2023-06-14	2023-06-14	ESC_FB5508AA	Assembled	82.5	280904	4904137	Escherichia coli / Shigella;100.0%	49	687	5.1
ESC_KC0379AA_AS	ESC_FB5509AA	ORK21148	Livestock	Bovine	Bovine	Bovine	Bovine	Cattle	2021	9	2	NA	Europe	United Kingdom	Scotland			NA	NA	NA	FSS - Food Standards Scotland	Escherichia coli	PATH-SAFE project		NA	NA	NA	NA	NA						2023-06-14	2023-06-14	ESC_FB5509AA	Assembled	82.5	394348	5194211	Escherichia coli / Shigella;100.0%	66	1848	5.1
ESC_KC0380AA_AS	ESC_FB5510AA	ORK21069	Livestock	Poultry	Poultry	Poultry	Goose	Goose	2021	9	2	NA	Europe	United Kingdom	Scotland			NA	NA	NA	FSS - Food Standards Scotland	Escherichia coli	PATH-SAFE project		NA	NA	NA	NA	NA						2023-06-14	2023-06-14	ESC_FB5510AA	Assembled	82.8	143634	5245241	Escherichia coli / Shigella;99.81%	118	1270	5.1
ESC_KC0381AA_AS	ESC_FB5511AA	ORK21202	Livestock	Poultry	Poultry	Poultry	Goose	Goose	2021	9	7	NA	Europe	United Kingdom	Scotland			NA	NA	NA	FSS - Food Standards Scotland	Escherichia coli	PATH-SAFE project		NA	NA	NA	NA	NA						2023-06-14	2023-06-14	ESC_FB5511AA	Assembled	53.2	660178	4901026	Escherichia coli / Shigella;99.79%	36	1408	5.1
ESC_KC0385AA_AS	ESC_FB5515AA	ORK21020	Livestock	Bovine	Bovine	Bovine	Bovine	Cattle	2021	9	2	NA	Europe	United Kingdom	Scotland			NA	NA	NA	FSS - Food Standards Scotland	Escherichia coli	PATH-SAFE project		NA	NA	NA	NA	NA						2023-06-14	2023-06-14	ESC_FB5515AA	Assembled	63	230587	4963962	Escherichia coli / Shigella;98.13%	72	789	5.1
ESC_KC0386AA_AS	ESC_FB5516AA	ORK21003	Livestock	Bovine	Bovine	Bovine	Bovine	Cattle	2021	9	2	NA	Europe	United Kingdom	Scotland			NA	NA	NA	FSS - Food Standards Scotland	Escherichia coli	PATH-SAFE project		NA	NA	NA	NA	NA						2023-06-14	2023-06-14	ESC_FB5516AA	Assembled	61.7	113402	5646450	Escherichia coli / Shigella;99.27%	167	4438	5.1
ESC_KC0388AA_AS	ESC_FB5518AA	ORK21011	Livestock	Bovine	Bovine	Bovine	Bovine	Cattle	2021	9	2	NA	Europe	United Kingdom	Scotland			NA	NA	NA	FSS - Food Standards Scotland	Escherichia coli	PATH-SAFE project		NA	NA	NA	NA	NA						2023-06-14	2023-06-14	ESC_FB5518AA	Assembled	75.9	221583	4854617	Escherichia coli / Shigella;99.79%	65	1856	5.1
ESC_KC0389AA_AS	ESC_FB5519AA	ORK21195	Livestock	Poultry	Poultry	Poultry	Goose	Goose	2021	9	3	NA	Europe	United Kingdom	Scotland			NA	NA	NA	FSS - Food Standards Scotland	Escherichia coli	PATH-SAFE project		NA	NA	NA	NA	NA						2023-06-14	2023-06-14	ESC_FB5519AA	Assembled	68.8	199131	4688633	Escherichia coli / Shigella;99.34%	60	839	5.1
ESC_KC0390AA_AS	ESC_FB5520AA	ORK21203	Livestock	Poultry	Poultry	Poultry	Goose	Goose	2021	9	2	NA	Europe	United Kingdom	Scotland			NA	NA	NA	FSS - Food Standards Scotland	Escherichia coli	PATH-SAFE project		NA	NA	NA	NA	NA						2023-06-14	2023-06-14	ESC_FB5520AA	Assembled	77	176967	4953468	Escherichia coli / Shigella;100.0%	126	2328	5.1
ESC_KC0391AA_AS	ESC_FB5521AA	ORK21061	Livestock	Poultry	Poultry	Poultry	Goose	Goose	2021	9	2	NA	Europe	United Kingdom	Scotland			NA	NA	NA	FSS - Food Standards Scotland	Escherichia coli	PATH-SAFE project		NA	NA	NA	NA	NA						2023-06-14	2023-06-14	ESC_FB5521AA	Assembled	74	274015	5323788	Escherichia coli / Shigella;99.81%	77	1616	5.1
ESC_KC0394AA_AS	ESC_FB5524AA	ORK21141	Livestock	Bovine	Bovine	Bovine	Bovine	Cattle	2021	9	2	NA	Europe	United Kingdom	Scotland			NA	NA	NA	FSS - Food Standards Scotland	Escherichia coli	PATH-SAFE project		NA	NA	NA	NA	NA						2023-06-14	2023-06-14	ESC_FB5524AA	Assembled	84.3	272662	4938855	Escherichia coli / Shigella;100.0%	79	2114	5.1
ESC_KC0395AA_AS	ESC_FB5526AA	ORK21187	Livestock	Poultry	Poultry	Poultry	Goose	Goose	2021	9	2	NA	Europe	United Kingdom	Scotland			NA	NA	NA	FSS - Food Standards Scotland	Escherichia coli	PATH-SAFE project		NA	NA	NA	NA	NA						2023-06-14	2023-06-14	ESC_FB5526AA	Assembled	85.7	355269	4831667	Escherichia coli / Shigella;100.0%	39	1173	5.1
ESC_KC0397AA_AS	ESC_FB5527AA	ORK21012	Livestock	Bovine	Bovine	Bovine	Bovine	Cattle	2021	9	2	NA	Europe	United Kingdom	Scotland			NA	NA	NA	FSS - Food Standards Scotland	Escherichia coli	PATH-SAFE project		NA	NA	NA	NA	NA						2023-06-14	2023-06-14	ESC_FB5527AA	Assembled	86.6	550309	4888239	Escherichia coli / Shigella;99.37%	40	800	5.1
ESC_KC0399AA_AS	ESC_FB5529AA	ORK21070	Livestock	Poultry	Poultry	Poultry	Goose	Goose	2021	9	2	NA	Europe	United Kingdom	Scotland			NA	NA	NA	FSS - Food Standards Scotland	Escherichia coli	PATH-SAFE project		NA	NA	NA	NA	NA						2023-06-14	2023-06-14	ESC_FB5529AA	Assembled	116.1	362931	4741705	Escherichia coli / Shigella;99.13%	47	581	5.1
ESC_KC0403AA_AS	ESC_FB5533AA	ORK21205	Livestock	Poultry	Poultry	Poultry	Goose	Goose	2021	9	3	NA	Europe	United Kingdom	Scotland			NA	NA	NA	FSS - Food Standards Scotland	Escherichia coli	PATH-SAFE project		NA	NA	NA	NA	NA						2023-06-14	2023-06-14	ESC_FB5533AA	Assembled	64.4	280878	4797055	Escherichia coli / Shigella;100.0%	43	1008	5.1
ESC_KC0404AA_AS	ESC_FB5534AA	ORK21062	Livestock	Poultry	Poultry	Poultry	Goose	Goose	2021	9	2	NA	Europe	United Kingdom	Scotland			NA	NA	NA	FSS - Food Standards Scotland	Escherichia coli	PATH-SAFE project		NA	NA	NA	NA	NA						2023-06-14	2023-06-14	ESC_FB5534AA	Assembled	63.4	197448	5054369	Escherichia coli / Shigella;100.0%	81	1590	5.1
ESC_KC0405AA_AS	ESC_FB5535AA	ORK21080	Livestock	Poultry	Poultry	Poultry	Goose	Goose	2021	9	2	NA	Europe	United Kingdom	Scotland			NA	NA	NA	FSS - Food Standards Scotland	Escherichia coli	PATH-SAFE project		NA	NA	NA	NA	NA						2023-06-14	2023-06-14	ESC_FB5535AA	Assembled	67.1	163071	4812640	Escherichia coli / Shigella;96.0%	64	1332	5.1
ESC_KC0406AA_AS	ESC_FB5536AA	ORK21064	Livestock	Poultry	Poultry	Poultry	Goose	Goose	2021	9	2	NA	Europe	United Kingdom	Scotland			NA	NA	NA	FSS - Food Standards Scotland	Escherichia coli	PATH-SAFE project		NA	NA	NA	NA	NA						2023-06-14	2023-06-14	ESC_FB5536AA	Assembled	67.3	192706	5087863	Escherichia coli / Shigella;98.82%	128	2824	5.1
ESC_KC0408AA_AS	ESC_FB5538AA	ORK21071	Livestock	Poultry	Poultry	Poultry	Goose	Goose	2021	9	8	NA	Europe	United Kingdom	Scotland			NA	NA	NA	FSS - Food Standards Scotland	Escherichia coli	PATH-SAFE project		NA	NA	NA	NA	NA						2023-06-14	2023-06-14	ESC_FB5538AA	Assembled	64.9	209884	5059519	Escherichia coli / Shigella;99.8%	121	2398	5.1
ESC_KC0409AA_AS	ESC_FB5539AA	ORK21072	Livestock	Poultry	Poultry	Poultry	Goose	Goose	2021	9	2	NA	Europe	United Kingdom	Scotland			NA	NA	NA	FSS - Food Standards Scotland	Escherichia coli	PATH-SAFE project		NA	NA	NA	NA	NA						2023-06-14	2023-06-14	ESC_FB5539AA	Assembled	67.3	178018	5156029	Escherichia coli / Shigella;99.8%	132	1862	5.1
ESC_KC0410AA_AS	ESC_FB5540AA	ORK21197	Livestock	Poultry	Poultry	Poultry	Goose	Goose	2021	9	2	NA	Europe	United Kingdom	Scotland			NA	NA	NA	FSS - Food Standards Scotland	Escherichia coli	PATH-SAFE project		NA	NA	NA	NA	NA						2023-06-14	2023-06-14	ESC_FB5540AA	Assembled	76.5	286989	4898587	Escherichia coli / Shigella;95.83%	71	1170	5.1
ESC_KC0411AA_AS	ESC_FB5541AA	ORK21079	Livestock	Poultry	Poultry	Poultry	Goose	Goose	2021	9	3	NA	Europe	United Kingdom	Scotland			NA	NA	NA	FSS - Food Standards Scotland	Escherichia coli	PATH-SAFE project		NA	NA	NA	NA	NA						2023-06-14	2023-06-14	ESC_FB5541AA	Assembled	78.8	193478	4780422	Escherichia coli / Shigella;100.0%	60	753	5.1
ESC_KC0416AA_AS	ESC_FB5546AA	ORK21135	Livestock	Bovine	Bovine	Bovine	Bovine	Cattle	2021	9	2	NA	Europe	United Kingdom	Scotland			NA	NA	NA	FSS - Food Standards Scotland	Escherichia coli	PATH-SAFE project		NA	NA	NA	NA	NA						2023-06-14	2023-06-14	ESC_FB5546AA	Assembled	78.4	209795	4807080	Escherichia coli / Shigella;99.79%	76	1485	5.1
ESC_KC0417AA_AS	ESC_FB5547AA	ORK21188	Livestock	Poultry	Poultry	Poultry	Goose	Goose	2021	9	2	NA	Europe	United Kingdom	Scotland			NA	NA	NA	FSS - Food Standards Scotland	Escherichia coli	PATH-SAFE project		NA	NA	NA	NA	NA						2023-06-14	2023-06-14	ESC_FB5547AA	Assembled	90.8	510101	4817651	Escherichia coli / Shigella;99.58%	25	636	5.1
ESC_KC0418AA_AS	ESC_FB5548AA	ORK21021	Livestock	Bovine	Bovine	Bovine	Bovine	Cattle	2021	9	2	NA	Europe	United Kingdom	Scotland			NA	NA	NA	FSS - Food Standards Scotland	Escherichia coli	PATH-SAFE project		NA	NA	NA	NA	NA						2023-06-14	2023-06-14	ESC_FB5548AA	Assembled	95.8	255860	4766861	Escherichia coli / Shigella;100.0%	59	543	5.1
ESC_KC0420AA_AS	ESC_FB5550AA	ORK21196	Livestock	Poultry	Poultry	Poultry	Goose	Goose	2021	9	3	NA	Europe	United Kingdom	Scotland			NA	NA	NA	FSS - Food Standards Scotland	Escherichia coli	PATH-SAFE project		NA	NA	NA	NA	NA						2023-06-14	2023-06-14	ESC_FB5550AA	Assembled	105.7	122830	4828683	Escherichia coli / Shigella;100.0%	76	461	5.1
ESC_KC0425AA_AS	ESC_FB5555AA	ORK21006	Livestock	Bovine	Bovine	Bovine	Bovine	Cattle	2021	9	2	NA	Europe	United Kingdom	Scotland			NA	NA	NA	FSS - Food Standards Scotland	Escherichia coli	PATH-SAFE project		NA	NA	NA	NA	NA						2023-06-14	2023-06-14	ESC_FB5555AA	Assembled	47.6	149002	5121450	Escherichia coli / Shigella;99.2%	103	2482	5.1
ESC_KC0427AA_AS	ESC_FB5557AA	ORK21137	Livestock	Bovine	Bovine	Bovine	Bovine	Cattle	2021	9	2	NA	Europe	United Kingdom	Scotland			NA	NA	NA	FSS - Food Standards Scotland	Escherichia coli	PATH-SAFE project		NA	NA	NA	NA	NA						2023-06-14	2023-06-14	ESC_FB5557AA	Assembled	49.8	690128	5113408	Escherichia coli / Shigella;99.4%	50	1869	5.1
ESC_KC0428AA_AS	ESC_FB5558AA	ORK21081	Livestock	Poultry	Poultry	Poultry	Goose	Goose	2021	9	2	NA	Europe	United Kingdom	Scotland			NA	NA	NA	FSS - Food Standards Scotland	Escherichia coli	PATH-SAFE project		NA	NA	NA	NA	NA						2023-06-14	2023-06-14	ESC_FB5558AA	Assembled	51.3	196689	5034026	Escherichia coli / Shigella;99.4%	82	2472	5.1
ESC_KC0429AA_AS	ESC_FB5559AA	ORK21145	Livestock	Bovine	Bovine	Bovine	Bovine	Cattle	2021	9	2	NA	Europe	United Kingdom	Scotland			NA	NA	NA	FSS - Food Standards Scotland	Escherichia coli	PATH-SAFE project		NA	NA	NA	NA	NA						2023-06-14	2023-06-14	ESC_FB5559AA	Assembled	53.3	136220	5295916	Escherichia coli / Shigella;99.81%	148	2777	5.1
ESC_KC0431AA_AS	ESC_FB5561AA	ORK21129	Livestock	Bovine	Bovine	Bovine	Bovine	Cattle	2021	9	2	NA	Europe	United Kingdom	Scotland			NA	NA	NA	FSS - Food Standards Scotland	Escherichia coli	PATH-SAFE project		NA	NA	NA	NA	NA						2023-06-14	2023-06-14	ESC_FB5561AA	Assembled	56.4	684036	4959798	Escherichia coli / Shigella;98.59%	29	1408	5.1
ESC_KC0434AA_AS	ESC_FB5564AA	ORK21136	Livestock	Bovine	Bovine	Bovine	Bovine	Cattle	2021	9	2	NA	Europe	United Kingdom	Scotland			NA	NA	NA	FSS - Food Standards Scotland	Escherichia coli	PATH-SAFE project		NA	NA	NA	NA	NA						2023-06-14	2023-06-14	ESC_FB5564AA	Assembled	63.2	651698	5008104	Escherichia coli / Shigella;100.0%	25	1194	5.1
ESC_KC0436AA_AS	ESC_FB5566AA	ORK21023	Livestock	Bovine	Bovine	Bovine	Bovine	Cattle	2021	9	2	NA	Europe	United Kingdom	Scotland			NA	NA	NA	FSS - Food Standards Scotland	Escherichia coli	PATH-SAFE project		NA	NA	NA	NA	NA						2023-06-14	2023-06-14	ESC_FB5566AA	Assembled	70.3	203644	4847272	Escherichia coli / Shigella;100.0%	55	1030	5.1
ESC_KC0437AA_AS	ESC_FB5567AA	ORK21015	Livestock	Bovine	Bovine	Bovine	Bovine	Cattle	2021	9	2	NA	Europe	United Kingdom	Scotland			NA	NA	NA	FSS - Food Standards Scotland	Escherichia coli	PATH-SAFE project		NA	NA	NA	NA	NA						2023-06-14	2023-06-14	ESC_FB5567AA	Assembled	74.3	297324	4759208	Escherichia coli / Shigella;99.34%	45	782	5.1
ESC_KC0440AA_AS	ESC_FB5570AA	ORK21065	Livestock	Poultry	Poultry	Poultry	Goose	Goose	2021	9	2	NA	Europe	United Kingdom	Scotland			NA	NA	NA	FSS - Food Standards Scotland	Escherichia coli	PATH-SAFE project		NA	NA	NA	NA	NA						2023-06-14	2023-06-14	ESC_FB5570AA	Assembled	71.2	257260	5020536	Escherichia coli / Shigella;99.6%	80	1614	5.1
ESC_KC0442AA_AS	ESC_FB5572AA	ORK21066	Livestock	Poultry	Poultry	Poultry	Goose	Goose	2021	9	2	NA	Europe	United Kingdom	Scotland			NA	NA	NA	FSS - Food Standards Scotland	Escherichia coli	PATH-SAFE project		NA	NA	NA	NA	NA						2023-06-14	2023-06-14	ESC_FB5572AA	Assembled	76.5	1185534	4847543	Escherichia coli / Shigella;99.79%	22	2118	5.1
ESC_KC0443AA_AS	ESC_FB5573AA	ORK21007	Livestock	Bovine	Bovine	Bovine	Bovine	Cattle	2021	9	2	NA	Europe	United Kingdom	Scotland			NA	NA	NA	FSS - Food Standards Scotland	Escherichia coli	PATH-SAFE project		NA	NA	NA	NA	NA						2023-06-14	2023-06-14	ESC_FB5573AA	Assembled	83.9	269119	4976374	Escherichia coli / Shigella;97.62%	75	1311	5.1
ESC_KC0444AA_AS	ESC_FB5574AA	ORK21198	Livestock	Poultry	Poultry	Poultry	Goose	Goose	2021	9	2	NA	Europe	United Kingdom	Scotland			NA	NA	NA	FSS - Food Standards Scotland	Escherichia coli	PATH-SAFE project		NA	NA	NA	NA	NA						2023-06-14	2023-06-14	ESC_FB5574AA	Assembled	91.1	325621	4608638	Escherichia coli / Shigella;99.78%	36	609	5.1
ESC_KC0445AA_AS	ESC_FB5575AA	ORK21014	Livestock	Bovine	Bovine	Bovine	Bovine	Cattle	2021	9	2	NA	Europe	United Kingdom	Scotland			NA	NA	NA	FSS - Food Standards Scotland	Escherichia coli	PATH-SAFE project		NA	NA	NA	NA	NA						2023-06-14	2023-06-14	ESC_FB5575AA	Assembled	93.6	225646	4768829	Escherichia coli / Shigella;99.35%	50	1218	5.1
ESC_KC0447AA_AS	ESC_FB5577AA	ORK21128	Livestock	Bovine	Bovine	Bovine	Bovine	Cattle	2021	9	2	NA	Europe	United Kingdom	Scotland			NA	NA	NA	FSS - Food Standards Scotland	Escherichia coli	PATH-SAFE project		NA	NA	NA	NA	NA						2023-06-14	2023-06-14	ESC_FB5577AA	Assembled	93.8	300985	5268888	Escherichia coli / Shigella;99.81%	113	1584	5.1
ESC_KC0453AA_AS	ESC_FB5583AA	ORK21192	Livestock	Poultry	Poultry	Poultry	Goose	Goose	2021	9	2	NA	Europe	United Kingdom	Scotland			NA	NA	NA	FSS - Food Standards Scotland	Escherichia coli	PATH-SAFE project		NA	NA	NA	NA	NA						2023-06-14	2023-06-14	ESC_FB5583AA	Assembled	47.1	124191	5277541	Escherichia coli / Shigella;98.66%	226	5280	5.1
ESC_KC0454AA_AS	ESC_FB5584AA	ORK21083	Livestock	Poultry	Poultry	Poultry	Goose	Goose	2021	9	2	NA	Europe	United Kingdom	Scotland			NA	NA	NA	FSS - Food Standards Scotland	Escherichia coli	PATH-SAFE project		NA	NA	NA	NA	NA						2023-06-14	2023-06-14	ESC_FB5584AA	Assembled	53.4	541299	4905523	Escherichia coli / Shigella;100.0%	20	893	5.1
ESC_KC0456AA_AS	ESC_FB5586AA	ORK21200	Livestock	Poultry	Poultry	Poultry	Goose	Goose	2021	9	2	NA	Europe	United Kingdom	Scotland			NA	NA	NA	FSS - Food Standards Scotland	Escherichia coli	PATH-SAFE project		NA	NA	NA	NA	NA						2023-06-14	2023-06-14	ESC_FB5586AA	Assembled	57.9	272744	5170120	Escherichia coli / Shigella;99.22%	48	1459	5.1
ESC_KC0459AA_AS	ESC_FB5588AA	ORK21146	Livestock	Bovine	Bovine	Bovine	Bovine	Cattle	2021	9	2	NA	Europe	United Kingdom	Scotland			NA	NA	NA	FSS - Food Standards Scotland	Escherichia coli	PATH-SAFE project		NA	NA	NA	NA	NA						2023-06-14	2023-06-14	ESC_FB5588AA	Assembled	72.5	236277	4976283	Escherichia coli / Shigella;100.0%	79	2805	5.1
ESC_KC0458AA_AS	ESC_FB5589AA	ORK21199	Livestock	Poultry	Poultry	Poultry	Goose	Goose	2021	9	3	NA	Europe	United Kingdom	Scotland			NA	NA	NA	FSS - Food Standards Scotland	Escherichia coli	PATH-SAFE project		NA	NA	NA	NA	NA						2023-06-14	2023-06-14	ESC_FB5589AA	Assembled	63.7	174232	5139221	Escherichia coli / Shigella;99.61%	100	3649	5.1
ESC_KC0461AA_AS	ESC_FB5591AA	ORK21067	Livestock	Poultry	Poultry	Poultry	Goose	Goose	2021	9	2	NA	Europe	United Kingdom	Scotland			NA	NA	NA	FSS - Food Standards Scotland	Escherichia coli	PATH-SAFE project		NA	NA	NA	NA	NA						2023-06-14	2023-06-14	ESC_FB5591AA	Assembled	73.2	711432	4867964	Escherichia coli / Shigella;99.58%	22	1647	5.1
ESC_KC0462AA_AS	ESC_FB5592AA	ORK21191	Livestock	Poultry	Poultry	Poultry	Goose	Goose	2021	9	2	NA	Europe	United Kingdom	Scotland			NA	NA	NA	FSS - Food Standards Scotland	Escherichia coli	PATH-SAFE project		NA	NA	NA	NA	NA						2023-06-14	2023-06-14	ESC_FB5592AA	Assembled	76.6	196551	5112454	Escherichia coli / Shigella;99.62%	85	1563	5.1
ESC_KC0463AA_AS	ESC_FB5593AA	ORK21130	Livestock	Bovine	Bovine	Bovine	Bovine	Cattle	2021	9	2	NA	Europe	United Kingdom	Scotland			NA	NA	NA	FSS - Food Standards Scotland	Escherichia coli	PATH-SAFE project		NA	NA	NA	NA	NA						2023-06-14	2023-06-14	ESC_FB5593AA	Assembled	107.9	100374	5343119	Escherichia coli / Shigella;99.81%	170	1284	5.1
ESC_KC0464AA_AS	ESC_FB5594AA	FM22227F028	Livestock	Ovine/Goat (Caprinae)	Ovine/Goat (Caprinae)	Ovine/Goat (Caprinae)	Ovine/Goat (Caprinae)	Lamb	2022	7	21	NA	Europe	United Kingdom	Scotland			NA	NA	NA	FSS - Food Standards Scotland	Escherichia coli	PATH-SAFE project		NA	NA	NA	NA	NA						2023-06-14	2023-06-14	ESC_FB5594AA	Assembled	44.4	198631	5014949	Escherichia coli / Shigella;98.36%	91	11425	5.1
ESC_KC0468AA_AS	ESC_FB5598AA	FM42243F022	Livestock	Ovine/Goat (Caprinae)	Ovine/Goat (Caprinae)	Ovine/Goat (Caprinae)	Ovine/Goat (Caprinae)	Lamb	2022	8	19	NA	Europe	United Kingdom	Scotland			NA	NA	NA	FSS - Food Standards Scotland	Escherichia coli	PATH-SAFE project		NA	NA	NA	NA	NA						2023-06-14	2023-06-14	ESC_FB5598AA	Assembled	83.6	223550	4958312	Escherichia coli / Shigella;99.79%	75	1144	5.1
ESC_KC0470AA_AS	ESC_FB5630AA	FM22227F019	Livestock	Ovine/Goat (Caprinae)	Ovine/Goat (Caprinae)	Ovine/Goat (Caprinae)	Ovine/Goat (Caprinae)	Lamb	2022	7	21	NA	Europe	United Kingdom	Scotland			NA	NA	NA	FSS - Food Standards Scotland	Escherichia coli	PATH-SAFE project		NA	NA	NA	NA	NA						2023-06-14	2023-06-14	ESC_FB5630AA	Assembled	82.3	220875	5065715	Escherichia coli / Shigella;100.0%	90	1172	5.1
ESC_KC0471AA_AS	ESC_FB5833AA	FM22227F027	Livestock	Ovine/Goat (Caprinae)	Ovine/Goat (Caprinae)	Ovine/Goat (Caprinae)	Ovine/Goat (Caprinae)	Lamb	2022	7	21	NA	Europe	United Kingdom	Scotland			NA	NA	NA	FSS - Food Standards Scotland	Escherichia coli	PATH-SAFE project		NA	NA	NA	NA	NA						2023-06-14	2023-06-14	ESC_FB5833AA	Assembled	91.5	752624	5098431	Escherichia coli / Shigella;99.0%	33	800	5.1
ESC_KC0472AA_AS	ESC_FB5834AA	CF0221F015	Livestock	Ovine/Goat (Caprinae)	Ovine/Goat (Caprinae)	Ovine/Goat (Caprinae)	Ovine/Goat (Caprinae)	Sheep	2022	3	24	NA	Europe	United Kingdom	Scotland			NA	NA	NA	FSS - Food Standards Scotland	Escherichia coli	PATH-SAFE project		NA	NA	NA	NA	NA						2023-06-14	2023-06-14	ESC_FB5834AA	Assembled	107.2	432498	5048584	Escherichia coli / Shigella;99.41%	94	1944	5.1
ESC_KC0475AA_AS	ESC_FB5837AA	FM22227F003	Livestock	Ovine/Goat (Caprinae)	Ovine/Goat (Caprinae)	Ovine/Goat (Caprinae)	Ovine/Goat (Caprinae)	Ewe	2022	7	21	NA	Europe	United Kingdom	Scotland			NA	NA	NA	FSS - Food Standards Scotland	Escherichia coli	PATH-SAFE project		NA	NA	NA	NA	NA						2023-06-14	2023-06-14	ESC_FB5837AA	Assembled	101	222337	5510934	Escherichia coli / Shigella;100.0%	137	2631	5.1
ESC_KC0477AA_AS	ESC_FB5839AA	ORK21206	Livestock	Poultry	Poultry	Poultry	Goose	Goose	2021	9	3	NA	Europe	United Kingdom	Scotland			NA	NA	NA	FSS - Food Standards Scotland	Escherichia coli	PATH-SAFE project		NA	NA	NA	NA	NA						2023-06-14	2023-06-14	ESC_FB5839AA	Assembled	111.7	123543	5516921	Escherichia coli / Shigella;98.18%	150	2339	5.1
ESC_KC0483AA_AS	ESC_FB5845AA	FM42243F029	Livestock	Ovine/Goat (Caprinae)	Ovine/Goat (Caprinae)	Ovine/Goat (Caprinae)	Ovine/Goat (Caprinae)	Lamb	2022	8	19	NA	Europe	United Kingdom	Scotland			NA	NA	NA	FSS - Food Standards Scotland	Escherichia coli	PATH-SAFE project		NA	NA	NA	NA	NA						2023-06-14	2023-06-14	ESC_FB5845AA	Assembled	145.9	158801	5389720	Escherichia coli / Shigella;100.0%	143	2449	5.1
ESC_KC0486AA_AS	ESC_FB5848AA	FM42243F023	Livestock	Ovine/Goat (Caprinae)	Ovine/Goat (Caprinae)	Ovine/Goat (Caprinae)	Ovine/Goat (Caprinae)	Lamb	2022	8	19	NA	Europe	United Kingdom	Scotland			NA	NA	NA	FSS - Food Standards Scotland	Escherichia coli	PATH-SAFE project		NA	NA	NA	NA	NA						2023-06-14	2023-06-14	ESC_FB5848AA	Assembled	77.6	255015	5095592	Escherichia coli / Shigella;96.01%	60	3233	5.1
ESC_KC0489AA_AS	ESC_FB5851AA	FM42243F015	Livestock	Ovine/Goat (Caprinae)	Ovine/Goat (Caprinae)	Ovine/Goat (Caprinae)	Ovine/Goat (Caprinae)	Ewe	2022	8	19	NA	Europe	United Kingdom	Scotland			NA	NA	NA	FSS - Food Standards Scotland	Escherichia coli	PATH-SAFE project		NA	NA	NA	NA	NA						2023-06-14	2023-06-14	ESC_FB5851AA	Assembled	86.3	287193	5233662	Escherichia coli / Shigella;99.62%	77	1895	5.1
ESC_KC0490AA_AS	ESC_FB5852AA	FM22227F022	Livestock	Ovine/Goat (Caprinae)	Ovine/Goat (Caprinae)	Ovine/Goat (Caprinae)	Ovine/Goat (Caprinae)	Lamb	2022	7	21	NA	Europe	United Kingdom	Scotland			NA	NA	NA	FSS - Food Standards Scotland	Escherichia coli	PATH-SAFE project		NA	NA	NA	NA	NA						2023-06-14	2023-06-14	ESC_FB5852AA	Assembled	96.6	82767	4708502	Escherichia coli / Shigella;98.43%	160	1229	5.1
ESC_KC0491AA_AS	ESC_FB5853AA	FM22227F006	Livestock	Ovine/Goat (Caprinae)	Ovine/Goat (Caprinae)	Ovine/Goat (Caprinae)	Ovine/Goat (Caprinae)	Ewe	2022	7	21	NA	Europe	United Kingdom	Scotland			NA	NA	NA	FSS - Food Standards Scotland	Escherichia coli	PATH-SAFE project		NA	NA	NA	NA	NA						2023-06-14	2023-06-14	ESC_FB5853AA	Assembled	106	220793	4833349	Escherichia coli / Shigella;100.0%	53	847	5.1
ESC_KC0492AA_AS	ESC_FB5854AA	ORK21208	Livestock	Poultry	Poultry	Poultry	Goose	Goose	2021	9	2	NA	Europe	United Kingdom	Scotland			NA	NA	NA	FSS - Food Standards Scotland	Escherichia coli	PATH-SAFE project		NA	NA	NA	NA	NA						2023-06-14	2023-06-14	ESC_FB5854AA	Assembled	95.9	195668	4918716	Escherichia coli / Shigella;99.79%	76	884	5.1
ESC_KC0493AA_AS	ESC_FB5855AA	FM22227F021	Livestock	Ovine/Goat (Caprinae)	Ovine/Goat (Caprinae)	Ovine/Goat (Caprinae)	Ovine/Goat (Caprinae)	Lamb	2022	7	21	NA	Europe	United Kingdom	Scotland			NA	NA	NA	FSS - Food Standards Scotland	Escherichia coli	PATH-SAFE project		NA	NA	NA	NA	NA						2023-06-14	2023-06-14	ESC_FB5855AA	Assembled	91.1	327400	5219747	Escherichia coli / Shigella;100.0%	85	1784	5.1
ESC_KC0495AA_AS	ESC_FB5857AA	FM42243F030	Livestock	Ovine/Goat (Caprinae)	Ovine/Goat (Caprinae)	Ovine/Goat (Caprinae)	Ovine/Goat (Caprinae)	Lamb	2022	8	19	NA	Europe	United Kingdom	Scotland			NA	NA	NA	FSS - Food Standards Scotland	Escherichia coli	PATH-SAFE project		NA	NA	NA	NA	NA						2023-06-14	2023-06-14	ESC_FB5857AA	Assembled	99.7	188481	4971551	Escherichia coli / Shigella;100.0%	71	833	5.1
ESC_KC0499AA_AS	ESC_FB5861AA	ORK21209	Livestock	Poultry	Poultry	Poultry	Goose	Goose	2021	9	2	NA	Europe	United Kingdom	Scotland			NA	NA	NA	FSS - Food Standards Scotland	Escherichia coli	PATH-SAFE project		NA	NA	NA	NA	NA						2023-06-14	2023-06-14	ESC_FB5861AA	Assembled	125.7	171348	4720581	Escherichia coli / Shigella;99.78%	46	268	5.1
ESC_KC0503AA_AS	ESC_FB5865AA	CF0221F008	Livestock	Ovine/Goat (Caprinae)	Ovine/Goat (Caprinae)	Ovine/Goat (Caprinae)	Ovine/Goat (Caprinae)	Sheep	2022	3	24	NA	Europe	United Kingdom	Scotland			NA	NA	NA	FSS - Food Standards Scotland	Escherichia coli	PATH-SAFE project		NA	NA	NA	NA	NA						2023-06-14	2023-06-14	ESC_FB5865AA	Assembled	199.9	400722	5263093	Escherichia coli / Shigella;100.0%	78	2067	5.1
ESC_KC0510AA_AS	ESC_FB5872AA	FM42243F024	Livestock	Ovine/Goat (Caprinae)	Ovine/Goat (Caprinae)	Ovine/Goat (Caprinae)	Ovine/Goat (Caprinae)	Lamb	2022	8	19	NA	Europe	United Kingdom	Scotland			NA	NA	NA	FSS - Food Standards Scotland	Escherichia coli	PATH-SAFE project		NA	NA	NA	NA	NA						2023-06-14	2023-06-14	ESC_FB5872AA	Assembled	60.7	527215	5035532	Escherichia coli / Shigella;99.8%	41	581	5.1
ESC_KC0511AA_AS	ESC_FB5873AA	CF0221F027	Livestock	Ovine/Goat (Caprinae)	Ovine/Goat (Caprinae)	Ovine/Goat (Caprinae)	Ovine/Goat (Caprinae)	Sheep	2022	3	24	NA	Europe	United Kingdom	Scotland			NA	NA	NA	FSS - Food Standards Scotland	Escherichia coli	PATH-SAFE project		NA	NA	NA	NA	NA						2023-06-14	2023-06-14	ESC_FB5873AA	Assembled	63.2	174345	5285769	Escherichia coli / Shigella;99.81%	149	4449	5.1
ESC_KC0514AA_AS	ESC_FB5876AA	FM42243F008	Livestock	Ovine/Goat (Caprinae)	Ovine/Goat (Caprinae)	Ovine/Goat (Caprinae)	Ovine/Goat (Caprinae)	Ewe	2022	8	19	NA	Europe	United Kingdom	Scotland			NA	NA	NA	FSS - Food Standards Scotland	Escherichia coli	PATH-SAFE project		NA	NA	NA	NA	NA						2023-06-14	2023-06-14	ESC_FB5876AA	Assembled	85.6	89559	5498307	Escherichia coli / Shigella;99.82%	195	2523	5.1
ESC_KC0519AA_AS	ESC_FB5881AA	FM42243F009	Livestock	Ovine/Goat (Caprinae)	Ovine/Goat (Caprinae)	Ovine/Goat (Caprinae)	Ovine/Goat (Caprinae)	Ewe	2022	8	19	NA	Europe	United Kingdom	Scotland			NA	NA	NA	FSS - Food Standards Scotland	Escherichia coli	PATH-SAFE project		NA	NA	NA	NA	NA						2023-06-14	2023-06-14	ESC_FB5881AA	Assembled	100.3	563518	5165959	Escherichia coli / Shigella;99.62%	52	2044	5.1
ESC_KC0523AA_AS	ESC_FB5885AA	FM22227F015	Livestock	Ovine/Goat (Caprinae)	Ovine/Goat (Caprinae)	Ovine/Goat (Caprinae)	Ovine/Goat (Caprinae)	Ewe	2022	7	21	NA	Europe	United Kingdom	Scotland			NA	NA	NA	FSS - Food Standards Scotland	Escherichia coli	PATH-SAFE project		NA	NA	NA	NA	NA						2023-06-14	2023-06-14	ESC_FB5885AA	Assembled	101.8	178896	5527466	Escherichia coli / Shigella;100.0%	148	2255	5.1
ESC_KC0525AA_AS	ESC_FB5887AA	CF0221F019	Livestock	Ovine/Goat (Caprinae)	Ovine/Goat (Caprinae)	Ovine/Goat (Caprinae)	Ovine/Goat (Caprinae)	Sheep	2022	3	24	NA	Europe	United Kingdom	Scotland			NA	NA	NA	FSS - Food Standards Scotland	Escherichia coli	PATH-SAFE project		NA	NA	NA	NA	NA						2023-06-14	2023-06-14	ESC_FB5887AA	Assembled	117.3	418811	4757300	Escherichia coli / Shigella;99.79%	31	398	5.1
ESC_KC0526AA_AS	ESC_FB5888AA	ORK21210	Livestock	Poultry	Poultry	Poultry	Goose	Goose	2021	9	3	NA	Europe	United Kingdom	Scotland			NA	NA	NA	FSS - Food Standards Scotland	Escherichia coli	PATH-SAFE project		NA	NA	NA	NA	NA						2023-06-14	2023-06-14	ESC_FB5888AA	Assembled	121.8	138438	5123341	Escherichia coli / Shigella;98.61%	138	889	5.1
ESC_KC0530AA_AS	ESC_FB5892AA	FM22227F010	Livestock	Ovine/Goat (Caprinae)	Ovine/Goat (Caprinae)	Ovine/Goat (Caprinae)	Ovine/Goat (Caprinae)	Ewe	2022	7	21	NA	Europe	United Kingdom	Scotland			NA	NA	NA	FSS - Food Standards Scotland	Escherichia coli	PATH-SAFE project		NA	NA	NA	NA	NA						2023-06-14	2023-06-14	ESC_FB5892AA	Assembled	34.8	504935	4690690	Escherichia coli / Shigella;100.0%	33	6704	5.1
ESC_KC0531AA_AS	ESC_FB5893AA	FM22227F024	Livestock	Ovine/Goat (Caprinae)	Ovine/Goat (Caprinae)	Ovine/Goat (Caprinae)	Ovine/Goat (Caprinae)	Lamb	2022	7	21	NA	Europe	United Kingdom	Scotland			NA	NA	NA	FSS - Food Standards Scotland	Escherichia coli	PATH-SAFE project		NA	NA	NA	NA	NA						2023-06-14	2023-06-14	ESC_FB5893AA	Assembled	62.8	221060	5027998	Escherichia coli / Shigella;99.19%	80	3287	5.1
ESC_KC0532AA_AS	ESC_FB5894AA	CF0221F005	Livestock	Ovine/Goat (Caprinae)	Ovine/Goat (Caprinae)	Ovine/Goat (Caprinae)	Ovine/Goat (Caprinae)	Sheep	2022	3	24	NA	Europe	United Kingdom	Scotland			NA	NA	NA	FSS - Food Standards Scotland	Escherichia coli	PATH-SAFE project		NA	NA	NA	NA	NA						2023-06-14	2023-06-14	ESC_FB5894AA	Assembled	65.6	72702	5420586	Escherichia coli / Shigella;98.56%	271	4156	5.1
ESC_KC0533AA_AS	ESC_FB5895AA	FM42243F012	Livestock	Ovine/Goat (Caprinae)	Ovine/Goat (Caprinae)	Ovine/Goat (Caprinae)	Ovine/Goat (Caprinae)	Ewe	2022	8	19	NA	Europe	United Kingdom	Scotland			NA	NA	NA	FSS - Food Standards Scotland	Escherichia coli	PATH-SAFE project		NA	NA	NA	NA	NA						2023-06-14	2023-06-14	ESC_FB5895AA	Assembled	84	251480	4864336	Escherichia coli / Shigella;100.0%	68	1436	5.1
ESC_KC0535AA_AS	ESC_FB5897AA	ORK21211	Livestock	Poultry	Poultry	Poultry	Goose	Goose	2021	9	2	NA	Europe	United Kingdom	Scotland			NA	NA	NA	FSS - Food Standards Scotland	Escherichia coli	PATH-SAFE project		NA	NA	NA	NA	NA						2023-06-14	2023-06-14	ESC_FB5897AA	Assembled	83.4	338024	4775458	Escherichia coli / Shigella;98.91%	40	408	5.1
ESC_KC0537AA_AS	ESC_FB5899AA	FM42243F027	Livestock	Ovine/Goat (Caprinae)	Ovine/Goat (Caprinae)	Ovine/Goat (Caprinae)	Ovine/Goat (Caprinae)	Lamb	2022	8	19	NA	Europe	United Kingdom	Scotland			NA	NA	NA	FSS - Food Standards Scotland	Escherichia coli	PATH-SAFE project		NA	NA	NA	NA	NA						2023-06-14	2023-06-14	ESC_FB5899AA	Assembled	78	163464	4875955	Escherichia coli / Shigella;98.73%	69	705	5.1
ESC_KC0542AA_AS	ESC_FB5904AA	FM22227F001	Livestock	Ovine/Goat (Caprinae)	Ovine/Goat (Caprinae)	Ovine/Goat (Caprinae)	Ovine/Goat (Caprinae)	Ewe	2022	7	21	NA	Europe	United Kingdom	Scotland			NA	NA	NA	FSS - Food Standards Scotland	Escherichia coli	PATH-SAFE project		NA	NA	NA	NA	NA						2023-06-14	2023-06-14	ESC_FB5904AA	Assembled	93	222471	5086406	Escherichia coli / Shigella;99.39%	95	1474	5.1
ESC_KC0554AA_AS	ESC_FB5916AA	FM22227F025	Livestock	Ovine/Goat (Caprinae)	Ovine/Goat (Caprinae)	Ovine/Goat (Caprinae)	Ovine/Goat (Caprinae)	Lamb	2022	7	21	NA	Europe	United Kingdom	Scotland			NA	NA	NA	FSS - Food Standards Scotland	Escherichia coli	PATH-SAFE project		NA	NA	NA	NA	NA						2023-06-14	2023-06-14	ESC_FB5916AA	Assembled	113.9	98146	4948637	Escherichia coli / Shigella;99.79%	142	1083	5.1
ESC_KC0555AA_AS	ESC_FB5917AA	FM22227F008	Livestock	Ovine/Goat (Caprinae)	Ovine/Goat (Caprinae)	Ovine/Goat (Caprinae)	Ovine/Goat (Caprinae)	Ewe	2022	7	21	NA	Europe	United Kingdom	Scotland			NA	NA	NA	FSS - Food Standards Scotland	Escherichia coli	PATH-SAFE project		NA	NA	NA	NA	NA						2023-06-14	2023-06-14	ESC_FB5917AA	Assembled	122	220554	4897271	Escherichia coli / Shigella;100.0%	55	531	5.1
ESC_KC0559AA_AS	ESC_FB5921AA	FM22227F016	Livestock	Ovine/Goat (Caprinae)	Ovine/Goat (Caprinae)	Ovine/Goat (Caprinae)	Ovine/Goat (Caprinae)	Lamb	2022	7	21	NA	Europe	United Kingdom	Scotland			NA	NA	NA	FSS - Food Standards Scotland	Escherichia coli	PATH-SAFE project		NA	NA	NA	NA	NA						2023-06-14	2023-06-14	ESC_FB5921AA	Assembled	125.9	126015	4852274	Escherichia coli / Shigella;99.79%	85	1076	5.1
ESC_KC0561AA_AS	ESC_FB5923AA	FM42243F003	Livestock	Ovine/Goat (Caprinae)	Ovine/Goat (Caprinae)	Ovine/Goat (Caprinae)	Ovine/Goat (Caprinae)	Ewe	2022	8	19	NA	Europe	United Kingdom	Scotland			NA	NA	NA	FSS - Food Standards Scotland	Escherichia coli	PATH-SAFE project		NA	NA	NA	NA	NA						2023-06-14	2023-06-14	ESC_FB5923AA	Assembled	129.2	759058	5141451	Escherichia coli / Shigella;99.01%	25	349	5.1
ESC_MC3028AA_AS	ESC_FB9529AA	HU258	Human	Human	Human-UTI	Human	UTI	UTI	2023	1	13	NA	Europe	United Kingdom	Scotland			NA	NA	NA	Alison Low	Escherichia coli	PATH-SAFE project		NA	NA	NA	NA	NA			UTI			2023-11-16	2023-11-16	ESC_FB9529AA	Assembled	93.1	583557	4858218	Escherichia coli / Shigella;99.58%	35	663	5.1
ESC_MC3032AA_AS	ESC_FB9530AA	HU256	Human	Human	Human-UTI	Human	UTI	UTI	2023	1	13	NA	Europe	United Kingdom	Scotland			NA	NA	NA	Alison Low	Escherichia coli	PATH-SAFE project		NA	NA	NA	NA	NA			UTI			2023-11-16	2023-11-16	ESC_FB9530AA	Assembled	129.5	135493	5296367	Escherichia coli / Shigella;99.81%	142	1578	5.1
ESC_MC3013AA_AS	ESC_FB9531AA	HU260	Human	Human	Human-UTI	Human	UTI	UTI	2023	1	13	NA	Europe	United Kingdom	Scotland			NA	NA	NA	Alison Low	Escherichia coli	PATH-SAFE project		NA	NA	NA	NA	NA			UTI			2023-11-16	2023-11-16	ESC_FB9531AA	Assembled	42.6	258916	5388078	Escherichia coli / Shigella;99.44%	96	2654	5.1
ESC_MC3018AA_AS	ESC_FB9532AA	HU263	Human	Human	Human-UTI	Human	UTI	UTI	2023	1	13	NA	Europe	United Kingdom	Scotland			NA	NA	NA	Alison Low	Escherichia coli	PATH-SAFE project		NA	NA	NA	NA	NA			UTI			2023-11-16	2023-11-16	ESC_FB9532AA	Assembled	80.1	364664	5120433	Escherichia coli / Shigella;99.8%	65	1741	5.1
ESC_MC3029AA_AS	ESC_FB9533AA	HU270	Human	Human	Human-UTI	Human	UTI	UTI	2023	1	13	NA	Europe	United Kingdom	Scotland			NA	NA	NA	Alison Low	Escherichia coli	PATH-SAFE project		NA	NA	NA	NA	NA			UTI			2023-11-16	2023-11-16	ESC_FB9533AA	Assembled	100.6	248697	5233849	Escherichia coli / Shigella;99.42%	96	2985	5.1
ESC_KC4436AA_AS	ESC_FB9534AA	DTU14	Companion Animal	Canine	Canine	Canine	Canine		2021	NA	NA	NA	Europe	United Kingdom	Scotland			NA	NA	NA	Alison Low	Escherichia coli	Phage Interaction		NA	NA	NA	NA	NA						2023-07-14	2023-07-14	ESC_FB9534AA	Assembled	107.6	220555	4855939	Escherichia coli / Shigella;100.0%	57	663	5.1
ESC_KC4437AA_AS	ESC_FB9535AA	DTU09	Companion Animal	Canine	Canine	Canine	Canine		2021	NA	NA	NA	Europe	United Kingdom	Scotland			NA	NA	NA	Alison Low	Escherichia coli	Phage Interaction		NA	NA	NA	NA	NA						2023-07-14	2023-07-14	ESC_FB9535AA	Assembled	126	741358	5176984	Escherichia coli / Shigella;100.0%	51	1142	5.1
ESC_MC3611AA_AS	ESC_FB9536AA	HU98	Human	Human	Human-UTI	Human	UTI	UTI	2019	NA	NA	NA	Europe	United Kingdom	Scotland			NA	NA	NA	Alison Low	Escherichia coli	PATH-SAFE project		NA	NA	NA	NA	NA						2023-11-17	2023-11-17	ESC_FB9536AA	Assembled	98.9	122471	4547976	Escherichia coli / Shigella;99.09%	93	853	5.1
ESC_MC3609AA_AS	ESC_FB9537AA	HU99	Human	Human	Human-UTI	Human	UTI	UTI	2019	NA	NA	NA	Europe	United Kingdom	Scotland			NA	NA	NA	Alison Low	Escherichia coli	PATH-SAFE project		NA	NA	NA	NA	NA						2023-11-17	2023-11-17	ESC_FB9537AA	Assembled	93	286099	4742689	Escherichia coli / Shigella;99.34%	45	453	5.1
ESC_KC4440AA_AS	ESC_FB9538AA	DTU16	Companion Animal	Canine	Canine	Canine	Canine		2021	NA	NA	NA	Europe	United Kingdom	Scotland			NA	NA	NA	Alison Low	Escherichia coli	Phage Interaction		NA	NA	NA	NA	NA						2023-07-14	2023-07-14	ESC_FB9538AA	Assembled	121.4	743868	5191806	Escherichia coli / Shigella;100.0%	49	1138	5.1
ESC_LC2291AA_AS	ESC_GB7297AA	CF0224F2013	Livestock	Ovine/Goat (Caprinae)	Ovine/Goat (Caprinae)	Ovine/Goat (Caprinae)	Ovine/Goat (Caprinae)	Sheep	2023	10	19	NA	Europe	United Kingdom	Scotland			NA	NA	NA	FSS - Food Standards Scotland	Escherichia coli	PATH-SAFE project		NA	NA	NA	NA	NA						2023-08-30	2023-08-30	ESC_GB7297AA	Assembled	43.2	213841	5124754	Escherichia coli / Shigella;99.81%	127	54684	5.1
ESC_LC2295AA_AS	ESC_GB7301AA	CF1224F002	Livestock	Ovine/Goat (Caprinae)	Ovine/Goat (Caprinae)	Ovine/Goat (Caprinae)	Ovine/Goat (Caprinae)	Ewe	2023	6	16	NA	Europe	United Kingdom	Scotland			NA	NA	NA	FSS - Food Standards Scotland	Escherichia coli	PATH-SAFE project		NA	NA	NA	NA	NA						2023-08-30	2023-08-30	ESC_GB7301AA	Assembled	129.1	468648	5071423	Escherichia coli / Shigella;99.4%	50	1608	5.1
ESC_LC2298AA_AS	ESC_GB7304AA	CF02217F013	Livestock	Ovine/Goat (Caprinae)	Ovine/Goat (Caprinae)	Ovine/Goat (Caprinae)	Ovine/Goat (Caprinae)	Sheep	2023	3	24	NA	Europe	United Kingdom	Scotland			NA	NA	NA	FSS - Food Standards Scotland	Escherichia coli	PATH-SAFE project		NA	NA	NA	NA	NA						2023-08-30	2023-08-30	ESC_GB7304AA	Assembled	170.1	290212	4734470	Escherichia coli / Shigella;100.0%	55	420	5.1
ESC_LC2299AA_AS	ESC_GB7305AA	CF0224F2005	Livestock	Ovine/Goat (Caprinae)	Ovine/Goat (Caprinae)	Ovine/Goat (Caprinae)	Ovine/Goat (Caprinae)	Sheep	2023	10	19	NA	Europe	United Kingdom	Scotland			NA	NA	NA	FSS - Food Standards Scotland	Escherichia coli	PATH-SAFE project		NA	NA	NA	NA	NA						2023-08-30	2023-08-30	ESC_GB7305AA	Assembled	181.7	305484	4717989	Escherichia coli / Shigella;99.36%	49	614	5.1
ESC_LC2347AA_AS	ESC_GB7353AA	CF0224F2002	Livestock	Ovine/Goat (Caprinae)	Ovine/Goat (Caprinae)	Ovine/Goat (Caprinae)	Ovine/Goat (Caprinae)	Sheep	2023	10	19	NA	Europe	United Kingdom	Scotland			NA	NA	NA	FSS - Food Standards Scotland	Escherichia coli	PATH-SAFE project		NA	NA	NA	NA	NA						2023-08-30	2023-08-30	ESC_GB7353AA	Assembled	114.2	302180	5165261	Escherichia coli / Shigella;99.23%	60	2018	5.1
ESC_LC2348AA_AS	ESC_GB7354AA	CF1224F026	Livestock	Ovine/Goat (Caprinae)	Ovine/Goat (Caprinae)	Ovine/Goat (Caprinae)	Ovine/Goat (Caprinae)	Lamb	2023	6	16	NA	Europe	United Kingdom	Scotland			NA	NA	NA	FSS - Food Standards Scotland	Escherichia coli	PATH-SAFE project		NA	NA	NA	NA	NA						2023-08-30	2023-08-30	ESC_GB7354AA	Assembled	109.5	294250	5364947	Escherichia coli / Shigella;99.06%	95	2129	5.1
ESC_LC2354AA_AS	ESC_GB7360AA	CF0224F2011	Livestock	Ovine/Goat (Caprinae)	Ovine/Goat (Caprinae)	Ovine/Goat (Caprinae)	Ovine/Goat (Caprinae)	Sheep	2023	10	19	NA	Europe	United Kingdom	Scotland			NA	NA	NA	FSS - Food Standards Scotland	Escherichia coli	PATH-SAFE project		NA	NA	NA	NA	NA						2023-08-30	2023-08-30	ESC_GB7360AA	Assembled	147.4	72387	4846460	Escherichia coli / Shigella;99.15%	208	1208	5.1
ESC_LC2358AA_AS	ESC_GB7364AA	CF1224F024	Livestock	Ovine/Goat (Caprinae)	Ovine/Goat (Caprinae)	Ovine/Goat (Caprinae)	Ovine/Goat (Caprinae)	Lamb	2023	6	16	NA	Europe	United Kingdom	Scotland			NA	NA	NA	FSS - Food Standards Scotland	Escherichia coli	PATH-SAFE project		NA	NA	NA	NA	NA						2023-08-30	2023-08-30	ESC_GB7364AA	Assembled	135	327109	5052123	Escherichia coli / Shigella;99.6%	63	2584	5.1
ESC_LC2359AA_AS	ESC_GB7365AA	CF02217F027	Livestock	Ovine/Goat (Caprinae)	Ovine/Goat (Caprinae)	Ovine/Goat (Caprinae)	Ovine/Goat (Caprinae)	Sheep	2023	3	24	NA	Europe	United Kingdom	Scotland			NA	NA	NA	FSS - Food Standards Scotland	Escherichia coli	PATH-SAFE project		NA	NA	NA	NA	NA						2023-08-30	2023-08-30	ESC_GB7365AA	Assembled	136.7	372479	4997566	Escherichia coli / Shigella;99.8%	55	914	5.1
ESC_LC2443AA_AS	ESC_GB7448AA	CF1224F022	Livestock	Ovine/Goat (Caprinae)	Ovine/Goat (Caprinae)	Ovine/Goat (Caprinae)	Ovine/Goat (Caprinae)	Lamb	2023	6	16	NA	Europe	United Kingdom	Scotland			NA	NA	NA	FSS - Food Standards Scotland	Escherichia coli	PATH-SAFE project		NA	NA	NA	NA	NA						2023-08-30	2023-08-30	ESC_GB7448AA	Assembled	106	382316	5145368	Escherichia coli / Shigella;99.24%	76	2071	5.1
ESC_LC2445AA_AS	ESC_GB7450AA	CF02217F002	Livestock	Ovine/Goat (Caprinae)	Ovine/Goat (Caprinae)	Ovine/Goat (Caprinae)	Ovine/Goat (Caprinae)	Sheep	2023	3	24	NA	Europe	United Kingdom	Scotland			NA	NA	NA	FSS - Food Standards Scotland	Escherichia coli	PATH-SAFE project		NA	NA	NA	NA	NA						2023-08-30	2023-08-30	ESC_GB7450AA	Assembled	114.4	369410	5020151	Escherichia coli / Shigella;100.0%	55	1033	5.1
ESC_LC2448AA_AS	ESC_GB7453AA	CF1224F030	Livestock	Ovine/Goat (Caprinae)	Ovine/Goat (Caprinae)	Ovine/Goat (Caprinae)	Ovine/Goat (Caprinae)	Lamb	2023	6	16	NA	Europe	United Kingdom	Scotland			NA	NA	NA	FSS - Food Standards Scotland	Escherichia coli	PATH-SAFE project		NA	NA	NA	NA	NA						2023-08-30	2023-08-30	ESC_GB7453AA	Assembled	128.8	261887	4721654	Escherichia coli / Shigella;99.78%	43	563	5.1
ESC_LC2452AA_AS	ESC_GB7457AA	CF02217F026	Livestock	Ovine/Goat (Caprinae)	Ovine/Goat (Caprinae)	Ovine/Goat (Caprinae)	Ovine/Goat (Caprinae)	Sheep	2023	3	24	NA	Europe	United Kingdom	Scotland			NA	NA	NA	FSS - Food Standards Scotland	Escherichia coli	PATH-SAFE project		NA	NA	NA	NA	NA						2023-08-30	2023-08-30	ESC_GB7457AA	Assembled	135.7	212107	4936769	Escherichia coli / Shigella;99.79%	80	1358	5.1
ESC_LC2453AA_AS	ESC_GB7458AA	CF1224F023	Livestock	Ovine/Goat (Caprinae)	Ovine/Goat (Caprinae)	Ovine/Goat (Caprinae)	Ovine/Goat (Caprinae)	Lamb	2023	6	16	NA	Europe	United Kingdom	Scotland			NA	NA	NA	FSS - Food Standards Scotland	Escherichia coli	PATH-SAFE project		NA	NA	NA	NA	NA						2023-08-30	2023-08-30	ESC_GB7458AA	Assembled	129.6	152304	4978692	Escherichia coli / Shigella;100.0%	79	783	5.1
ESC_LC2454AA_AS	ESC_GB7459AA	CF0224F2009	Livestock	Ovine/Goat (Caprinae)	Ovine/Goat (Caprinae)	Ovine/Goat (Caprinae)	Ovine/Goat (Caprinae)	Sheep	2023	10	19	NA	Europe	United Kingdom	Scotland			NA	NA	NA	FSS - Food Standards Scotland	Escherichia coli	PATH-SAFE project		NA	NA	NA	NA	NA						2023-08-30	2023-08-30	ESC_GB7459AA	Assembled	128.9	228306	4877318	Escherichia coli / Shigella;99.58%	62	1276	5.1
ESC_LC2457AA_AS	ESC_GB7462AA	CF02217F001	Livestock	Ovine/Goat (Caprinae)	Ovine/Goat (Caprinae)	Ovine/Goat (Caprinae)	Ovine/Goat (Caprinae)	Sheep	2023	3	24	NA	Europe	United Kingdom	Scotland			NA	NA	NA	FSS - Food Standards Scotland	Escherichia coli	PATH-SAFE project		NA	NA	NA	NA	NA						2023-08-30	2023-08-30	ESC_GB7462AA	Assembled	133.1	214328	5185763	Escherichia coli / Shigella;99.81%	99	1495	5.1
ESC_LC2461AA_AS	ESC_GB7466AA	CF1224F006	Livestock	Ovine/Goat (Caprinae)	Ovine/Goat (Caprinae)	Ovine/Goat (Caprinae)	Ovine/Goat (Caprinae)	Ewe	2023	6	16	NA	Europe	United Kingdom	Scotland			NA	NA	NA	FSS - Food Standards Scotland	Escherichia coli	PATH-SAFE project		NA	NA	NA	NA	NA						2023-08-30	2023-08-30	ESC_GB7466AA	Assembled	235.3	185185	4950789	Escherichia coli / Shigella;99.8%	75	1059	5.1
ESC_LC2545AA_AS	ESC_GB7606AA	CF1224F020	Livestock	Ovine/Goat (Caprinae)	Ovine/Goat (Caprinae)	Ovine/Goat (Caprinae)	Ovine/Goat (Caprinae)	Lamb	2023	6	16	NA	Europe	United Kingdom	Scotland			NA	NA	NA	FSS - Food Standards Scotland	Escherichia coli	PATH-SAFE project		NA	NA	NA	NA	NA						2023-08-31	2023-08-31	ESC_GB7606AA	Assembled	70.3	337596	5090038	Escherichia coli / Shigella;100.0%	87	1898	5.1
ESC_LC2547AA_AS	ESC_GB7608AA	CF02217F014	Livestock	Ovine/Goat (Caprinae)	Ovine/Goat (Caprinae)	Ovine/Goat (Caprinae)	Ovine/Goat (Caprinae)	Sheep	2023	3	24	NA	Europe	United Kingdom	Scotland			NA	NA	NA	FSS - Food Standards Scotland	Escherichia coli	PATH-SAFE project		NA	NA	NA	NA	NA						2023-08-31	2023-08-31	ESC_GB7608AA	Assembled	95.7	306262	4759794	Escherichia coli / Shigella;99.57%	39	1033	5.1
ESC_LC2553AA_AS	ESC_GB7614AA	CF02217F006	Livestock	Ovine/Goat (Caprinae)	Ovine/Goat (Caprinae)	Ovine/Goat (Caprinae)	Ovine/Goat (Caprinae)	Sheep	2023	3	24	NA	Europe	United Kingdom	Scotland			NA	NA	NA	FSS - Food Standards Scotland	Escherichia coli	PATH-SAFE project		NA	NA	NA	NA	NA						2023-08-31	2023-08-31	ESC_GB7614AA	Assembled	107.5	281243	4868492	Escherichia coli / Shigella;99.79%	53	1547	5.1
ESC_LC2555AA_AS	ESC_GB7616AA	CF0224F2007	Livestock	Ovine/Goat (Caprinae)	Ovine/Goat (Caprinae)	Ovine/Goat (Caprinae)	Ovine/Goat (Caprinae)	Sheep	2023	10	19	NA	Europe	United Kingdom	Scotland			NA	NA	NA	FSS - Food Standards Scotland	Escherichia coli	PATH-SAFE project		NA	NA	NA	NA	NA						2023-08-31	2023-08-31	ESC_GB7616AA	Assembled	117.4	708651	4761691	Escherichia coli / Shigella;100.0%	25	825	5.1
ESC_LC2557AA_AS	ESC_GB7618AA	CF0221F030	Livestock	Ovine/Goat (Caprinae)	Ovine/Goat (Caprinae)	Ovine/Goat (Caprinae)	Ovine/Goat (Caprinae)	Sheep	2023	3	24	NA	Europe	United Kingdom	Scotland			NA	NA	NA	FSS - Food Standards Scotland	Escherichia coli	PATH-SAFE project		NA	NA	NA	NA	NA						2023-08-31	2023-08-31	ESC_GB7618AA	Assembled	124.1	157684	5061895	Escherichia coli / Shigella;99.4%	94	976	5.1
ESC_LC2558AA_AS	ESC_GB7619AA	CF0224F2006	Livestock	Ovine/Goat (Caprinae)	Ovine/Goat (Caprinae)	Ovine/Goat (Caprinae)	Ovine/Goat (Caprinae)	Sheep	2023	10	19	NA	Europe	United Kingdom	Scotland			NA	NA	NA	FSS - Food Standards Scotland	Escherichia coli	PATH-SAFE project		NA	NA	NA	NA	NA						2023-08-31	2023-08-31	ESC_GB7619AA	Assembled	132	131070	4947382	Escherichia coli / Shigella;97.31%	135	2102	5.1
ESC_LC2559AA_AS	ESC_GB7620AA	CF02217F008	Livestock	Ovine/Goat (Caprinae)	Ovine/Goat (Caprinae)	Ovine/Goat (Caprinae)	Ovine/Goat (Caprinae)	Sheep	2023	3	24	NA	Europe	United Kingdom	Scotland			NA	NA	NA	FSS - Food Standards Scotland	Escherichia coli	PATH-SAFE project		NA	NA	NA	NA	NA						2023-08-31	2023-08-31	ESC_GB7620AA	Assembled	133.8	296064	4814889	Escherichia coli / Shigella;99.79%	50	723	5.1
ESC_LC2560AA_AS	ESC_GB7621AA	CF0221F029	Livestock	Ovine/Goat (Caprinae)	Ovine/Goat (Caprinae)	Ovine/Goat (Caprinae)	Ovine/Goat (Caprinae)	Sheep	2023	3	24	NA	Europe	United Kingdom	Scotland			NA	NA	NA	FSS - Food Standards Scotland	Escherichia coli	PATH-SAFE project		NA	NA	NA	NA	NA						2023-08-31	2023-08-31	ESC_GB7621AA	Assembled	130.7	261987	5207375	Escherichia coli / Shigella;99.62%	75	987	5.1
ESC_LC2561AA_AS	ESC_GB7622AA	CF0221F028	Livestock	Ovine/Goat (Caprinae)	Ovine/Goat (Caprinae)	Ovine/Goat (Caprinae)	Ovine/Goat (Caprinae)	Sheep	2023	3	24	NA	Europe	United Kingdom	Scotland			NA	NA	NA	FSS - Food Standards Scotland	Escherichia coli	PATH-SAFE project		NA	NA	NA	NA	NA						2023-08-31	2023-08-31	ESC_GB7622AA	Assembled	109	76583	5709795	Escherichia coli / Shigella;99.47%	247	4063	5.1
ESC_LC2564AA_AS	ESC_GB7625AA	CF02217F024	Livestock	Ovine/Goat (Caprinae)	Ovine/Goat (Caprinae)	Ovine/Goat (Caprinae)	Ovine/Goat (Caprinae)	Sheep	2023	3	24	NA	Europe	United Kingdom	Scotland			NA	NA	NA	FSS - Food Standards Scotland	Escherichia coli	PATH-SAFE project		NA	NA	NA	NA	NA						2023-08-31	2023-08-31	ESC_GB7625AA	Assembled	144.6	521110	5261589	Escherichia coli / Shigella;99.43%	43	816	5.1
ESC_LC2565AA_AS	ESC_GB7626AA	CF1224F013	Livestock	Ovine/Goat (Caprinae)	Ovine/Goat (Caprinae)	Ovine/Goat (Caprinae)	Ovine/Goat (Caprinae)	Ewe	2023	6	16	NA	Europe	United Kingdom	Scotland			NA	NA	NA	FSS - Food Standards Scotland	Escherichia coli	PATH-SAFE project		NA	NA	NA	NA	NA						2023-08-31	2023-08-31	ESC_GB7626AA	Assembled	243.3	192453	4895229	Escherichia coli / Shigella;99.79%	63	944	5.1
ESC_LC9553AA_AS	ESC_HB4449AA	20221393	Livestock	Poultry	Poultry	Poultry	Poultry	Poultry	2022	9	27	NA	Europe	United Kingdom	Scotland			NA	NA	NA	FSS - Food Standards Scotland	Escherichia coli	PATH-SAFE project		NA	NA	NA	NA	NA						2023-10-16	2023-10-16	ESC_HB4449AA	Assembled	36.3	269096	5274272	Escherichia coli / Shigella;99.81%	65	13281	5.1
ESC_LC9554AA_AS	ESC_HB4450AA	20220590	Livestock	Poultry	Poultry	Poultry	Poultry	Poultry	2022	4	20	NA	Europe	United Kingdom	Scotland			NA	NA	NA	FSS - Food Standards Scotland	Escherichia coli	PATH-SAFE project		NA	NA	NA	NA	NA						2023-10-16	2023-10-16	ESC_HB4450AA	Assembled	52.8	227819	5092349	Escherichia coli / Shigella;99.2%	67	1795	5.1
ESC_LC9555AA_AS	ESC_HB4451AA	20221120	Livestock	Swine	Swine	Swine	Swine	Porcine	2022	7	19	NA	Europe	United Kingdom	Scotland			NA	NA	NA	FSS - Food Standards Scotland	Escherichia coli	PATH-SAFE project		NA	NA	NA	NA	NA						2023-10-16	2023-10-16	ESC_HB4451AA	Assembled	71.9	111954	4987117	Escherichia coli / Shigella;99.8%	139	3438	5.1
ESC_LC9556AA_AS	ESC_HB4452AA	20220646	Livestock	Swine	Swine	Swine	Swine	Porcine	2022	4	25	NA	Europe	United Kingdom	Scotland			NA	NA	NA	FSS - Food Standards Scotland	Escherichia coli	PATH-SAFE project		NA	NA	NA	NA	NA						2023-10-16	2023-10-16	ESC_HB4452AA	Assembled	77.9	344806	5336762	Escherichia coli / Shigella;99.23%	90	2163	5.1
ESC_LC9557AA_AS	ESC_HB4453AA	20221329	Livestock	Ovine/Goat (Caprinae)	Ovine/Goat (Caprinae)	Ovine/Goat (Caprinae)	Ovine/Goat (Caprinae)	Ovine	2022	9	12	NA	Europe	United Kingdom	Scotland			NA	NA	NA	FSS - Food Standards Scotland	Escherichia coli	PATH-SAFE project		NA	NA	NA	NA	NA						2023-10-16	2023-10-16	ESC_HB4453AA	Assembled	93.4	475605	5093705	Escherichia coli / Shigella;100.0%	50	1636	5.1
ESC_LC9558AA_AS	ESC_HB4454AA	20221008	Livestock	Poultry	Poultry	Poultry	Poultry	Poultry	2022	6	28	NA	Europe	United Kingdom	Scotland			NA	NA	NA	FSS - Food Standards Scotland	Escherichia coli	PATH-SAFE project		NA	NA	NA	NA	NA						2023-10-16	2023-10-16	ESC_HB4454AA	Assembled	95.6	335861	5144515	Escherichia coli / Shigella;99.2%	69	1234	5.1
ESC_LC9559AA_AS	ESC_HB4455AA	20220846	Livestock	Ovine/Goat (Caprinae)	Ovine/Goat (Caprinae)	Ovine/Goat (Caprinae)	Ovine/Goat (Caprinae)	Ovine	2022	6	7	NA	Europe	United Kingdom	Scotland			NA	NA	NA	FSS - Food Standards Scotland	Escherichia coli	PATH-SAFE project		NA	NA	NA	NA	NA						2023-10-16	2023-10-16	ESC_HB4455AA	Assembled	101.7	508280	5143308	Escherichia coli / Shigella;100.0%	47	2131	5.1
ESC_LC9560AA_AS	ESC_HB4456AA	20221192	Livestock	Swine	Swine	Swine	Swine	Porcine	2022	8	15	NA	Europe	United Kingdom	Scotland			NA	NA	NA	FSS - Food Standards Scotland	Escherichia coli	PATH-SAFE project		NA	NA	NA	NA	NA						2023-10-16	2023-10-16	ESC_HB4456AA	Assembled	117.6	208033	4557427	Escherichia coli / Shigella;99.32%	63	510	5.1
ESC_LC9561AA_AS	ESC_HB4457AA	20221256	Livestock	Bovine	Bovine	Bovine	Bovine	Bovine	2022	8	22	NA	Europe	United Kingdom	Scotland			NA	NA	NA	FSS - Food Standards Scotland	Escherichia coli	PATH-SAFE project		NA	NA	NA	NA	NA						2023-10-16	2023-10-16	ESC_HB4457AA	Assembled	100.3	282079	5254721	Escherichia coli / Shigella;98.84%	54	974	5.1
ESC_LC9562AA_AS	ESC_HB4458AA	20220502	Livestock	Ovine/Goat (Caprinae)	Ovine/Goat (Caprinae)	Ovine/Goat (Caprinae)	Ovine/Goat (Caprinae)	Ovine	2022	4	13	NA	Europe	United Kingdom	Scotland			NA	NA	NA	FSS - Food Standards Scotland	Escherichia coli	PATH-SAFE project		NA	NA	NA	NA	NA						2023-10-16	2023-10-16	ESC_HB4458AA	Assembled	108.7	200058	4745445	Escherichia coli / Shigella;99.79%	61	1081	5.1
ESC_LC9563AA_AS	ESC_HB4459AA	20220710	Livestock	Swine	Swine	Swine	Swine	Porcine	2022	5	16	NA	Europe	United Kingdom	Scotland			NA	NA	NA	FSS - Food Standards Scotland	Escherichia coli	PATH-SAFE project		NA	NA	NA	NA	NA						2023-10-16	2023-10-16	ESC_HB4459AA	Assembled	117.1	592354	4614654	Escherichia coli / Shigella;100.0%	38	886	5.1
ESC_LC9564AA_AS	ESC_HB4460AA	20220510	Livestock	Ovine/Goat (Caprinae)	Ovine/Goat (Caprinae)	Ovine/Goat (Caprinae)	Ovine/Goat (Caprinae)	Ovine	2022	4	13	NA	Europe	United Kingdom	Scotland			NA	NA	NA	FSS - Food Standards Scotland	Escherichia coli	PATH-SAFE project		NA	NA	NA	NA	NA						2023-10-16	2023-10-16	ESC_HB4460AA	Assembled	109.3	320287	4922104	Escherichia coli / Shigella;99.59%	58	1009	5.1
ESC_LC9565AA_AS	ESC_HB4461AA	20220582	Livestock	Poultry	Poultry	Poultry	Poultry	Poultry	2022	4	20	NA	Europe	United Kingdom	Scotland			NA	NA	NA	FSS - Food Standards Scotland	Escherichia coli	PATH-SAFE project		NA	NA	NA	NA	NA						2023-10-16	2023-10-16	ESC_HB4461AA	Assembled	103.4	115064	5380077	Escherichia coli / Shigella;99.06%	149	4524	5.1
ESC_LC9566AA_AS	ESC_HB4462AA	20220782	Livestock	Bovine	Bovine	Bovine	Bovine	Bovine	2022	5	24	NA	Europe	United Kingdom	Scotland			NA	NA	NA	FSS - Food Standards Scotland	Escherichia coli	PATH-SAFE project		NA	NA	NA	NA	NA						2023-10-16	2023-10-16	ESC_HB4462AA	Assembled	125.1	121287	5078306	Escherichia coli / Shigella;98.62%	220	2169	5.1
ESC_LC9567AA_AS	ESC_HB4463AA	20221128	Livestock	Swine	Swine	Swine	Swine	Porcine	2022	7	19	NA	Europe	United Kingdom	Scotland			NA	NA	NA	FSS - Food Standards Scotland	Escherichia coli	PATH-SAFE project		NA	NA	NA	NA	NA						2023-10-16	2023-10-16	ESC_HB4463AA	Assembled	69.8	347443	5135077	Escherichia coli / Shigella;100.0%	87	2493	5.1
ESC_LC9568AA_AS	ESC_HB4464AA	20220790	Livestock	Bovine	Bovine	Bovine	Bovine	Bovine	2022	5	24	NA	Europe	United Kingdom	Scotland			NA	NA	NA	FSS - Food Standards Scotland	Escherichia coli	PATH-SAFE project		NA	NA	NA	NA	NA						2023-10-16	2023-10-16	ESC_HB4464AA	Assembled	77.6	202347	5129888	Escherichia coli / Shigella;99.81%	103	1874	5.1
ESC_LC9569AA_AS	ESC_HB4465AA	20221200	Livestock	Swine	Swine	Swine	Swine	Porcine	2022	8	15	NA	Europe	United Kingdom	Scotland			NA	NA	NA	FSS - Food Standards Scotland	Escherichia coli	PATH-SAFE project		NA	NA	NA	NA	NA						2023-10-16	2023-10-16	ESC_HB4465AA	Assembled	86.8	106920	5061015	Escherichia coli / Shigella;98.13%	170	1632	5.1
ESC_LC9570AA_AS	ESC_HB4466AA	20221264	Livestock	Bovine	Bovine	Bovine	Bovine	Bovine	2022	8	22	NA	Europe	United Kingdom	Scotland			NA	NA	NA	FSS - Food Standards Scotland	Escherichia coli	PATH-SAFE project		NA	NA	NA	NA	NA						2023-10-16	2023-10-16	ESC_HB4466AA	Assembled	84.8	158538	4898475	Escherichia coli / Shigella;98.06%	96	591	5.1
ESC_LC9571AA_AS	ESC_HB4467AA	20220936	Livestock	Swine	Swine	Swine	Swine	Porcine	2022	6	15	NA	Europe	United Kingdom	Scotland			NA	NA	NA	FSS - Food Standards Scotland	Escherichia coli	PATH-SAFE project		NA	NA	NA	NA	NA						2023-10-16	2023-10-16	ESC_HB4467AA	Assembled	98.6	330252	4773620	Escherichia coli / Shigella;99.12%	53	1140	5.1
ESC_LC9572AA_AS	ESC_HB4468AA	20221016	Livestock	Bovine	Bovine	Bovine	Bovine	Bovine	2022	6	28	NA	Europe	United Kingdom	Scotland			NA	NA	NA	FSS - Food Standards Scotland	Escherichia coli	PATH-SAFE project		NA	NA	NA	NA	NA						2023-10-16	2023-10-16	ESC_HB4468AA	Assembled	101.8	297492	4802151	Escherichia coli / Shigella;100.0%	34	465	5.1
ESC_LC9573AA_AS	ESC_HB4469AA	20220662	Livestock	Ovine/Goat (Caprinae)	Ovine/Goat (Caprinae)	Ovine/Goat (Caprinae)	Ovine/Goat (Caprinae)	Ovine	2022	5	10	NA	Europe	United Kingdom	Scotland			NA	NA	NA	FSS - Food Standards Scotland	Escherichia coli	PATH-SAFE project		NA	NA	NA	NA	NA						2023-10-16	2023-10-16	ESC_HB4469AA	Assembled	108.4	133921	4825298	Escherichia coli / Shigella;99.79%	95	427	5.1
ESC_LC9574AA_AS	ESC_HB4470AA	20220518	Livestock	Ovine/Goat (Caprinae)	Ovine/Goat (Caprinae)	Ovine/Goat (Caprinae)	Ovine/Goat (Caprinae)	Ovine	2022	4	13	NA	Europe	United Kingdom	Scotland			NA	NA	NA	FSS - Food Standards Scotland	Escherichia coli	PATH-SAFE project		NA	NA	NA	NA	NA						2023-10-16	2023-10-16	ESC_HB4470AA	Assembled	93.2	174031	5018723	Escherichia coli / Shigella;100.0%	97	1857	5.1
ESC_LC9575AA_AS	ESC_HB4471AA	20220598	Livestock	Poultry	Poultry	Poultry	Poultry	Poultry	2022	4	20	NA	Europe	United Kingdom	Scotland			NA	NA	NA	FSS - Food Standards Scotland	Escherichia coli	PATH-SAFE project		NA	NA	NA	NA	NA						2023-10-16	2023-10-16	ESC_HB4471AA	Assembled	106.5	147687	5212939	Escherichia coli / Shigella;98.83%	129	1652	5.1
ESC_LC9576AA_AS	ESC_HB4472AA	20221401	Livestock	Poultry	Poultry	Poultry	Poultry	Poultry	2022	9	27	NA	Europe	United Kingdom	Scotland			NA	NA	NA	FSS - Food Standards Scotland	Escherichia coli	PATH-SAFE project		NA	NA	NA	NA	NA						2023-10-16	2023-10-16	ESC_HB4472AA	Assembled	110.1	546954	4951135	Escherichia coli / Shigella;99.8%	38	1082	5.1
ESC_LC9577AA_AS	ESC_HB4473AA	20221337	Livestock	Ovine/Goat (Caprinae)	Ovine/Goat (Caprinae)	Ovine/Goat (Caprinae)	Ovine/Goat (Caprinae)	Ovine	2022	9	12	NA	Europe	United Kingdom	Scotland			NA	NA	NA	FSS - Food Standards Scotland	Escherichia coli	PATH-SAFE project		NA	NA	NA	NA	NA						2023-10-16	2023-10-16	ESC_HB4473AA	Assembled	91.6	427761	5410593	Escherichia coli / Shigella;98.67%	44	958	5.1
ESC_LC9578AA_AS	ESC_HB4474AA	20220718	Livestock	Swine	Swine	Swine	Swine	Porcine	2022	5	16	NA	Europe	United Kingdom	Scotland			NA	NA	NA	FSS - Food Standards Scotland	Escherichia coli	PATH-SAFE project		NA	NA	NA	NA	NA						2023-10-16	2023-10-16	ESC_HB4474AA	Assembled	95.9	540808	5247144	Escherichia coli / Shigella;99.42%	49	1144	5.1
ESC_LC9579AA_AS	ESC_HB4475AA	20220798	Livestock	Bovine	Bovine	Bovine	Bovine	Bovine	2022	5	24	NA	Europe	United Kingdom	Scotland			NA	NA	NA	FSS - Food Standards Scotland	Escherichia coli	PATH-SAFE project		NA	NA	NA	NA	NA						2023-10-16	2023-10-16	ESC_HB4475AA	Assembled	113.9	149397	4907157	Escherichia coli / Shigella;99.38%	66	847	5.1
ESC_LC9580AA_AS	ESC_HB4476AA	20220726	Livestock	Swine	Swine	Swine	Swine	Porcine	2022	5	16	NA	Europe	United Kingdom	Scotland			NA	NA	NA	FSS - Food Standards Scotland	Escherichia coli	PATH-SAFE project		NA	NA	NA	NA	NA						2023-10-16	2023-10-16	ESC_HB4476AA	Assembled	114.2	189992	5222700	Escherichia coli / Shigella;99.39%	102	1721	5.1
ESC_LC9581AA_AS	ESC_HB4477AA	20220854	Livestock	Ovine/Goat (Caprinae)	Ovine/Goat (Caprinae)	Ovine/Goat (Caprinae)	Ovine/Goat (Caprinae)	Ovine	2022	6	7	NA	Europe	United Kingdom	Scotland			NA	NA	NA	FSS - Food Standards Scotland	Escherichia coli	PATH-SAFE project		NA	NA	NA	NA	NA						2023-10-16	2023-10-16	ESC_HB4477AA	Assembled	103	636873	5183038	Escherichia coli / Shigella;99.62%	36	953	5.1
ESC_LC9589AA_AS	ESC_HB4527AA	20221272	Livestock	Bovine	Bovine	Bovine	Bovine	Bovine	2022	8	22	NA	Europe	United Kingdom	Scotland			NA	NA	NA	FSS - Food Standards Scotland	Escherichia coli	PATH-SAFE project		NA	NA	NA	NA	NA						2023-10-17	2023-10-17	ESC_HB4527AA	Assembled	72.5	363068	4586547	Escherichia coli / Shigella;99.77%	46	375	5.1
ESC_LC9590AA_AS	ESC_HB4528AA	20220806	Livestock	Bovine	Bovine	Bovine	Bovine	Bovine	2022	5	24	NA	Europe	United Kingdom	Scotland			NA	NA	NA	FSS - Food Standards Scotland	Escherichia coli	PATH-SAFE project		NA	NA	NA	NA	NA						2023-10-17	2023-10-17	ESC_HB4528AA	Assembled	57	441133	5180200	Escherichia coli / Shigella;98.63%	48	2208	5.1
ESC_LC9591AA_AS	ESC_HB4529AA	20221144	Livestock	Ovine/Goat (Caprinae)	Ovine/Goat (Caprinae)	Ovine/Goat (Caprinae)	Ovine/Goat (Caprinae)	Ovine	2022	8	9	NA	Europe	United Kingdom	Scotland			NA	NA	NA	FSS - Food Standards Scotland	Escherichia coli	PATH-SAFE project		NA	NA	NA	NA	NA						2023-10-17	2023-10-17	ESC_HB4529AA	Assembled	74.7	185278	5224852	Escherichia coli / Shigella;99.81%	84	2648	5.1
ESC_LC9592AA_AS	ESC_HB4530AA	20221056	Livestock	Ovine/Goat (Caprinae)	Ovine/Goat (Caprinae)	Ovine/Goat (Caprinae)	Ovine/Goat (Caprinae)	Ovine	2022	7	12	NA	Europe	United Kingdom	Scotland			NA	NA	NA	FSS - Food Standards Scotland	Escherichia coli	PATH-SAFE project		NA	NA	NA	NA	NA						2023-10-17	2023-10-17	ESC_HB4530AA	Assembled	81.1	314189	5160353	Escherichia coli / Shigella;99.21%	90	1236	5.1
ESC_LC9593AA_AS	ESC_HB4531AA	20220606	Livestock	Poultry	Poultry	Poultry	Poultry	Poultry	2022	4	20	NA	Europe	United Kingdom	Scotland			NA	NA	NA	FSS - Food Standards Scotland	Escherichia coli	PATH-SAFE project		NA	NA	NA	NA	NA						2023-10-17	2023-10-17	ESC_HB4531AA	Assembled	77.5	144544	5537934	Escherichia coli / Shigella;99.45%	118	1701	5.1
ESC_LC9594AA_AS	ESC_HB4532AA	20221417	Livestock	Poultry	Poultry	Poultry	Poultry	Poultry	2022	9	27	NA	Europe	United Kingdom	Scotland			NA	NA	NA	FSS - Food Standards Scotland	Escherichia coli	PATH-SAFE project		NA	NA	NA	NA	NA						2023-10-17	2023-10-17	ESC_HB4532AA	Assembled	76.6	136240	5421945	Escherichia coli / Shigella;97.6%	162	2550	5.1
ESC_LC9595AA_AS	ESC_HB4533AA	20221409	Livestock	Poultry	Poultry	Poultry	Poultry	Poultry	2022	9	27	NA	Europe	United Kingdom	Scotland			NA	NA	NA	FSS - Food Standards Scotland	Escherichia coli	PATH-SAFE project		NA	NA	NA	NA	NA						2023-10-17	2023-10-17	ESC_HB4533AA	Assembled	78.1	159415	4979474	Escherichia coli / Shigella;99.37%	104	2022	5.1
ESC_LC9596AA_AS	ESC_HB4534AA	20221280	Livestock	Bovine	Bovine	Bovine	Bovine	Bovine	2022	8	22	NA	Europe	United Kingdom	Scotland			NA	NA	NA	FSS - Food Standards Scotland	Escherichia coli	PATH-SAFE project		NA	NA	NA	NA	NA						2023-10-17	2023-10-17	ESC_HB4534AA	Assembled	89.1	245901	5123778	Escherichia coli / Shigella;100.0%	84	2214	5.1
ESC_LC9599AA_AS	ESC_HB4535AA	20221072	Livestock	Ovine/Goat (Caprinae)	Ovine/Goat (Caprinae)	Ovine/Goat (Caprinae)	Ovine/Goat (Caprinae)	Ovine	2022	7	12	NA	Europe	United Kingdom	Scotland			NA	NA	NA	FSS - Food Standards Scotland	Escherichia coli	PATH-SAFE project		NA	NA	NA	NA	NA						2023-10-17	2023-10-17	ESC_HB4535AA	Assembled	89.9	167500	5462241	Escherichia coli / Shigella;99.63%	135	3664	5.1
ESC_LC9600AA_AS	ESC_HB4536AA	20221353	Livestock	Swine	Swine	Swine	Swine	Porcine	2022	9	20	NA	Europe	United Kingdom	Scotland			NA	NA	NA	FSS - Food Standards Scotland	Escherichia coli	PATH-SAFE project		NA	NA	NA	NA	NA						2023-10-17	2023-10-17	ESC_HB4536AA	Assembled	118.2	126463	4453006	Escherichia coli / Shigella;98.33%	98	445	5.1
ESC_LC9601AA_AS	ESC_HB4537AA	20221345	Livestock	Swine	Swine	Swine	Swine	Porcine	2022	9	20	NA	Europe	United Kingdom	Scotland			NA	NA	NA	FSS - Food Standards Scotland	Escherichia coli	PATH-SAFE project		NA	NA	NA	NA	NA						2023-10-17	2023-10-17	ESC_HB4537AA	Assembled	110.3	231918	4716446	Escherichia coli / Shigella;100.0%	58	1636	5.1
ESC_LC9602AA_AS	ESC_HB4538AA	20220734	Livestock	Swine	Swine	Swine	Swine	Porcine	2022	5	16	NA	Europe	United Kingdom	Scotland			NA	NA	NA	FSS - Food Standards Scotland	Escherichia coli	PATH-SAFE project		NA	NA	NA	NA	NA						2023-10-17	2023-10-17	ESC_HB4538AA	Assembled	120.9	246851	4591713	Escherichia coli / Shigella;100.0%	55	410	5.1
ESC_LC9603AA_AS	ESC_HB4539AA	20220534	Livestock	Ovine/Goat (Caprinae)	Ovine/Goat (Caprinae)	Ovine/Goat (Caprinae)	Ovine/Goat (Caprinae)	Ovine	2022	4	13	NA	Europe	United Kingdom	Scotland			NA	NA	NA	FSS - Food Standards Scotland	Escherichia coli	PATH-SAFE project		NA	NA	NA	NA	NA						2023-10-17	2023-10-17	ESC_HB4539AA	Assembled	118.8	236176	4861655	Escherichia coli / Shigella;99.14%	72	911	5.1
ESC_LC9604AA_AS	ESC_HB4540AA	20221216	Livestock	Poultry	Poultry	Poultry	Poultry	Poultry	2022	8	22	NA	Europe	United Kingdom	Scotland			NA	NA	NA	FSS - Food Standards Scotland	Escherichia coli	PATH-SAFE project		NA	NA	NA	NA	NA						2023-10-17	2023-10-17	ESC_HB4540AA	Assembled	110	203312	5002971	Escherichia coli / Shigella;99.19%	77	1231	5.1
ESC_LC9605AA_AS	ESC_HB4541AA	20220944	Livestock	Swine	Swine	Swine	Swine	Porcine	2022	6	15	NA	Europe	United Kingdom	Scotland			NA	NA	NA	FSS - Food Standards Scotland	Escherichia coli	PATH-SAFE project		NA	NA	NA	NA	NA						2023-10-17	2023-10-17	ESC_HB4541AA	Assembled	116.1	254077	4755993	Escherichia coli / Shigella;99.79%	66	1796	5.1
ESC_LC9606AA_AS	ESC_HB4542AA	20220526	Livestock	Ovine/Goat (Caprinae)	Ovine/Goat (Caprinae)	Ovine/Goat (Caprinae)	Ovine/Goat (Caprinae)	Ovine	2022	4	13	NA	Europe	United Kingdom	Scotland			NA	NA	NA	FSS - Food Standards Scotland	Escherichia coli	PATH-SAFE project		NA	NA	NA	NA	NA						2023-10-17	2023-10-17	ESC_HB4542AA	Assembled	119.6	280025	5126206	Escherichia coli / Shigella;100.0%	46	771	5.1
ESC_LC9607AA_AS	ESC_HB4543AA	20221152	Livestock	Ovine/Goat (Caprinae)	Ovine/Goat (Caprinae)	Ovine/Goat (Caprinae)	Ovine/Goat (Caprinae)	Ovine	2022	8	9	NA	Europe	United Kingdom	Scotland			NA	NA	NA	FSS - Food Standards Scotland	Escherichia coli	PATH-SAFE project		NA	NA	NA	NA	NA						2023-10-17	2023-10-17	ESC_HB4543AA	Assembled	117.7	184996	5249924	Escherichia coli / Shigella;100.0%	116	2203	5.1
ESC_LC9608AA_AS	ESC_HB4544AA	20220614	Livestock	Poultry	Poultry	Poultry	Poultry	Poultry	2022	4	20	NA	Europe	United Kingdom	Scotland			NA	NA	NA	FSS - Food Standards Scotland	Escherichia coli	PATH-SAFE project		NA	NA	NA	NA	NA						2023-10-17	2023-10-17	ESC_HB4544AA	Assembled	121.8	122178	5152169	Escherichia coli / Shigella;99.41%	180	2407	5.1
ESC_LC9609AA_AS	ESC_HB4545AA	20220670	Livestock	Ovine/Goat (Caprinae)	Ovine/Goat (Caprinae)	Ovine/Goat (Caprinae)	Ovine/Goat (Caprinae)	Ovine	2022	5	10	NA	Europe	United Kingdom	Scotland			NA	NA	NA	FSS - Food Standards Scotland	Escherichia coli	PATH-SAFE project		NA	NA	NA	NA	NA						2023-10-17	2023-10-17	ESC_HB4545AA	Assembled	150.4	192702	5051572	Escherichia coli / Shigella;100.0%	98	4821	5.1
ESC_LC9639AA_AS	ESC_HB4575AA	20221224	Livestock	Poultry	Poultry	Poultry	Poultry	Poultry	2022	8	22	NA	Europe	United Kingdom	Scotland			NA	NA	NA	FSS - Food Standards Scotland	Escherichia coli	PATH-SAFE project		NA	NA	NA	NA	NA						2023-10-17	2023-10-17	ESC_HB4575AA	Assembled	54	288588	5148341	Escherichia coli / Shigella;99.8%	54	1278	5.1
ESC_LC9641AA_AS	ESC_HB4577AA	20221433	Livestock	Bovine	Bovine	Bovine	Bovine	Bovine	2022	9	27	NA	Europe	United Kingdom	Scotland			NA	NA	NA	FSS - Food Standards Scotland	Escherichia coli	PATH-SAFE project		NA	NA	NA	NA	NA						2023-10-17	2023-10-17	ESC_HB4577AA	Assembled	72.4	183763	5187309	Escherichia coli / Shigella;99.04%	120	2849	5.1
ESC_LC9642AA_AS	ESC_HB4578AA	20220686	Livestock	Ovine/Goat (Caprinae)	Ovine/Goat (Caprinae)	Ovine/Goat (Caprinae)	Ovine/Goat (Caprinae)	Ovine	2022	5	10	NA	Europe	United Kingdom	Scotland			NA	NA	NA	FSS - Food Standards Scotland	Escherichia coli	PATH-SAFE project		NA	NA	NA	NA	NA						2023-10-17	2023-10-17	ESC_HB4578AA	Assembled	82.8	648934	5185554	Escherichia coli / Shigella;98.84%	50	1047	5.1
ESC_LC9644AA_AS	ESC_HB4580AA	20221305	Livestock	Ovine/Goat (Caprinae)	Ovine/Goat (Caprinae)	Ovine/Goat (Caprinae)	Ovine/Goat (Caprinae)	Ovine	2022	9	12	NA	Europe	United Kingdom	Scotland			NA	NA	NA	FSS - Food Standards Scotland	Escherichia coli	PATH-SAFE project		NA	NA	NA	NA	NA						2023-10-17	2023-10-17	ESC_HB4580AA	Assembled	91.2	299553	5038393	Escherichia coli / Shigella;98.8%	76	1421	5.1
ESC_LC9645AA_AS	ESC_HB4581AA	20221168	Livestock	Ovine/Goat (Caprinae)	Ovine/Goat (Caprinae)	Ovine/Goat (Caprinae)	Ovine/Goat (Caprinae)	Ovine	2022	8	9	NA	Europe	United Kingdom	Scotland			NA	NA	NA	FSS - Food Standards Scotland	Escherichia coli	PATH-SAFE project		NA	NA	NA	NA	NA						2023-10-17	2023-10-17	ESC_HB4581AA	Assembled	106.4	150348	4501307	Escherichia coli / Shigella;100.0%	52	295	5.1
ESC_LC9646AA_AS	ESC_HB4582AA	20220960	Livestock	Swine	Swine	Swine	Swine	Porcine	2022	6	15	NA	Europe	United Kingdom	Scotland			NA	NA	NA	FSS - Food Standards Scotland	Escherichia coli	PATH-SAFE project		NA	NA	NA	NA	NA						2023-10-17	2023-10-17	ESC_HB4582AA	Assembled	99.3	220357	5031518	Escherichia coli / Shigella;99.39%	118	2988	5.1
ESC_LC9647AA_AS	ESC_HB4583AA	20220542	Livestock	Bovine	Bovine	Bovine	Bovine	Bovine	2022	4	20	NA	Europe	United Kingdom	Scotland			NA	NA	NA	FSS - Food Standards Scotland	Escherichia coli	PATH-SAFE project		NA	NA	NA	NA	NA						2023-10-17	2023-10-17	ESC_HB4583AA	Assembled	95.3	221208	4923575	Escherichia coli / Shigella;100.0%	67	1790	5.1
ESC_LC9648AA_AS	ESC_HB4584AA	20221160	Livestock	Ovine/Goat (Caprinae)	Ovine/Goat (Caprinae)	Ovine/Goat (Caprinae)	Ovine/Goat (Caprinae)	Ovine	2022	8	9	NA	Europe	United Kingdom	Scotland			NA	NA	NA	FSS - Food Standards Scotland	Escherichia coli	PATH-SAFE project		NA	NA	NA	NA	NA						2023-10-17	2023-10-17	ESC_HB4584AA	Assembled	99.5	185082	5046463	Escherichia coli / Shigella;99.8%	79	878	5.1
ESC_LC9650AA_AS	ESC_HB4586AA	20221232	Livestock	Poultry	Poultry	Poultry	Poultry	Poultry	2022	8	22	NA	Europe	United Kingdom	Scotland			NA	NA	NA	FSS - Food Standards Scotland	Escherichia coli	PATH-SAFE project		NA	NA	NA	NA	NA						2023-10-17	2023-10-17	ESC_HB4586AA	Assembled	105.6	193084	5030724	Escherichia coli / Shigella;99.8%	74	1058	5.1
ESC_LC9651AA_AS	ESC_HB4587AA	20220822	Livestock	Ovine/Goat (Caprinae)	Ovine/Goat (Caprinae)	Ovine/Goat (Caprinae)	Ovine/Goat (Caprinae)	Ovine	2022	6	7	NA	Europe	United Kingdom	Scotland			NA	NA	NA	FSS - Food Standards Scotland	Escherichia coli	PATH-SAFE project		NA	NA	NA	NA	NA						2023-10-17	2023-10-17	ESC_HB4587AA	Assembled	97.1	292477	5213635	Escherichia coli / Shigella;99.24%	49	1308	5.1
ESC_LC9652AA_AS	ESC_HB4588AA	20220742	Livestock	Poultry	Poultry	Poultry	Poultry	Poultry	2022	5	24	NA	Europe	United Kingdom	Scotland			NA	NA	NA	FSS - Food Standards Scotland	Escherichia coli	PATH-SAFE project		NA	NA	NA	NA	NA						2023-10-17	2023-10-17	ESC_HB4588AA	Assembled	112.4	327898	4999899	Escherichia coli / Shigella;99.4%	48	850	5.1
ESC_LC9653AA_AS	ESC_HB4589AA	20221361	Livestock	Swine	Swine	Swine	Swine	Porcine	2022	9	20	NA	Europe	United Kingdom	Scotland			NA	NA	NA	FSS - Food Standards Scotland	Escherichia coli	PATH-SAFE project		NA	NA	NA	NA	NA						2023-10-17	2023-10-17	ESC_HB4589AA	Assembled	117.1	123452	4811344	Escherichia coli / Shigella;94.67%	101	1016	5.1
ESC_LC9654AA_AS	ESC_HB4590AA	20220750	Livestock	Poultry	Poultry	Poultry	Poultry	Poultry	2022	5	24	NA	Europe	United Kingdom	Scotland			NA	NA	NA	FSS - Food Standards Scotland	Escherichia coli	PATH-SAFE project		NA	NA	NA	NA	NA						2023-10-17	2023-10-17	ESC_HB4590AA	Assembled	123	105048	4671457	Escherichia coli / Shigella;99.33%	156	1280	5.1
ESC_LC9655AA_AS	ESC_HB4591AA	20220622	Livestock	Swine	Swine	Swine	Swine	Porcine	2022	4	25	NA	Europe	United Kingdom	Scotland			NA	NA	NA	FSS - Food Standards Scotland	Escherichia coli	PATH-SAFE project		NA	NA	NA	NA	NA						2023-10-17	2023-10-17	ESC_HB4591AA	Assembled	116.1	355236	4887982	Escherichia coli / Shigella;99.8%	48	695	5.1
ESC_LC9656AA_AS	ESC_HB4592AA	20221088	Livestock	Ovine/Goat (Caprinae)	Ovine/Goat (Caprinae)	Ovine/Goat (Caprinae)	Ovine/Goat (Caprinae)	Ovine	2022	7	12	NA	Europe	United Kingdom	Scotland			NA	NA	NA	FSS - Food Standards Scotland	Escherichia coli	PATH-SAFE project		NA	NA	NA	NA	NA						2023-10-17	2023-10-17	ESC_HB4592AA	Assembled	110.6	148223	5283771	Escherichia coli / Shigella;99.81%	133	2747	5.1
ESC_LC9657AA_AS	ESC_HB4593AA	20220952	Livestock	Swine	Swine	Swine	Swine	Porcine	2022	6	15	NA	Europe	United Kingdom	Scotland			NA	NA	NA	FSS - Food Standards Scotland	Escherichia coli	PATH-SAFE project		NA	NA	NA	NA	NA						2023-10-17	2023-10-17	ESC_HB4593AA	Assembled	134	201920	5154340	Escherichia coli / Shigella;99.23%	120	1640	5.1
ESC_LC9658AA_AS	ESC_HB4594AA	20220814	Livestock	Bovine	Bovine	Bovine	Bovine	Bovine	2022	5	24	NA	Europe	United Kingdom	Scotland			NA	NA	NA	FSS - Food Standards Scotland	Escherichia coli	PATH-SAFE project		NA	NA	NA	NA	NA						2023-10-17	2023-10-17	ESC_HB4594AA	Assembled	186.1	170817	4818074	Escherichia coli / Shigella;99.36%	70	641	5.1
ESC_LC9707AA_AS	ESC_HB4596AA	20220678	Livestock	Ovine/Goat (Caprinae)	Ovine/Goat (Caprinae)	Ovine/Goat (Caprinae)	Ovine/Goat (Caprinae)	Ovine	2022	5	10	NA	Europe	United Kingdom	Scotland			NA	NA	NA	FSS - Food Standards Scotland	Escherichia coli	PATH-SAFE project		NA	NA	NA	NA	NA						2023-10-17	2023-10-17	ESC_HB4596AA	Assembled	198.8	185230	5679738	Escherichia coli / Shigella;99.83%	193	3829	5.1
ESC_LC9708AA_AS	ESC_HB4597AA	20221288	Livestock	Bovine	Bovine	Bovine	Bovine	Bovine	2022	8	22	NA	Europe	United Kingdom	Scotland			NA	NA	NA	FSS - Food Standards Scotland	Escherichia coli	PATH-SAFE project		NA	NA	NA	NA	NA						2023-10-17	2023-10-17	ESC_HB4597AA	Assembled	265.2	236217	4723371	Escherichia coli / Shigella;99.57%	65	554	5.1
ESC_LC9710AA_AS	ESC_HB4662AA	20220694	Livestock	Ovine/Goat (Caprinae)	Ovine/Goat (Caprinae)	Ovine/Goat (Caprinae)	Ovine/Goat (Caprinae)	Ovine	2022	5	10	NA	Europe	United Kingdom	Scotland			NA	NA	NA	FSS - Food Standards Scotland	Escherichia coli	PATH-SAFE project		NA	NA	NA	NA	NA						2023-10-17	2023-10-17	ESC_HB4662AA	Assembled	92.2	121742	4950087	Escherichia coli / Shigella;99.58%	95	720	5.1
ESC_LC9711AA_AS	ESC_HB4663AA	20221385	Livestock	Poultry	Poultry	Poultry	Poultry	Poultry	2022	9	27	NA	Europe	United Kingdom	Scotland			NA	NA	NA	FSS - Food Standards Scotland	Escherichia coli	PATH-SAFE project		NA	NA	NA	NA	NA						2023-10-17	2023-10-17	ESC_HB4663AA	Assembled	85.4	269948	5440401	Escherichia coli / Shigella;99.27%	143	2559	5.1
ESC_LC9712AA_AS	ESC_HB4664AA	20220702	Livestock	Swine	Swine	Swine	Swine	Porcine	2022	5	16	NA	Europe	United Kingdom	Scotland			NA	NA	NA	FSS - Food Standards Scotland	Escherichia coli	PATH-SAFE project		NA	NA	NA	NA	NA						2023-10-17	2023-10-17	ESC_HB4664AA	Assembled	95.6	345958	5281877	Escherichia coli / Shigella;99.23%	93	2581	5.1
ESC_LC9713AA_AS	ESC_HB4665AA	20220574	Livestock	Bovine	Bovine	Bovine	Bovine	Bovine	2022	4	20	NA	Europe	United Kingdom	Scotland			NA	NA	NA	FSS - Food Standards Scotland	Escherichia coli	PATH-SAFE project		NA	NA	NA	NA	NA						2023-10-17	2023-10-17	ESC_HB4665AA	Assembled	87.9	193464	5204611	Escherichia coli / Shigella;98.43%	83	1895	5.1
ESC_LC9714AA_AS	ESC_HB4666AA	20221377	Livestock	Swine	Swine	Swine	Swine	Porcine	2022	9	20	NA	Europe	United Kingdom	Scotland			NA	NA	NA	FSS - Food Standards Scotland	Escherichia coli	PATH-SAFE project		NA	NA	NA	NA	NA						2023-10-17	2023-10-17	ESC_HB4666AA	Assembled	111.3	142392	4847787	Escherichia coli / Shigella;98.93%	91	1038	5.1
ESC_LC9715AA_AS	ESC_HB4667AA	20221248	Livestock	Poultry	Poultry	Poultry	Poultry	Poultry	2022	8	22	NA	Europe	United Kingdom	Scotland			NA	NA	NA	FSS - Food Standards Scotland	Escherichia coli	PATH-SAFE project		NA	NA	NA	NA	NA						2023-10-17	2023-10-17	ESC_HB4667AA	Assembled	109.8	127291	5196085	Escherichia coli / Shigella;98.37%	143	2496	5.1
ESC_LC9716AA_AS	ESC_HB4668AA	20221112	Livestock	Swine	Swine	Swine	Swine	Porcine	2022	7	19	NA	Europe	United Kingdom	Scotland			NA	NA	NA	FSS - Food Standards Scotland	Escherichia coli	PATH-SAFE project		NA	NA	NA	NA	NA						2023-10-17	2023-10-17	ESC_HB4668AA	Assembled	98.1	245201	5000397	Escherichia coli / Shigella;99.18%	65	701	5.1
ESC_LC9717AA_AS	ESC_HB4669AA	20221313	Livestock	Ovine/Goat (Caprinae)	Ovine/Goat (Caprinae)	Ovine/Goat (Caprinae)	Ovine/Goat (Caprinae)	Ovine	2022	9	12	NA	Europe	United Kingdom	Scotland			NA	NA	NA	FSS - Food Standards Scotland	Escherichia coli	PATH-SAFE project		NA	NA	NA	NA	NA						2023-10-17	2023-10-17	ESC_HB4669AA	Assembled	109.4	286323	4985179	Escherichia coli / Shigella;99.18%	38	559	5.1
ESC_LC9718AA_AS	ESC_HB4670AA	20221184	Livestock	Swine	Swine	Swine	Swine	Porcine	2022	8	15	NA	Europe	United Kingdom	Scotland			NA	NA	NA	FSS - Food Standards Scotland	Escherichia coli	PATH-SAFE project		NA	NA	NA	NA	NA						2023-10-17	2023-10-17	ESC_HB4670AA	Assembled	116.9	208500	4880117	Escherichia coli / Shigella;99.79%	86	1540	5.1
ESC_LC9719AA_AS	ESC_HB4671AA	20220774	Livestock	Poultry	Poultry	Poultry	Poultry	Poultry	2022	5	24	NA	Europe	United Kingdom	Scotland			NA	NA	NA	FSS - Food Standards Scotland	Escherichia coli	PATH-SAFE project		NA	NA	NA	NA	NA						2023-10-17	2023-10-17	ESC_HB4671AA	Assembled	123	204947	4797331	Escherichia coli / Shigella;98.5%	106	1350	5.1
ESC_LC9720AA_AS	ESC_HB4672AA	20220638	Livestock	Swine	Swine	Swine	Swine	Porcine	2022	4	25	NA	Europe	United Kingdom	Scotland			NA	NA	NA	FSS - Food Standards Scotland	Escherichia coli	PATH-SAFE project		NA	NA	NA	NA	NA						2023-10-17	2023-10-17	ESC_HB4672AA	Assembled	104.6	81165	5038984	Escherichia coli / Shigella;98.17%	184	1355	5.1
ESC_LC9721AA_AS	ESC_HB4673AA	20221176	Livestock	Swine	Swine	Swine	Swine	Porcine	2022	8	15	NA	Europe	United Kingdom	Scotland			NA	NA	NA	FSS - Food Standards Scotland	Escherichia coli	PATH-SAFE project		NA	NA	NA	NA	NA						2023-10-17	2023-10-17	ESC_HB4673AA	Assembled	113.2	269000	4888613	Escherichia coli / Shigella;98.96%	59	1216	5.1
ESC_LC9722AA_AS	ESC_HB4674AA	20220758	Livestock	Poultry	Poultry	Poultry	Poultry	Poultry	2022	5	24	NA	Europe	United Kingdom	Scotland			NA	NA	NA	FSS - Food Standards Scotland	Escherichia coli	PATH-SAFE project		NA	NA	NA	NA	NA						2023-10-17	2023-10-17	ESC_HB4674AA	Assembled	108.7	145064	5457556	Escherichia coli / Shigella;98.14%	206	3064	5.1
ESC_LC9723AA_AS	ESC_HB4675AA	20220984	Livestock	Poultry	Poultry	Poultry	Poultry	Poultry	2022	6	28	NA	Europe	United Kingdom	Scotland			NA	NA	NA	FSS - Food Standards Scotland	Escherichia coli	PATH-SAFE project		NA	NA	NA	NA	NA						2023-10-17	2023-10-17	ESC_HB4675AA	Assembled	104.9	120589	5502997	Escherichia coli / Shigella;97.46%	218	2571	5.1
ESC_LC9725AA_AS	ESC_HB4677AA	20220838	Livestock	Ovine/Goat (Caprinae)	Ovine/Goat (Caprinae)	Ovine/Goat (Caprinae)	Ovine/Goat (Caprinae)	Ovine	2022	6	7	NA	Europe	United Kingdom	Scotland			NA	NA	NA	FSS - Food Standards Scotland	Escherichia coli	PATH-SAFE project		NA	NA	NA	NA	NA						2023-10-17	2023-10-17	ESC_HB4677AA	Assembled	147.4	282442	4667383	Escherichia coli / Shigella;99.78%	53	632	5.1
ESC_LC9726AA_AS	ESC_HB4678AA	20220630	Livestock	Swine	Swine	Swine	Swine	Porcine	2022	4	25	NA	Europe	United Kingdom	Scotland			NA	NA	NA	FSS - Food Standards Scotland	Escherichia coli	PATH-SAFE project		NA	NA	NA	NA	NA						2023-10-17	2023-10-17	ESC_HB4678AA	Assembled	151.6	241774	4627047	Escherichia coli / Shigella;99.33%	52	566	5.1
ESC_LC9728AA_AS	ESC_HB4680AA	20221240	Livestock	Poultry	Poultry	Poultry	Poultry	Poultry	2022	8	22	NA	Europe	United Kingdom	Scotland			NA	NA	NA	FSS - Food Standards Scotland	Escherichia coli	PATH-SAFE project		NA	NA	NA	NA	NA						2023-10-17	2023-10-17	ESC_HB4680AA	Assembled	185.5	132827	5096964	Escherichia coli / Shigella;99.2%	123	2368	5.1
ESC_LC9729AA_AS	ESC_HB4681AA	20221321	Livestock	Ovine/Goat (Caprinae)	Ovine/Goat (Caprinae)	Ovine/Goat (Caprinae)	Ovine/Goat (Caprinae)	Ovine	2022	9	12	NA	Europe	United Kingdom	Scotland			NA	NA	NA	FSS - Food Standards Scotland	Escherichia coli	PATH-SAFE project		NA	NA	NA	NA	NA						2023-10-17	2023-10-17	ESC_HB4681AA	Assembled	188.6	227380	5213813	Escherichia coli / Shigella;98.81%	133	2365	5.1
ESC_LC9730AA_AS	ESC_HB4682AA	20220830	Livestock	Ovine/Goat (Caprinae)	Ovine/Goat (Caprinae)	Ovine/Goat (Caprinae)	Ovine/Goat (Caprinae)	Ovine	2022	6	7	NA	Europe	United Kingdom	Scotland			NA	NA	NA	FSS - Food Standards Scotland	Escherichia coli	PATH-SAFE project		NA	NA	NA	NA	NA						2023-10-17	2023-10-17	ESC_HB4682AA	Assembled	201.1	236051	5038671	Escherichia coli / Shigella;100.0%	65	1637	5.1
ESC_LC9731AA_AS	ESC_HB4683AA	20220558	Livestock	Bovine	Bovine	Bovine	Bovine	Bovine	2022	4	20	NA	Europe	United Kingdom	Scotland			NA	NA	NA	FSS - Food Standards Scotland	Escherichia coli	PATH-SAFE project		NA	NA	NA	NA	NA						2023-10-17	2023-10-17	ESC_HB4683AA	Assembled	226.8	305916	5026389	Escherichia coli / Shigella;99.19%	92	1369	5.1
ESC_LC9734AA_AS	ESC_HB4686AA	20220654	Livestock	Swine	Swine	Swine	Swine	Porcine	2022	4	25	NA	Europe	United Kingdom	Scotland			NA	NA	NA	FSS - Food Standards Scotland	Escherichia coli	PATH-SAFE project		NA	NA	NA	NA	NA						2023-10-17	2023-10-17	ESC_HB4686AA	Assembled	88.2	329873	4851401	Escherichia coli / Shigella;99.57%	53	376	5.1
ESC_LC9735AA_AS	ESC_HB4687AA	20221369	Livestock	Swine	Swine	Swine	Swine	Porcine	2022	9	20	NA	Europe	United Kingdom	Scotland			NA	NA	NA	FSS - Food Standards Scotland	Escherichia coli	PATH-SAFE project		NA	NA	NA	NA	NA						2023-10-17	2023-10-17	ESC_HB4687AA	Assembled	132.5	270321	4689108	Escherichia coli / Shigella;99.78%	49	925	5.1
ESC_LC9823AA_AS	ESC_HB4709AA	2023007	Livestock	Ovine/Goat (Caprinae)	Ovine/Goat (Caprinae)	Ovine/Goat (Caprinae)	Ovine/Goat (Caprinae)	Ovine	2023	1	9	NA	Europe	United Kingdom	Scotland			NA	NA	NA	FSS - Food Standards Scotland	Escherichia coli	PATH-SAFE project		NA	NA	NA	NA	NA						2023-10-17	2023-10-17	ESC_HB4709AA	Assembled	36.5	126394	5589557	Escherichia coli / Shigella;99.65%	246	11658	5.1
ESC_LC9825AA_AS	ESC_HB4711AA	2023392	Livestock	Bovine	Bovine	Bovine	Bovine	Bovine	2023	2	20	NA	Europe	United Kingdom	Scotland			NA	NA	NA	FSS - Food Standards Scotland	Escherichia coli	PATH-SAFE project		NA	NA	NA	NA	NA						2023-10-17	2023-10-17	ESC_HB4711AA	Assembled	46.9	320890	5221187	Escherichia coli / Shigella;100.0%	71	2073	5.1
ESC_LC9827AA_AS	ESC_HB4713AA	2023328	Livestock	Poultry	Poultry	Poultry	Poultry	Poultry	2023	2	20	NA	Europe	United Kingdom	Scotland			NA	NA	NA	FSS - Food Standards Scotland	Escherichia coli	PATH-SAFE project		NA	NA	NA	NA	NA						2023-10-17	2023-10-17	ESC_HB4713AA	Assembled	51.5	235571	5112837	Escherichia coli / Shigella;99.8%	72	1127	5.1
ESC_LC9828AA_AS	ESC_HB4714AA	2023225	Livestock	Ovine/Goat (Caprinae)	Ovine/Goat (Caprinae)	Ovine/Goat (Caprinae)	Ovine/Goat (Caprinae)	Ovine	2023	2	6	NA	Europe	United Kingdom	Scotland			NA	NA	NA	FSS - Food Standards Scotland	Escherichia coli	PATH-SAFE project		NA	NA	NA	NA	NA						2023-10-17	2023-10-17	ESC_HB4714AA	Assembled	60.7	153270	5799341	Escherichia coli / Shigella;99.84%	221	5397	5.1
ESC_LC9829AA_AS	ESC_HB4715AA	2023071	Livestock	Swine	Swine	Swine	Swine	Porcine	2023	1	16	NA	Europe	United Kingdom	Scotland			NA	NA	NA	FSS - Food Standards Scotland	Escherichia coli	PATH-SAFE project		NA	NA	NA	NA	NA						2023-10-17	2023-10-17	ESC_HB4715AA	Assembled	70.7	155751	5169108	Escherichia coli / Shigella;99.43%	112	1819	5.1
ESC_LC9830AA_AS	ESC_HB4716AA	20221449	Livestock	Bovine	Bovine	Bovine	Bovine	Bovine	2022	9	27	NA	Europe	United Kingdom	Scotland			NA	NA	NA	FSS - Food Standards Scotland	Escherichia coli	PATH-SAFE project		NA	NA	NA	NA	NA						2023-10-17	2023-10-17	ESC_HB4716AA	Assembled	55.2	198222	5438571	Escherichia coli / Shigella;99.26%	163	3694	5.1
ESC_LC9831AA_AS	ESC_HB4717AA	2023209	Livestock	Ovine/Goat (Caprinae)	Ovine/Goat (Caprinae)	Ovine/Goat (Caprinae)	Ovine/Goat (Caprinae)	Ovine	2023	2	6	NA	Europe	United Kingdom	Scotland			NA	NA	NA	FSS - Food Standards Scotland	Escherichia coli	PATH-SAFE project		NA	NA	NA	NA	NA						2023-10-17	2023-10-17	ESC_HB4717AA	Assembled	74.3	274095	5038680	Escherichia coli / Shigella;98.81%	84	1507	5.1
ESC_LC9832AA_AS	ESC_HB4718AA	20221925	Livestock	Ovine/Goat (Caprinae)	Ovine/Goat (Caprinae)	Ovine/Goat (Caprinae)	Ovine/Goat (Caprinae)	Ovine	2022	11	28	NA	Europe	United Kingdom	Scotland			NA	NA	NA	FSS - Food Standards Scotland	Escherichia coli	PATH-SAFE project		NA	NA	NA	NA	NA						2023-10-17	2023-10-17	ESC_HB4718AA	Assembled	71.5	308013	4622359	Escherichia coli / Shigella;99.1%	41	650	5.1
ESC_LC9833AA_AS	ESC_HB4719AA	2023079	Livestock	Swine	Swine	Swine	Swine	Porcine	2023	1	16	NA	Europe	United Kingdom	Scotland			NA	NA	NA	FSS - Food Standards Scotland	Escherichia coli	PATH-SAFE project		NA	NA	NA	NA	NA						2023-10-17	2023-10-17	ESC_HB4719AA	Assembled	75.3	268450	5132686	Escherichia coli / Shigella;99.8%	69	1738	5.1
ESC_LC9834AA_AS	ESC_HB4720AA	2023015	Livestock	Ovine/Goat (Caprinae)	Ovine/Goat (Caprinae)	Ovine/Goat (Caprinae)	Ovine/Goat (Caprinae)	Ovine	2023	1	9	NA	Europe	United Kingdom	Scotland			NA	NA	NA	FSS - Food Standards Scotland	Escherichia coli	PATH-SAFE project		NA	NA	NA	NA	NA						2023-10-17	2023-10-17	ESC_HB4720AA	Assembled	70.5	218554	5015493	Escherichia coli / Shigella;99.59%	79	1228	5.1
ESC_LC9836AA_AS	ESC_HB4722AA	20221589	Livestock	Swine	Swine	Swine	Swine	Porcine	2022	10	18	NA	Europe	United Kingdom	Scotland			NA	NA	NA	FSS - Food Standards Scotland	Escherichia coli	PATH-SAFE project		NA	NA	NA	NA	NA						2023-10-17	2023-10-17	ESC_HB4722AA	Assembled	82	86327	5140475	Escherichia coli / Shigella;98.01%	207	1325	5.1
ESC_LC9837AA_AS	ESC_HB4723AA	20221741	Livestock	Swine	Swine	Swine	Swine	Porcine	2022	11	14	NA	Europe	United Kingdom	Scotland			NA	NA	NA	FSS - Food Standards Scotland	Escherichia coli	PATH-SAFE project		NA	NA	NA	NA	NA						2023-10-17	2023-10-17	ESC_HB4723AA	Assembled	84.9	173391	5019290	Escherichia coli / Shigella;99.38%	86	1349	5.1
ESC_LC9838AA_AS	ESC_HB4724AA	20221868	Livestock	Poultry	Poultry	Poultry	Poultry	Poultry	2022	11	22	NA	Europe	United Kingdom	Scotland			NA	NA	NA	FSS - Food Standards Scotland	Escherichia coli	PATH-SAFE project		NA	NA	NA	NA	NA						2023-10-17	2023-10-17	ESC_HB4724AA	Assembled	87.7	230063	5205262	Escherichia coli / Shigella;99.22%	92	1630	5.1
ESC_LC9839AA_AS	ESC_HB4725AA	20222022	Livestock	Poultry	Poultry	Poultry	Poultry	Poultry	2022	12	12	NA	Europe	United Kingdom	Scotland			NA	NA	NA	FSS - Food Standards Scotland	Escherichia coli	PATH-SAFE project		NA	NA	NA	NA	NA						2023-10-17	2023-10-17	ESC_HB4725AA	Assembled	82.4	246397	5343513	Escherichia coli / Shigella;98.07%	58	1461	5.1
ESC_LC9841AA_AS	ESC_HB4727AA	20221441	Livestock	Bovine	Bovine	Bovine	Bovine	Bovine	2022	9	27	NA	Europe	United Kingdom	Scotland			NA	NA	NA	FSS - Food Standards Scotland	Escherichia coli	PATH-SAFE project		NA	NA	NA	NA	NA						2023-10-17	2023-10-17	ESC_HB4727AA	Assembled	100.6	171935	4985315	Escherichia coli / Shigella;99.58%	105	991	5.1
ESC_LC9842AA_AS	ESC_HB4728AA	20221725	Livestock	Swine	Swine	Swine	Swine	Porcine	2022	11	14	NA	Europe	United Kingdom	Scotland			NA	NA	NA	FSS - Food Standards Scotland	Escherichia coli	PATH-SAFE project		NA	NA	NA	NA	NA						2023-10-17	2023-10-17	ESC_HB4728AA	Assembled	110.6	376039	5046824	Escherichia coli / Shigella;99.8%	90	1304	5.1
ESC_LC9846AA_AS	ESC_HB4730AA	20222030	Livestock	Poultry	Poultry	Poultry	Poultry	Poultry	2022	12	12	NA	Europe	United Kingdom	Scotland			NA	NA	NA	FSS - Food Standards Scotland	Escherichia coli	PATH-SAFE project		NA	NA	NA	NA	NA						2023-10-17	2023-10-17	ESC_HB4730AA	Assembled	63	200470	5196352	Escherichia coli / Shigella;99.42%	77	2545	5.1
ESC_LC9847AA_AS	ESC_HB4731AA	20221884	Livestock	Poultry	Poultry	Poultry	Poultry	Poultry	2022	11	22	NA	Europe	United Kingdom	Scotland			NA	NA	NA	FSS - Food Standards Scotland	Escherichia coli	PATH-SAFE project		NA	NA	NA	NA	NA						2023-10-17	2023-10-17	ESC_HB4731AA	Assembled	57.9	218476	4976327	Escherichia coli / Shigella;99.58%	72	1462	5.1
ESC_LC9848AA_AS	ESC_HB4732AA	2023233	Livestock	Ovine/Goat (Caprinae)	Ovine/Goat (Caprinae)	Ovine/Goat (Caprinae)	Ovine/Goat (Caprinae)	Ovine	2023	2	6	NA	Europe	United Kingdom	Scotland			NA	NA	NA	FSS - Food Standards Scotland	Escherichia coli	PATH-SAFE project		NA	NA	NA	NA	NA						2023-10-17	2023-10-17	ESC_HB4732AA	Assembled	64.7	315269	5310275	Escherichia coli / Shigella;100.0%	81	3202	5.1
ESC_LC9849AA_AS	ESC_HB4733AA	20221820	Livestock	Bovine	Bovine	Bovine	Bovine	Bovine	2022	11	22	NA	Europe	United Kingdom	Scotland			NA	NA	NA	FSS - Food Standards Scotland	Escherichia coli	PATH-SAFE project		NA	NA	NA	NA	NA						2023-10-17	2023-10-17	ESC_HB4733AA	Assembled	80.5	280264	4740645	Escherichia coli / Shigella;99.79%	45	511	5.1
ESC_LC9850AA_AS	ESC_HB4734AA	20221510	Livestock	Ovine/Goat (Caprinae)	Ovine/Goat (Caprinae)	Ovine/Goat (Caprinae)	Ovine/Goat (Caprinae)	Ovine	2022	10	11	NA	Europe	United Kingdom	Scotland			NA	NA	NA	FSS - Food Standards Scotland	Escherichia coli	PATH-SAFE project		NA	NA	NA	NA	NA						2023-10-17	2023-10-17	ESC_HB4734AA	Assembled	80.1	283269	5058997	Escherichia coli / Shigella;99.39%	52	1053	5.1
ESC_LC9851AA_AS	ESC_HB4735AA	2023336	Livestock	Poultry	Poultry	Poultry	Poultry	Poultry	2023	2	20	NA	Europe	United Kingdom	Scotland			NA	NA	NA	FSS - Food Standards Scotland	Escherichia coli	PATH-SAFE project		NA	NA	NA	NA	NA						2023-10-17	2023-10-17	ESC_HB4735AA	Assembled	75.2	124216	5326168	Escherichia coli / Shigella;99.04%	159	2595	5.1
ESC_LC9852AA_AS	ESC_HB4736AA	2023344	Livestock	Poultry	Poultry	Poultry	Poultry	Poultry	2023	2	20	NA	Europe	United Kingdom	Scotland			NA	NA	NA	FSS - Food Standards Scotland	Escherichia coli	PATH-SAFE project		NA	NA	NA	NA	NA						2023-10-17	2023-10-17	ESC_HB4736AA	Assembled	85.6	100016	5056046	Escherichia coli / Shigella;99.18%	225	3804	5.1
ESC_LC9853AA_AS	ESC_HB4737AA	2023023	Livestock	Ovine/Goat (Caprinae)	Ovine/Goat (Caprinae)	Ovine/Goat (Caprinae)	Ovine/Goat (Caprinae)	Ovine	2023	1	9	NA	Europe	United Kingdom	Scotland			NA	NA	NA	FSS - Food Standards Scotland	Escherichia coli	PATH-SAFE project		NA	NA	NA	NA	NA						2023-10-17	2023-10-17	ESC_HB4737AA	Assembled	75.3	271636	5160256	Escherichia coli / Shigella;99.81%	88	1796	5.1
ESC_LC9854AA_AS	ESC_HB4738AA	2023408	Livestock	Ovine/Goat (Caprinae)	Ovine/Goat (Caprinae)	Ovine/Goat (Caprinae)	Ovine/Goat (Caprinae)	Ovine	2023	3	6	NA	Europe	United Kingdom	Scotland			NA	NA	NA	FSS - Food Standards Scotland	Escherichia coli	PATH-SAFE project		NA	NA	NA	NA	NA						2023-10-17	2023-10-17	ESC_HB4738AA	Assembled	81.6	127224	5531312	Escherichia coli / Shigella;99.64%	205	2841	5.1
ESC_LC9856AA_AS	ESC_HB4740AA	20221757	Livestock	Swine	Swine	Swine	Swine	Porcine	2022	11	14	NA	Europe	United Kingdom	Scotland			NA	NA	NA	FSS - Food Standards Scotland	Escherichia coli	PATH-SAFE project		NA	NA	NA	NA	NA						2023-10-17	2023-10-17	ESC_HB4740AA	Assembled	94.2	375437	4674888	Escherichia coli / Shigella;100.0%	53	527	5.1
ESC_LC9857AA_AS	ESC_HB4741AA	20221597	Livestock	Swine	Swine	Swine	Swine	Porcine	2022	10	18	NA	Europe	United Kingdom	Scotland			NA	NA	NA	FSS - Food Standards Scotland	Escherichia coli	PATH-SAFE project		NA	NA	NA	NA	NA						2023-10-17	2023-10-17	ESC_HB4741AA	Assembled	80.7	52566	5547208	Escherichia coli / Shigella;99.53%	444	14258	5.1
ESC_LC9859AA_AS	ESC_HB4743AA	20221457	Livestock	Bovine	Bovine	Bovine	Bovine	Bovine	2022	9	27	NA	Europe	United Kingdom	Scotland			NA	NA	NA	FSS - Food Standards Scotland	Escherichia coli	PATH-SAFE project		NA	NA	NA	NA	NA						2023-10-17	2023-10-17	ESC_HB4743AA	Assembled	94	185462	4944075	Escherichia coli / Shigella;100.0%	89	1520	5.1
ESC_LC9860AA_AS	ESC_HB4744AA	20221876	Livestock	Poultry	Poultry	Poultry	Poultry	Poultry	2022	11	22	NA	Europe	United Kingdom	Scotland			NA	NA	NA	FSS - Food Standards Scotland	Escherichia coli	PATH-SAFE project		NA	NA	NA	NA	NA						2023-10-17	2023-10-17	ESC_HB4744AA	Assembled	94.3	374762	4972311	Escherichia coli / Shigella;99.6%	79	2100	5.1
ESC_LC9861AA_AS	ESC_HB4745AA	2023137	Livestock	Bovine	Bovine	Bovine	Bovine	Bovine	2023	1	23	NA	Europe	United Kingdom	Scotland			NA	NA	NA	FSS - Food Standards Scotland	Escherichia coli	PATH-SAFE project		NA	NA	NA	NA	NA						2023-10-17	2023-10-17	ESC_HB4745AA	Assembled	81.5	53739	5891495	Escherichia coli / Shigella;98.4%	333	13349	5.1
ESC_LC9862AA_AS	ESC_HB4746AA	20221941	Livestock	Swine	Swine	Swine	Swine	Porcine	2022	12	6	NA	Europe	United Kingdom	Scotland			NA	NA	NA	FSS - Food Standards Scotland	Escherichia coli	PATH-SAFE project		NA	NA	NA	NA	NA						2023-10-17	2023-10-17	ESC_HB4746AA	Assembled	93.8	193230	5017743	Escherichia coli / Shigella;99.8%	98	1407	5.1
ESC_LC9864AA_AS	ESC_HB4748AA	20221605	Livestock	Bovine	Bovine	Bovine	Bovine	Bovine	2022	10	24	NA	Europe	United Kingdom	Scotland			NA	NA	NA	FSS - Food Standards Scotland	Escherichia coli	PATH-SAFE project		NA	NA	NA	NA	NA						2023-10-17	2023-10-17	ESC_HB4748AA	Assembled	105.4	209967	4965613	Escherichia coli / Shigella;99.6%	62	610	5.1
ESC_LC9865AA_AS	ESC_HB4749AA	20221949	Livestock	Swine	Swine	Swine	Swine	Porcine	2022	12	6	NA	Europe	United Kingdom	Scotland			NA	NA	NA	FSS - Food Standards Scotland	Escherichia coli	PATH-SAFE project		NA	NA	NA	NA	NA						2023-10-17	2023-10-17	ESC_HB4749AA	Assembled	110.5	253153	4693474	Escherichia coli / Shigella;94.44%	43	442	5.1
ESC_LC9866AA_AS	ESC_HB4750AA	2023424	Livestock	Ovine/Goat (Caprinae)	Ovine/Goat (Caprinae)	Ovine/Goat (Caprinae)	Ovine/Goat (Caprinae)	Ovine	2023	3	6	NA	Europe	United Kingdom	Scotland			NA	NA	NA	FSS - Food Standards Scotland	Escherichia coli	PATH-SAFE project		NA	NA	NA	NA	NA						2023-10-17	2023-10-17	ESC_HB4750AA	Assembled	58.8	280318	5050309	Escherichia coli / Shigella;99.4%	96	2518	5.1
ESC_LC9867AA_AS	ESC_HB4751AA	2023360	Livestock	Poultry	Poultry	Poultry	Poultry	Poultry	2023	2	20	NA	Europe	United Kingdom	Scotland			NA	NA	NA	FSS - Food Standards Scotland	Escherichia coli	PATH-SAFE project		NA	NA	NA	NA	NA						2023-10-17	2023-10-17	ESC_HB4751AA	Assembled	69.6	140856	5212570	Escherichia coli / Shigella;98.64%	154	2033	5.1
ESC_LC9868AA_AS	ESC_HB4752AA	20221685	Livestock	Ovine/Goat (Caprinae)	Ovine/Goat (Caprinae)	Ovine/Goat (Caprinae)	Ovine/Goat (Caprinae)	Ovine	2022	11	7	NA	Europe	United Kingdom	Scotland			NA	NA	NA	FSS - Food Standards Scotland	Escherichia coli	PATH-SAFE project		NA	NA	NA	NA	NA						2023-10-17	2023-10-17	ESC_HB4752AA	Assembled	72.5	324721	5147035	Escherichia coli / Shigella;99.01%	82	1471	5.1
ESC_LC9869AA_AS	ESC_HB4753AA	2023145	Livestock	Bovine	Bovine	Bovine	Bovine	Bovine	2023	1	23	NA	Europe	United Kingdom	Scotland			NA	NA	NA	FSS - Food Standards Scotland	Escherichia coli	PATH-SAFE project		NA	NA	NA	NA	NA						2023-10-17	2023-10-17	ESC_HB4753AA	Assembled	75.6	127087	4872485	Escherichia coli / Shigella;100.0%	91	1073	5.1
ESC_LC9870AA_AS	ESC_HB4754AA	2023241	Livestock	Ovine/Goat (Caprinae)	Ovine/Goat (Caprinae)	Ovine/Goat (Caprinae)	Ovine/Goat (Caprinae)	Ovine	2023	2	6	NA	Europe	United Kingdom	Scotland			NA	NA	NA	FSS - Food Standards Scotland	Escherichia coli	PATH-SAFE project		NA	NA	NA	NA	NA						2023-10-17	2023-10-17	ESC_HB4754AA	Assembled	82.3	699076	4674837	Escherichia coli / Shigella;99.78%	27	568	5.1
ESC_LC9872AA_AS	ESC_HB4756AA	20221613	Livestock	Bovine	Bovine	Bovine	Bovine	Bovine	2022	10	24	NA	Europe	United Kingdom	Scotland			NA	NA	NA	FSS - Food Standards Scotland	Escherichia coli	PATH-SAFE project		NA	NA	NA	NA	NA						2023-10-17	2023-10-17	ESC_HB4756AA	Assembled	84.7	351178	4981683	Escherichia coli / Shigella;99.6%	39	981	5.1
ESC_LC9873AA_AS	ESC_HB4757AA	20221957	Livestock	Swine	Swine	Swine	Swine	Porcine	2022	12	6	NA	Europe	United Kingdom	Scotland			NA	NA	NA	FSS - Food Standards Scotland	Escherichia coli	PATH-SAFE project		NA	NA	NA	NA	NA						2023-10-17	2023-10-17	ESC_HB4757AA	Assembled	92.5	207057	4746759	Escherichia coli / Shigella;99.57%	69	743	5.1
ESC_LC9874AA_AS	ESC_HB4758AA	20221828	Livestock	Bovine	Bovine	Bovine	Bovine	Bovine	2022	11	22	NA	Europe	United Kingdom	Scotland			NA	NA	NA	FSS - Food Standards Scotland	Escherichia coli	PATH-SAFE project		NA	NA	NA	NA	NA						2023-10-17	2023-10-17	ESC_HB4758AA	Assembled	93.9	222594	4945207	Escherichia coli / Shigella;98.55%	72	1115	5.1
ESC_LC9875AA_AS	ESC_HB4759AA	2023440	Livestock	Ovine/Goat (Caprinae)	Ovine/Goat (Caprinae)	Ovine/Goat (Caprinae)	Ovine/Goat (Caprinae)	Ovine	2023	3	6	NA	Europe	United Kingdom	Scotland			NA	NA	NA	FSS - Food Standards Scotland	Escherichia coli	PATH-SAFE project		NA	NA	NA	NA	NA						2023-10-17	2023-10-17	ESC_HB4759AA	Assembled	88.5	126969	5380733	Escherichia coli / Shigella;99.09%	179	3193	5.1
ESC_LC9877AA_AS	ESC_HB4761AA	20221621	Livestock	Bovine	Bovine	Bovine	Bovine	Bovine	2022	10	24	NA	Europe	United Kingdom	Scotland			NA	NA	NA	FSS - Food Standards Scotland	Escherichia coli	PATH-SAFE project		NA	NA	NA	NA	NA						2023-10-17	2023-10-17	ESC_HB4761AA	Assembled	97.6	269116	5017417	Escherichia coli / Shigella;99.8%	78	1441	5.1
ESC_LC9878AA_AS	ESC_HB4762AA	2023288	Livestock	Swine	Swine	Swine	Swine	Porcine	2023	2	13	NA	Europe	United Kingdom	Scotland			NA	NA	NA	FSS - Food Standards Scotland	Escherichia coli	PATH-SAFE project		NA	NA	NA	NA	NA						2023-10-17	2023-10-17	ESC_HB4762AA	Assembled	103.8	175989	4919407	Escherichia coli / Shigella;99.58%	74	383	5.1
ESC_LC9880AA_AS	ESC_HB4764AA	2023352	Livestock	Poultry	Poultry	Poultry	Poultry	Poultry	2023	2	20	NA	Europe	United Kingdom	Scotland			NA	NA	NA	FSS - Food Standards Scotland	Escherichia coli	PATH-SAFE project		NA	NA	NA	NA	NA						2023-10-17	2023-10-17	ESC_HB4764AA	Assembled	101.5	147556	5052686	Escherichia coli / Shigella;99.38%	117	1946	5.1
ESC_LC9881AA_AS	ESC_HB4765AA	20222046	Livestock	Bovine	Bovine	Bovine	Bovine	Bovine	2022	12	12	NA	Europe	United Kingdom	Scotland			NA	NA	NA	FSS - Food Standards Scotland	Escherichia coli	PATH-SAFE project		NA	NA	NA	NA	NA						2023-10-17	2023-10-17	ESC_HB4765AA	Assembled	106.5	301140	4699670	Escherichia coli / Shigella;99.79%	43	387	5.1
ESC_LC9882AA_AS	ESC_HB4766AA	2023031	Livestock	Ovine/Goat (Caprinae)	Ovine/Goat (Caprinae)	Ovine/Goat (Caprinae)	Ovine/Goat (Caprinae)	Ovine	2023	1	9	NA	Europe	United Kingdom	Scotland			NA	NA	NA	FSS - Food Standards Scotland	Escherichia coli	PATH-SAFE project		NA	NA	NA	NA	NA						2023-10-17	2023-10-17	ESC_HB4766AA	Assembled	109.1	199131	4972948	Escherichia coli / Shigella;99.8%	78	1023	5.1
ESC_LC9883AA_AS	ESC_HB4767AA	20221534	Livestock	Ovine/Goat (Caprinae)	Ovine/Goat (Caprinae)	Ovine/Goat (Caprinae)	Ovine/Goat (Caprinae)	Ovine	2022	10	11	NA	Europe	United Kingdom	Scotland			NA	NA	NA	FSS - Food Standards Scotland	Escherichia coli	PATH-SAFE project		NA	NA	NA	NA	NA						2023-10-17	2023-10-17	ESC_HB4767AA	Assembled	98.9	289173	5059496	Escherichia coli / Shigella;99.8%	70	1062	5.1
ESC_LC9884AA_AS	ESC_HB4768AA	2023039	Livestock	Ovine/Goat (Caprinae)	Ovine/Goat (Caprinae)	Ovine/Goat (Caprinae)	Ovine/Goat (Caprinae)	Ovine	2023	1	9	NA	Europe	United Kingdom	Scotland			NA	NA	NA	FSS - Food Standards Scotland	Escherichia coli	PATH-SAFE project		NA	NA	NA	NA	NA						2023-10-17	2023-10-17	ESC_HB4768AA	Assembled	98	335649	4820785	Escherichia coli / Shigella;100.0%	53	624	5.1
ESC_LC9885AA_AS	ESC_HB4769AA	20222038	Livestock	Poultry	Poultry	Poultry	Poultry	Poultry	2022	12	12	NA	Europe	United Kingdom	Scotland			NA	NA	NA	FSS - Food Standards Scotland	Escherichia coli	PATH-SAFE project		NA	NA	NA	NA	NA						2023-10-17	2023-10-17	ESC_HB4769AA	Assembled	109.6	180058	5145097	Escherichia coli / Shigella;99.8%	105	1651	5.1
ESC_LC9886AA_AS	ESC_HB4770AA	2023055	Livestock	Swine	Swine	Swine	Swine	Porcine	2023	1	16	NA	Europe	United Kingdom	Scotland			NA	NA	NA	FSS - Food Standards Scotland	Escherichia coli	PATH-SAFE project		NA	NA	NA	NA	NA						2023-10-17	2023-10-17	ESC_HB4770AA	Assembled	49.4	462131	5030068	Escherichia coli / Shigella;99.6%	40	942	5.1
ESC_LC9887AA_AS	ESC_HB4771AA	20222054	Livestock	Bovine	Bovine	Bovine	Bovine	Bovine	2022	12	12	NA	Europe	United Kingdom	Scotland			NA	NA	NA	FSS - Food Standards Scotland	Escherichia coli	PATH-SAFE project		NA	NA	NA	NA	NA						2023-10-17	2023-10-17	ESC_HB4771AA	Assembled	67.8	444761	4719742	Escherichia coli / Shigella;97.82%	44	406	5.1
ESC_LC9891AA_AS	ESC_HB4801AA	20221844	Livestock	Bovine	Bovine	Bovine	Bovine	Bovine	2022	11	22	NA	Europe	United Kingdom	Scotland			NA	NA	NA	FSS - Food Standards Scotland	Escherichia coli	PATH-SAFE project		NA	NA	NA	NA	NA						2023-10-18	2023-10-18	ESC_HB4801AA	Assembled	89.2	209310	4818796	Escherichia coli / Shigella;100.0%	47	474	5.1
ESC_LC9892AA_AS	ESC_HB4802AA	2023177	Livestock	Poultry	Poultry	Poultry	Poultry	Poultry	2023	1	23	NA	Europe	United Kingdom	Scotland			NA	NA	NA	FSS - Food Standards Scotland	Escherichia coli	PATH-SAFE project		NA	NA	NA	NA	NA						2023-10-18	2023-10-18	ESC_HB4802AA	Assembled	84.9	256612	4978231	Escherichia coli / Shigella;98.97%	71	780	5.1
ESC_LC9893AA_AS	ESC_HB4803AA	20221709	Livestock	Ovine/Goat (Caprinae)	Ovine/Goat (Caprinae)	Ovine/Goat (Caprinae)	Ovine/Goat (Caprinae)	Ovine	2022	11	7	NA	Europe	United Kingdom	Scotland			NA	NA	NA	FSS - Food Standards Scotland	Escherichia coli	PATH-SAFE project		NA	NA	NA	NA	NA						2023-10-18	2023-10-18	ESC_HB4803AA	Assembled	78	220535	4836871	Escherichia coli / Shigella;100.0%	68	1821	5.1
ESC_LC9894AA_AS	ESC_HB4804AA	20221973	Livestock	Swine	Swine	Swine	Swine	Porcine	2022	12	6	NA	Europe	United Kingdom	Scotland			NA	NA	NA	FSS - Food Standards Scotland	Escherichia coli	PATH-SAFE project		NA	NA	NA	NA	NA						2023-10-18	2023-10-18	ESC_HB4804AA	Assembled	89.5	214779	4933886	Escherichia coli / Shigella;98.76%	62	555	5.1
ESC_LC9895AA_AS	ESC_HB4805AA	20221909	Livestock	Ovine/Goat (Caprinae)	Ovine/Goat (Caprinae)	Ovine/Goat (Caprinae)	Ovine/Goat (Caprinae)	Ovine	2022	11	28	NA	Europe	United Kingdom	Scotland			NA	NA	NA	FSS - Food Standards Scotland	Escherichia coli	PATH-SAFE project		NA	NA	NA	NA	NA						2023-10-18	2023-10-18	ESC_HB4805AA	Assembled	82.9	225954	5223724	Escherichia coli / Shigella;99.81%	76	1876	5.1
ESC_LC9896AA_AS	ESC_HB4806AA	20221901	Livestock	Ovine/Goat (Caprinae)	Ovine/Goat (Caprinae)	Ovine/Goat (Caprinae)	Ovine/Goat (Caprinae)	Ovine	2022	11	28	NA	Europe	United Kingdom	Scotland			NA	NA	NA	FSS - Food Standards Scotland	Escherichia coli	PATH-SAFE project		NA	NA	NA	NA	NA						2023-10-18	2023-10-18	ESC_HB4806AA	Assembled	96.9	258802	4746691	Escherichia coli / Shigella;99.37%	65	1257	5.1
ESC_LC9897AA_AS	ESC_HB4807AA	2023296	Livestock	Swine	Swine	Swine	Swine	Porcine	2023	2	13	NA	Europe	United Kingdom	Scotland			NA	NA	NA	FSS - Food Standards Scotland	Escherichia coli	PATH-SAFE project		NA	NA	NA	NA	NA						2023-10-18	2023-10-18	ESC_HB4807AA	Assembled	96.5	201885	4993419	Escherichia coli / Shigella;99.19%	69	875	5.1
ESC_LC9898AA_AS	ESC_HB4808AA	20221965	Livestock	Swine	Swine	Swine	Swine	Porcine	2022	12	6	NA	Europe	United Kingdom	Scotland			NA	NA	NA	FSS - Food Standards Scotland	Escherichia coli	PATH-SAFE project		NA	NA	NA	NA	NA						2023-10-18	2023-10-18	ESC_HB4808AA	Assembled	101.6	185583	4723242	Escherichia coli / Shigella;100.0%	49	536	5.1
ESC_LC9899AA_AS	ESC_HB4809AA	20221836	Livestock	Bovine	Bovine	Bovine	Bovine	Bovine	2022	11	22	NA	Europe	United Kingdom	Scotland			NA	NA	NA	FSS - Food Standards Scotland	Escherichia coli	PATH-SAFE project		NA	NA	NA	NA	NA						2023-10-18	2023-10-18	ESC_HB4809AA	Assembled	88	170582	5507406	Escherichia coli / Shigella;99.28%	165	4762	5.1
ESC_LC9900AA_AS	ESC_HB4810AA	2023047	Livestock	Swine	Swine	Swine	Swine	Porcine	2023	1	16	NA	Europe	United Kingdom	Scotland			NA	NA	NA	FSS - Food Standards Scotland	Escherichia coli	PATH-SAFE project		NA	NA	NA	NA	NA						2023-10-18	2023-10-18	ESC_HB4810AA	Assembled	96.5	134277	4923425	Escherichia coli / Shigella;98.54%	111	871	5.1
ESC_LC9901AA_AS	ESC_HB4811AA	2023376	Livestock	Bovine	Bovine	Bovine	Bovine	Bovine	2023	2	20	NA	Europe	United Kingdom	Scotland			NA	NA	NA	FSS - Food Standards Scotland	Escherichia coli	PATH-SAFE project		NA	NA	NA	NA	NA						2023-10-18	2023-10-18	ESC_HB4811AA	Assembled	105.6	327597	4802977	Escherichia coli / Shigella;100.0%	48	965	5.1
ESC_LC9902AA_AS	ESC_HB4812AA	20222070	Livestock	Bovine	Bovine	Bovine	Bovine	Bovine	2022	12	12	NA	Europe	United Kingdom	Scotland			NA	NA	NA	FSS - Food Standards Scotland	Escherichia coli	PATH-SAFE project		NA	NA	NA	NA	NA						2023-10-18	2023-10-18	ESC_HB4812AA	Assembled	116.9	199510	4650075	Escherichia coli / Shigella;98.88%	60	678	5.1
ESC_LC9903AA_AS	ESC_HB4813AA	2023304	Livestock	Swine	Swine	Swine	Swine	Porcine	2023	2	13	NA	Europe	United Kingdom	Scotland			NA	NA	NA	FSS - Food Standards Scotland	Escherichia coli	PATH-SAFE project		NA	NA	NA	NA	NA						2023-10-18	2023-10-18	ESC_HB4813AA	Assembled	101.6	174037	4953632	Escherichia coli / Shigella;99.59%	118	2531	5.1
ESC_LC9905AA_AS	ESC_HB4815AA	20221542	Livestock	Ovine/Goat (Caprinae)	Ovine/Goat (Caprinae)	Ovine/Goat (Caprinae)	Ovine/Goat (Caprinae)	Ovine	2022	10	11	NA	Europe	United Kingdom	Scotland			NA	NA	NA	FSS - Food Standards Scotland	Escherichia coli	PATH-SAFE project		NA	NA	NA	NA	NA						2023-10-18	2023-10-18	ESC_HB4815AA	Assembled	104.8	143965	5469195	Escherichia coli / Shigella;99.1%	220	4992	5.1
ESC_LC9907AA_AS	ESC_HB4817AA	20221629	Livestock	Bovine	Bovine	Bovine	Bovine	Bovine	2022	10	24	NA	Europe	United Kingdom	Scotland			NA	NA	NA	FSS - Food Standards Scotland	Escherichia coli	PATH-SAFE project		NA	NA	NA	NA	NA						2023-10-18	2023-10-18	ESC_HB4817AA	Assembled	131.1	222353	4898846	Escherichia coli / Shigella;99.8%	73	1591	5.1
ESC_LC9962AA_AS	ESC_HB4864AA	2023312	Livestock	Swine	Swine	Swine	Swine	Porcine	2023	2	13	NA	Europe	United Kingdom	Scotland			NA	NA	NA	FSS - Food Standards Scotland	Escherichia coli	PATH-SAFE project		NA	NA	NA	NA	NA						2023-10-18	2023-10-18	ESC_HB4864AA	Assembled	86.8	147341	4716753	Escherichia coli / Shigella;99.56%	86	1083	5.1
ESC_LC9963AA_AS	ESC_HB4865AA	20221565	Livestock	Swine	Swine	Swine	Swine	Porcine	2022	10	18	NA	Europe	United Kingdom	Scotland			NA	NA	NA	FSS - Food Standards Scotland	Escherichia coli	PATH-SAFE project		NA	NA	NA	NA	NA						2023-10-18	2023-10-18	ESC_HB4865AA	Assembled	83.9	358816	5303029	Escherichia coli / Shigella;99.43%	90	2495	5.1
ESC_LC9966AA_AS	ESC_HB4868AA	20221637	Livestock	Bovine	Bovine	Bovine	Bovine	Bovine	2022	10	24	NA	Europe	United Kingdom	Scotland			NA	NA	NA	FSS - Food Standards Scotland	Escherichia coli	PATH-SAFE project		NA	NA	NA	NA	NA						2023-10-18	2023-10-18	ESC_HB4868AA	Assembled	104.5	297221	4692932	Escherichia coli / Shigella;99.55%	53	510	5.1
ESC_LC9967AA_AS	ESC_HB4869AA	20221852	Livestock	Bovine	Bovine	Bovine	Bovine	Bovine	2022	11	22	NA	Europe	United Kingdom	Scotland			NA	NA	NA	FSS - Food Standards Scotland	Escherichia coli	PATH-SAFE project		NA	NA	NA	NA	NA						2023-10-18	2023-10-18	ESC_HB4869AA	Assembled	99.6	135700	5177397	Escherichia coli / Shigella;99.41%	131	2083	5.1
ESC_LC9968AA_AS	ESC_HB4870AA	20222078	Livestock	Bovine	Bovine	Bovine	Bovine	Bovine	2022	12	12	NA	Europe	United Kingdom	Scotland			NA	NA	NA	FSS - Food Standards Scotland	Escherichia coli	PATH-SAFE project		NA	NA	NA	NA	NA						2023-10-18	2023-10-18	ESC_HB4870AA	Assembled	102.8	210973	5081763	Escherichia coli / Shigella;99.4%	103	1746	5.1
ESC_LC9969AA_AS	ESC_HB4871AA	2023384	Livestock	Bovine	Bovine	Bovine	Bovine	Bovine	2023	2	20	NA	Europe	United Kingdom	Scotland			NA	NA	NA	FSS - Food Standards Scotland	Escherichia coli	PATH-SAFE project		NA	NA	NA	NA	NA						2023-10-18	2023-10-18	ESC_HB4871AA	Assembled	97	363265	5219057	Escherichia coli / Shigella;100.0%	83	2057	5.1
ESC_LC9970AA_AS	ESC_HB4872AA	20221860	Livestock	Poultry	Poultry	Poultry	Poultry	Poultry	2022	11	22	NA	Europe	United Kingdom	Scotland			NA	NA	NA	FSS - Food Standards Scotland	Escherichia coli	PATH-SAFE project		NA	NA	NA	NA	NA						2023-10-18	2023-10-18	ESC_HB4872AA	Assembled	114.6	214693	5023597	Escherichia coli / Shigella;99.8%	70	641	5.1
ESC_LC9971AA_AS	ESC_HB4873AA	20221917	Livestock	Ovine/Goat (Caprinae)	Ovine/Goat (Caprinae)	Ovine/Goat (Caprinae)	Ovine/Goat (Caprinae)	Ovine	2022	11	28	NA	Europe	United Kingdom	Scotland			NA	NA	NA	FSS - Food Standards Scotland	Escherichia coli	PATH-SAFE project		NA	NA	NA	NA	NA						2023-10-18	2023-10-18	ESC_HB4873AA	Assembled	125.6	361234	5073856	Escherichia coli / Shigella;99.4%	44	919	5.1
ESC_LC9972AA_AS	ESC_HB4874AA	2023063	Livestock	Swine	Swine	Swine	Swine	Porcine	2023	1	16	NA	Europe	United Kingdom	Scotland			NA	NA	NA	FSS - Food Standards Scotland	Escherichia coli	PATH-SAFE project		NA	NA	NA	NA	NA						2023-10-18	2023-10-18	ESC_HB4874AA	Assembled	126.5	183008	5143497	Escherichia coli / Shigella;99.59%	80	630	5.1
ESC_LC9973AA_AS	ESC_HB4875AA	20221717	Livestock	Ovine/Goat (Caprinae)	Ovine/Goat (Caprinae)	Ovine/Goat (Caprinae)	Ovine/Goat (Caprinae)	Ovine	2022	11	7	NA	Europe	United Kingdom	Scotland			NA	NA	NA	FSS - Food Standards Scotland	Escherichia coli	PATH-SAFE project		NA	NA	NA	NA	NA						2023-10-18	2023-10-18	ESC_HB4875AA	Assembled	119.7	166669	5019667	Escherichia coli / Shigella;99.8%	118	2208	5.1
ESC_MC0106AA_AS	ESC_HB4983AA	20220868	Livestock	Swine	Swine	Swine	Swine	Porcine	2021	9	NA	NA	Europe	United Kingdom	Scotland			NA	NA	NA	FSS - Food Standards Scotland	Escherichia coli	PATH-SAFE project		NA	NA	NA	NA	NA						2023-10-18	2023-10-18	ESC_HB4983AA	Assembled	43	144596	5269528	Escherichia coli / Shigella;99.81%	145	3583	5.1
ESC_MC0107AA_AS	ESC_HB4984AA	2023586	Livestock	Poultry	Poultry	Poultry	Poultry	Poultry	2023	3	22	NA	Europe	United Kingdom	Scotland			NA	NA	NA	FSS - Food Standards Scotland	Escherichia coli	PATH-SAFE project		NA	NA	NA	NA	NA						2023-10-18	2023-10-18	ESC_HB4984AA	Assembled	57.5	134390	5579182	Escherichia coli / Shigella;98.95%	261	6091	5.1
ESC_MC0108AA_AS	ESC_HB4985AA	20221526	Livestock	Bovine	Bovine	Bovine	Bovine	Bovine	2019	1	NA	NA	Europe	United Kingdom	Scotland			NA	NA	NA	FSS - Food Standards Scotland	Escherichia coli	PATH-SAFE project	O157	NA	NA	NA	NA	NA						2023-10-18	2023-10-18	ESC_HB4985AA	Assembled	73.7	220795	5004760	Escherichia coli / Shigella;99.8%	66	2006	5.1
ESC_MC0109AA_AS	ESC_HB4986AA	2023514	Livestock	Swine	Swine	Swine	Swine	Porcine	2023	3	14	NA	Europe	United Kingdom	Scotland			NA	NA	NA	FSS - Food Standards Scotland	Escherichia coli	PATH-SAFE project		NA	NA	NA	NA	NA						2023-10-18	2023-10-18	ESC_HB4986AA	Assembled	69.7	98139	5665251	Escherichia coli / Shigella;99.11%	252	6398	5.1
ESC_MC0110AA_AS	ESC_HB4987AA	20220871	Livestock	Bovine	Bovine	Bovine	Bovine	Bovine	2021	10	NA	NA	Europe	United Kingdom	Scotland			NA	NA	NA	FSS - Food Standards Scotland	Escherichia coli	PATH-SAFE project		NA	NA	NA	NA	NA						2023-10-18	2023-10-18	ESC_HB4987AA	Assembled	80	217457	4907942	Escherichia coli / Shigella;100.0%	56	1235	5.1
ESC_MC0111AA_AS	ESC_HB4988AA	20191021	Livestock	Poultry	Poultry	Poultry	Poultry	Poultry	2018	3	NA	NA	Europe	United Kingdom	Scotland			NA	NA	NA	FSS - Food Standards Scotland	Escherichia coli	PATH-SAFE project		NA	NA	NA	NA	NA						2023-10-18	2023-10-18	ESC_HB4988AA	Assembled	76.4	119279	5239287	Escherichia coli / Shigella;100.0%	180	2304	5.1
ESC_MC0112AA_AS	ESC_HB4989AA	20190390	Livestock	Ovine/Goat (Caprinae)	Ovine/Goat (Caprinae)	Ovine/Goat (Caprinae)	Ovine/Goat (Caprinae)	Ovine	2017	10	NA	NA	Europe	United Kingdom	Scotland			NA	NA	NA	FSS - Food Standards Scotland	Escherichia coli	PATH-SAFE project		NA	NA	NA	NA	NA						2023-10-18	2023-10-18	ESC_HB4989AA	Assembled	77.3	234956	5010304	Escherichia coli / Shigella;99.59%	52	587	5.1
ESC_MC0113AA_AS	ESC_HB4990AA	20190685	Livestock	Bovine	Bovine	Bovine	Bovine	Bovine	2018	2	NA	NA	Europe	United Kingdom	Scotland			NA	NA	NA	FSS - Food Standards Scotland	Escherichia coli	PATH-SAFE project		NA	NA	NA	NA	NA						2023-10-18	2023-10-18	ESC_HB4990AA	Assembled	78.8	55760	5322699	Escherichia coli / Shigella;97.54%	367	11915	5.1
ESC_MC0114AA_AS	ESC_HB4991AA	20200060	Livestock	Ovine/Goat (Caprinae)	Ovine/Goat (Caprinae)	Ovine/Goat (Caprinae)	Ovine/Goat (Caprinae)	Ovine	2019	9	NA	NA	Europe	United Kingdom	Scotland			NA	NA	NA	FSS - Food Standards Scotland	Escherichia coli	PATH-SAFE project		NA	NA	NA	NA	NA						2023-10-18	2023-10-18	ESC_HB4991AA	Assembled	67.4	169760	5157946	Escherichia coli / Shigella;100.0%	131	1952	5.1
ESC_MC0115AA_AS	ESC_HB4992AA	20180138	Livestock	Ovine/Goat (Caprinae)	Ovine/Goat (Caprinae)	Ovine/Goat (Caprinae)	Ovine/Goat (Caprinae)	Ovine	2022	7	12	NA	Europe	United Kingdom	Scotland			NA	NA	NA	FSS - Food Standards Scotland	Escherichia coli	PATH-SAFE project		NA	NA	NA	NA	NA						2023-10-18	2023-10-18	ESC_HB4992AA	Assembled	75.3	131345	5329539	Escherichia coli / Shigella;99.81%	155	2409	5.1
ESC_MC0116AA_AS	ESC_HB4993AA	20221581	Livestock	Ovine/Goat (Caprinae)	Ovine/Goat (Caprinae)	Ovine/Goat (Caprinae)	Ovine/Goat (Caprinae)	Ovine	2019	3	NA	NA	Europe	United Kingdom	Scotland			NA	NA	NA	FSS - Food Standards Scotland	Escherichia coli	PATH-SAFE project	O157	NA	NA	NA	NA	NA						2023-10-18	2023-10-18	ESC_HB4993AA	Assembled	70.2	166236	5065004	Escherichia coli / Shigella;99.19%	122	2390	5.1
ESC_MC0117AA_AS	ESC_HB4994AA	2023602	Livestock	Poultry	Poultry	Poultry	Poultry	Poultry	2023	3	22	NA	Europe	United Kingdom	Scotland			NA	NA	NA	FSS - Food Standards Scotland	Escherichia coli	PATH-SAFE project		NA	NA	NA	NA	NA						2023-10-18	2023-10-18	ESC_HB4994AA	Assembled	77.4	176294	5346699	Escherichia coli / Shigella;99.44%	108	2245	5.1
ESC_MC0118AA_AS	ESC_HB4995AA	20220864	Livestock	Ovine/Goat (Caprinae)	Ovine/Goat (Caprinae)	Ovine/Goat (Caprinae)	Ovine/Goat (Caprinae)	Ovine	2021	4	NA	NA	Europe	United Kingdom	Scotland			NA	NA	NA	FSS - Food Standards Scotland	Escherichia coli	PATH-SAFE project		NA	NA	NA	NA	NA						2023-10-18	2023-10-18	ESC_HB4995AA	Assembled	73.7	212408	5215393	Escherichia coli / Shigella;100.0%	130	2740	5.1
ESC_MC0119AA_AS	ESC_HB4996AA	2023594	Livestock	Poultry	Poultry	Poultry	Poultry	Poultry	2023	3	22	NA	Europe	United Kingdom	Scotland			NA	NA	NA	FSS - Food Standards Scotland	Escherichia coli	PATH-SAFE project		NA	NA	NA	NA	NA						2023-10-18	2023-10-18	ESC_HB4996AA	Assembled	79.3	382771	5432542	Escherichia coli / Shigella;99.62%	42	1665	5.1
ESC_MC0120AA_AS	ESC_HB4997AA	20200901	Livestock	Ovine/Goat (Caprinae)	Ovine/Goat (Caprinae)	Ovine/Goat (Caprinae)	Ovine/Goat (Caprinae)	Ovine	2020	2	NA	NA	Europe	United Kingdom	Scotland			NA	NA	NA	FSS - Food Standards Scotland	Escherichia coli	PATH-SAFE project		NA	NA	NA	NA	NA						2023-10-18	2023-10-18	ESC_HB4997AA	Assembled	89.4	200095	5092933	Escherichia coli / Shigella;97.03%	128	2061	5.1
ESC_MC0121AA_AS	ESC_HB4998AA	2023522	Livestock	Swine	Swine	Swine	Swine	Porcine	2023	3	14	NA	Europe	United Kingdom	Scotland			NA	NA	NA	FSS - Food Standards Scotland	Escherichia coli	PATH-SAFE project		NA	NA	NA	NA	NA						2023-10-18	2023-10-18	ESC_HB4998AA	Assembled	111.2	186720	4666007	Escherichia coli / Shigella;99.55%	77	848	5.1
ESC_MC0122AA_AS	ESC_HB4999AA	20210173	Livestock	Bovine	Bovine	Bovine	Bovine	Bovine	2020	2	NA	NA	Europe	United Kingdom	Scotland			NA	NA	NA	FSS - Food Standards Scotland	Escherichia coli	PATH-SAFE project		NA	NA	NA	NA	NA						2023-10-18	2023-10-18	ESC_HB4999AA	Assembled	93	134425	5603286	Escherichia coli / Shigella;99.83%	213	3090	5.1
ESC_MC0123AA_AS	ESC_HB5000AA	2023506	Livestock	Swine	Swine	Swine	Swine	Porcine	2023	3	14	NA	Europe	United Kingdom	Scotland			NA	NA	NA	FSS - Food Standards Scotland	Escherichia coli	PATH-SAFE project		NA	NA	NA	NA	NA						2023-10-18	2023-10-18	ESC_HB5000AA	Assembled	122.6	386369	4922084	Escherichia coli / Shigella;99.8%	41	689	5.1
ESC_MC0124AA_AS	ESC_HB5001AA	20210221	Livestock	Bovine	Bovine	Bovine	Bovine	Bovine	2020	10	NA	NA	Europe	United Kingdom	Scotland			NA	NA	NA	FSS - Food Standards Scotland	Escherichia coli	PATH-SAFE project		NA	NA	NA	NA	NA						2023-10-18	2023-10-18	ESC_HB5001AA	Assembled	122.2	51083	4866748	Escherichia coli / Shigella;99.19%	283	1624	5.1
ESC_MC0125AA_AS	ESC_HB5002AA	2023578	Livestock	Bovine	Bovine	Bovine	Bovine	Bovine	2023	3	22	NA	Europe	United Kingdom	Scotland			NA	NA	NA	FSS - Food Standards Scotland	Escherichia coli	PATH-SAFE project		NA	NA	NA	NA	NA						2023-10-18	2023-10-18	ESC_HB5002AA	Assembled	123.3	394854	4921197	Escherichia coli / Shigella;99.15%	36	395	5.1
ESC_MC0126AA_AS	ESC_HB5003AA	20180292	Livestock	Bovine	Bovine	Bovine	Bovine	Bovine	2022	9	27	NA	Europe	United Kingdom	Scotland			NA	NA	NA	FSS - Food Standards Scotland	Escherichia coli	PATH-SAFE project		NA	NA	NA	NA	NA						2023-10-18	2023-10-18	ESC_HB5003AA	Assembled	121.2	136635	5066077	Escherichia coli / Shigella;99.17%	152	1837	5.1
ESC_MC0127AA_AS	ESC_HB5004AA	2023530	Livestock	Swine	Swine	Swine	Swine	Porcine	2023	3	14	NA	Europe	United Kingdom	Scotland			NA	NA	NA	FSS - Food Standards Scotland	Escherichia coli	PATH-SAFE project		NA	NA	NA	NA	NA						2023-10-18	2023-10-18	ESC_HB5004AA	Assembled	158.5	251557	4820317	Escherichia coli / Shigella;98.94%	70	1599	5.1
ESC_MC0128AA_AS	ESC_HB5005AA	20200675	Livestock	Ovine/Goat (Caprinae)	Ovine/Goat (Caprinae)	Ovine/Goat (Caprinae)	Ovine/Goat (Caprinae)	Ovine	2019	12	NA	NA	Europe	United Kingdom	Scotland			NA	NA	NA	FSS - Food Standards Scotland	Escherichia coli	PATH-SAFE project		NA	NA	NA	NA	NA						2023-10-18	2023-10-18	ESC_HB5005AA	Assembled	53.7	178713	5351798	Escherichia coli / Shigella;99.81%	133	2769	5.1
ESC_MC0129AA_AS	ESC_HB5006AA	20210559	Livestock	Swine	Swine	Swine	Swine	Porcine	2020	10	NA	NA	Europe	United Kingdom	Scotland			NA	NA	NA	FSS - Food Standards Scotland	Escherichia coli	PATH-SAFE project		NA	NA	NA	NA	NA						2023-10-18	2023-10-18	ESC_HB5006AA	Assembled	74.1	140160	4919725	Escherichia coli / Shigella;98.57%	120	1114	5.1
ESC_MC0130AA_AS	ESC_HB5007AA	20180530	Livestock	Swine	Swine	Swine	Swine	Porcine	2022	10	19	NA	Europe	United Kingdom	Scotland			NA	NA	NA	FSS - Food Standards Scotland	Escherichia coli	PATH-SAFE project		NA	NA	NA	NA	NA						2023-10-18	2023-10-18	ESC_HB5007AA	Assembled	66.9	246329	5302983	Escherichia coli / Shigella;100.0%	88	2208	5.1
ESC_MC0131AA_AS	ESC_HB5008AA	20200805	Livestock	Bovine	Bovine	Bovine	Bovine	Bovine	2019	12	NA	NA	Europe	United Kingdom	Scotland			NA	NA	NA	FSS - Food Standards Scotland	Escherichia coli	PATH-SAFE project		NA	NA	NA	NA	NA						2023-10-18	2023-10-18	ESC_HB5008AA	Assembled	72.6	122451	5039741	Escherichia coli / Shigella;97.73%	114	1065	5.1
ESC_MC0132AA_AS	ESC_HB5009AA	20181165	Livestock	Bovine	Bovine	Bovine	Bovine	Bovine	2017	9	NA	NA	Europe	United Kingdom	Scotland			NA	NA	NA	FSS - Food Standards Scotland	Escherichia coli	PATH-SAFE project	O157	NA	NA	NA	NA	NA						2023-10-18	2023-10-18	ESC_HB5009AA	Assembled	70.1	139668	5373996	Escherichia coli / Shigella;99.22%	149	3662	5.1
ESC_MC0133AA_AS	ESC_HB5010AA	20221065	Livestock	Bovine	Bovine	Bovine	Bovine	Bovine	2018	11	NA	NA	Europe	United Kingdom	Scotland			NA	NA	NA	FSS - Food Standards Scotland	Escherichia coli	PATH-SAFE project		NA	NA	NA	NA	NA						2023-10-18	2023-10-18	ESC_HB5010AA	Assembled	80.5	374941	4906144	Escherichia coli / Shigella;99.36%	55	952	5.1
ESC_MC0134AA_AS	ESC_HB5011AA	20220859	Livestock	Swine	Swine	Swine	Swine	Porcine	2022	1	17	NA	Europe	United Kingdom	Scotland			NA	NA	NA	FSS - Food Standards Scotland	Escherichia coli	PATH-SAFE project		NA	NA	NA	NA	NA						2023-10-18	2023-10-18	ESC_HB5011AA	Assembled	75.3	180254	5202669	Escherichia coli / Shigella;100.0%	148	3524	5.1
ESC_MC0135AA_AS	ESC_HB5012AA	20220069	Livestock	Swine	Swine	Swine	Swine	Porcine	2021	2	NA	NA	Europe	United Kingdom	Scotland			NA	NA	NA	FSS - Food Standards Scotland	Escherichia coli	PATH-SAFE project		NA	NA	NA	NA	NA						2023-10-18	2023-10-18	ESC_HB5012AA	Assembled	80.2	150244	5192496	Escherichia coli / Shigella;98.23%	92	1462	5.1
ESC_MC0136AA_AS	ESC_HB5013AA	20200306	Livestock	Bovine	Bovine	Bovine	Bovine	Bovine	2019	9	NA	NA	Europe	United Kingdom	Scotland			NA	NA	NA	FSS - Food Standards Scotland	Escherichia coli	PATH-SAFE project		NA	NA	NA	NA	NA						2023-10-18	2023-10-18	ESC_HB5013AA	Assembled	70	134416	5550584	Escherichia coli / Shigella;99.46%	177	3451	5.1
ESC_MC0137AA_AS	ESC_HB5014AA	20221425	Livestock	Bovine	Bovine	Bovine	Bovine	Bovine	2018	12	NA	NA	Europe	United Kingdom	Scotland			NA	NA	NA	FSS - Food Standards Scotland	Escherichia coli	PATH-SAFE project		NA	NA	NA	NA	NA						2023-10-18	2023-10-18	ESC_HB5014AA	Assembled	78.3	161027	5353815	Escherichia coli / Shigella;99.61%	180	3147	5.1
ESC_MC0138AA_AS	ESC_HB5015AA	20230432	Livestock	Ovine/Goat (Caprinae)	Ovine/Goat (Caprinae)	Ovine/Goat (Caprinae)	Ovine/Goat (Caprinae)	Ovine	2023	3	6	NA	Europe	United Kingdom	Scotland			NA	NA	NA	FSS - Food Standards Scotland	Escherichia coli	PATH-SAFE project		NA	NA	NA	NA	NA						2023-10-18	2023-10-18	ESC_HB5015AA	Assembled	76.6	141193	5542052	Escherichia coli / Shigella;99.64%	202	2927	5.1
ESC_MC0139AA_AS	ESC_HB5016AA	20211139	Livestock	Swine	Swine	Swine	Swine	Porcine	2020	11	NA	NA	Europe	United Kingdom	Scotland			NA	NA	NA	FSS - Food Standards Scotland	Escherichia coli	PATH-SAFE project		NA	NA	NA	NA	NA						2023-10-18	2023-10-18	ESC_HB5016AA	Assembled	85.1	144142	5152161	Escherichia coli / Shigella;98.26%	131	2880	5.1
ESC_MC0141AA_AS	ESC_HB5018AA	2023618	Livestock	Poultry	Poultry	Poultry	Poultry	Poultry	2023	3	22	NA	Europe	United Kingdom	Scotland			NA	NA	NA	FSS - Food Standards Scotland	Escherichia coli	PATH-SAFE project		NA	NA	NA	NA	NA						2023-10-18	2023-10-18	ESC_HB5018AA	Assembled	78	136351	5423930	Escherichia coli / Shigella;98.55%	188	3665	5.1
ESC_MC0142AA_AS	ESC_HB5019AA	20190294	Livestock	Ovine/Goat (Caprinae)	Ovine/Goat (Caprinae)	Ovine/Goat (Caprinae)	Ovine/Goat (Caprinae)	Ovine	2017	9	NA	NA	Europe	United Kingdom	Scotland			NA	NA	NA	FSS - Food Standards Scotland	Escherichia coli	PATH-SAFE project		NA	NA	NA	NA	NA						2023-10-18	2023-10-18	ESC_HB5019AA	Assembled	73.7	300675	5481208	Escherichia coli / Shigella;100.0%	58	1988	5.1
ESC_MC0143AA_AS	ESC_HB5020AA	20211469	Livestock	Ovine/Goat (Caprinae)	Ovine/Goat (Caprinae)	Ovine/Goat (Caprinae)	Ovine/Goat (Caprinae)	Ovine	2021	2	NA	NA	Europe	United Kingdom	Scotland			NA	NA	NA	FSS - Food Standards Scotland	Escherichia coli	PATH-SAFE project		NA	NA	NA	NA	NA						2023-10-18	2023-10-18	ESC_HB5020AA	Assembled	81.3	127012	5360421	Escherichia coli / Shigella;99.61%	144	3438	5.1
ESC_MC0144AA_AS	ESC_HB5021AA	20200386	Livestock	Swine	Swine	Swine	Swine	Porcine	2019	10	NA	NA	Europe	United Kingdom	Scotland			NA	NA	NA	FSS - Food Standards Scotland	Escherichia coli	PATH-SAFE project		NA	NA	NA	NA	NA						2023-10-18	2023-10-18	ESC_HB5021AA	Assembled	85.4	220452	5306751	Escherichia coli / Shigella;100.0%	141	3993	5.1
ESC_MC0145AA_AS	ESC_HB5022AA	2023562	Livestock	Bovine	Bovine	Bovine	Bovine	Bovine	2023	3	22	NA	Europe	United Kingdom	Scotland			NA	NA	NA	FSS - Food Standards Scotland	Escherichia coli	PATH-SAFE project		NA	NA	NA	NA	NA						2023-10-18	2023-10-18	ESC_HB5022AA	Assembled	93	355644	5155661	Escherichia coli / Shigella;99.42%	78	1405	5.1
ESC_MC0146AA_AS	ESC_HB5023AA	2023610	Livestock	Poultry	Poultry	Poultry	Poultry	Poultry	2023	3	22	NA	Europe	United Kingdom	Scotland			NA	NA	NA	FSS - Food Standards Scotland	Escherichia coli	PATH-SAFE project		NA	NA	NA	NA	NA						2023-10-18	2023-10-18	ESC_HB5023AA	Assembled	96.4	261336	5320896	Escherichia coli / Shigella;99.23%	67	1457	5.1
ESC_MC0147AA_AS	ESC_HB5024AA	2023570	Livestock	Bovine	Bovine	Bovine	Bovine	Bovine	2023	3	22	NA	Europe	United Kingdom	Scotland			NA	NA	NA	FSS - Food Standards Scotland	Escherichia coli	PATH-SAFE project		NA	NA	NA	NA	NA						2023-10-18	2023-10-18	ESC_HB5024AA	Assembled	93.4	160868	5374168	Escherichia coli / Shigella;99.62%	137	2340	5.1
ESC_MC0148AA_AS	ESC_HB5025AA	2023546	Livestock	Bovine	Bovine	Bovine	Bovine	Bovine	2023	3	22	NA	Europe	United Kingdom	Scotland			NA	NA	NA	FSS - Food Standards Scotland	Escherichia coli	PATH-SAFE project		NA	NA	NA	NA	NA						2023-10-18	2023-10-18	ESC_HB5025AA	Assembled	107	288870	4884010	Escherichia coli / Shigella;99.79%	86	1091	5.1
ESC_MC0149AA_AS	ESC_HB5026AA	20180376	Livestock	Ovine/Goat (Caprinae)	Ovine/Goat (Caprinae)	Ovine/Goat (Caprinae)	Ovine/Goat (Caprinae)	Ovine	2022	10	11	NA	Europe	United Kingdom	Scotland			NA	NA	NA	FSS - Food Standards Scotland	Escherichia coli	PATH-SAFE project		NA	NA	NA	NA	NA						2023-10-18	2023-10-18	ESC_HB5026AA	Assembled	107.7	183073	5039211	Escherichia coli / Shigella;99.8%	114	2681	5.1
ESC_MC0150AA_AS	ESC_HB5027AA	20220893	Livestock	Bovine	Bovine	Bovine	Bovine	Bovine	2018	9	NA	NA	Europe	United Kingdom	Scotland			NA	NA	NA	FSS - Food Standards Scotland	Escherichia coli	PATH-SAFE project		NA	NA	NA	NA	NA						2023-10-18	2023-10-18	ESC_HB5027AA	Assembled	105.2	151101	5466960	Escherichia coli / Shigella;100.0%	154	2759	5.1
ESC_MC2904AA_AS	ESC_HB7150AA	CH23	Human	Human	Human-UTI	Human	UTI	UTI	2020	NA	NA	NA	Europe	United Kingdom	Scotland			NA	NA	NA	Marwick Lab	Escherichia coli	PATH-SAFE project (External Dataset)		NA	NA	NA	NA	NA			UTI			2023-11-14	2023-11-14	ESC_HB7150AA	Assembled	285.2	260934	5179793	Escherichia coli / Shigella;99.44%	118	3142	5.1
ESC_MC2405AA_AS	ESC_HB7160AA	CH31	Human	Human	Human-UTI	Human	UTI	UTI	2020	NA	NA	NA	Europe	United Kingdom	Scotland			NA	NA	NA	Marwick Lab	Escherichia coli	PATH-SAFE project (External Dataset)		NA	NA	NA	NA	NA			UTI			2023-11-14	2023-11-14	ESC_HB7160AA	Assembled	194.2	100424	5376227	Escherichia coli / Shigella;99.62%	196	3106	5.1
ESC_MC2406AA_AS	ESC_HB7161AA	CH20	Human	Human	Human-UTI	Human	UTI	UTI	2020	NA	NA	NA	Europe	United Kingdom	Scotland			NA	NA	NA	Marwick Lab	Escherichia coli	PATH-SAFE project (External Dataset)		NA	NA	NA	NA	NA			UTI			2023-11-14	2023-11-14	ESC_HB7161AA	Assembled	273	150609	4937321	Escherichia coli / Shigella;99.79%	95	2163	5.1
ESC_MC2408AA_AS	ESC_HB7163AA	CH27	Human	Human	Human-UTI	Human	UTI	UTI	2020	NA	NA	NA	Europe	United Kingdom	Scotland			NA	NA	NA	Marwick Lab	Escherichia coli	PATH-SAFE project (External Dataset)		NA	NA	NA	NA	NA			UTI			2023-11-14	2023-11-14	ESC_HB7163AA	Assembled	270.6	108864	5384404	Escherichia coli / Shigella;99.81%	208	4849	5.1
ESC_MC2410AA_AS	ESC_HB7165AA	CH33	Human	Human	Human-UTI	Human	UTI	UTI	2020	NA	NA	NA	Europe	United Kingdom	Scotland			NA	NA	NA	Marwick Lab	Escherichia coli	PATH-SAFE project (External Dataset)		NA	NA	NA	NA	NA			UTI			2023-11-14	2023-11-14	ESC_HB7165AA	Assembled	289.5	305389	5255967	Escherichia coli / Shigella;98.86%	111	1701	5.1
ESC_MC2412AA_AS	ESC_HB7167AA	CH12	Human	Human	Human-UTI	Human	UTI	UTI	2020	NA	NA	NA	Europe	United Kingdom	Scotland			NA	NA	NA	Marwick Lab	Escherichia coli	PATH-SAFE project (External Dataset)		NA	NA	NA	NA	NA			UTI			2023-11-14	2023-11-14	ESC_HB7167AA	Assembled	294.2	222426	5135722	Escherichia coli / Shigella;97.98%	89	1028	5.1
ESC_MC2413AA_AS	ESC_HB7168AA	CH32	Human	Human	Human-UTI	Human	UTI	UTI	2020	NA	NA	NA	Europe	United Kingdom	Scotland			NA	NA	NA	Marwick Lab	Escherichia coli	PATH-SAFE project (External Dataset)		NA	NA	NA	NA	NA			UTI			2023-11-14	2023-11-14	ESC_HB7168AA	Assembled	313.2	150361	5184275	Escherichia coli / Shigella;99.6%	112	1476	5.1
ESC_MC2414AA_AS	ESC_HB7169AA	CH24	Human	Human	Human-UTI	Human	UTI	UTI	2020	NA	NA	NA	Europe	United Kingdom	Scotland			NA	NA	NA	Marwick Lab	Escherichia coli	PATH-SAFE project (External Dataset)		NA	NA	NA	NA	NA			UTI			2023-11-14	2023-11-14	ESC_HB7169AA	Assembled	327.3	278937	5129428	Escherichia coli / Shigella;99.61%	85	1924	5.1
ESC_MC2415AA_AS	ESC_HB7170AA	CH28	Human	Human	Human-UTI	Human	UTI	UTI	2020	NA	NA	NA	Europe	United Kingdom	Scotland			NA	NA	NA	Marwick Lab	Escherichia coli	PATH-SAFE project (External Dataset)		NA	NA	NA	NA	NA			UTI			2023-11-14	2023-11-14	ESC_HB7170AA	Assembled	324.8	528243	5043761	Escherichia coli / Shigella;99.4%	67	1312	5.1
ESC_MC2416AA_AS	ESC_HB7171AA	CH34	Human	Human	Human-UTI	Human	UTI	UTI	2020	NA	NA	NA	Europe	United Kingdom	Scotland			NA	NA	NA	Marwick Lab	Escherichia coli	PATH-SAFE project (External Dataset)		NA	NA	NA	NA	NA			UTI			2023-11-14	2023-11-14	ESC_HB7171AA	Assembled	308.3	201979	5396992	Escherichia coli / Shigella;99.81%	119	1840	5.1
ESC_MC2418AA_AS	ESC_HB7173AA	CH21	Human	Human	Human-UTI	Human	UTI	UTI	2020	NA	NA	NA	Europe	United Kingdom	Scotland			NA	NA	NA	Marwick Lab	Escherichia coli	PATH-SAFE project (External Dataset)		NA	NA	NA	NA	NA			UTI			2023-11-14	2023-11-14	ESC_HB7173AA	Assembled	355.2	136430	4776070	Escherichia coli / Shigella;99.35%	109	1742	5.1
ESC_MC2905AA_AS	ESC_HB7174AA	CH25	Human	Human	Human-UTI	Human	UTI	UTI	2020	NA	NA	NA	Europe	United Kingdom	Scotland			NA	NA	NA	Marwick Lab	Escherichia coli	PATH-SAFE project (External Dataset)		NA	NA	NA	NA	NA			UTI			2023-11-14	2023-11-14	ESC_HB7174AA	Assembled	347.7	114872	5289091	Escherichia coli / Shigella;99.81%	223	2909	5.1
ESC_MC2421AA_AS	ESC_HB7176AA	CH17	Human	Human	Human-UTI	Human	UTI	UTI	2020	NA	NA	NA	Europe	United Kingdom	Scotland			NA	NA	NA	Marwick Lab	Escherichia coli	PATH-SAFE project (External Dataset)		NA	NA	NA	NA	NA			UTI			2023-11-14	2023-11-14	ESC_HB7176AA	Assembled	356.7	175281	5216975	Escherichia coli / Shigella;99.22%	103	1179	5.1
ESC_MC2422AA_AS	ESC_HB7177AA	CH16	Human	Human	Human-UTI	Human	UTI	UTI	2020	NA	NA	NA	Europe	United Kingdom	Scotland			NA	NA	NA	Marwick Lab	Escherichia coli	PATH-SAFE project (External Dataset)		NA	NA	NA	NA	NA			UTI			2023-11-14	2023-11-14	ESC_HB7177AA	Assembled	376.7	204458	5069801	Escherichia coli / Shigella;99.6%	135	2904	5.1
ESC_MC2423AA_AS	ESC_HB7178AA	CH30	Human	Human	Human-UTI	Human	UTI	UTI	2020	NA	NA	NA	Europe	United Kingdom	Scotland			NA	NA	NA	Marwick Lab	Escherichia coli	PATH-SAFE project (External Dataset)		NA	NA	NA	NA	NA			UTI			2023-11-14	2023-11-14	ESC_HB7178AA	Assembled	358.2	244667	5364202	Escherichia coli / Shigella;99.45%	120	2139	5.1
ESC_MC2424AA_AS	ESC_HB7179AA	CH29	Human	Human	Human-UTI	Human	UTI	UTI	2020	NA	NA	NA	Europe	United Kingdom	Scotland			NA	NA	NA	Marwick Lab	Escherichia coli	PATH-SAFE project (External Dataset)		NA	NA	NA	NA	NA			UTI			2023-11-14	2023-11-14	ESC_HB7179AA	Assembled	374.5	135746	5172951	Escherichia coli / Shigella;98.83%	129	2684	5.1
ESC_MC2425AA_AS	ESC_HB7180AA	CH08	Human	Human	Human-UTI	Human	UTI	UTI	2020	NA	NA	NA	Europe	United Kingdom	Scotland			NA	NA	NA	Marwick Lab	Escherichia coli	PATH-SAFE project (External Dataset)		NA	NA	NA	NA	NA			UTI			2023-11-14	2023-11-14	ESC_HB7180AA	Assembled	361.9	103070	4847869	Escherichia coli / Shigella;99.78%	120	1008	5.1
ESC_MC2426AA_AS	ESC_HB7181AA	AMR01	Human	Human	Human-Bacteraemia	Human	Bacteraemia	Bacteraemia	2019	NA	NA	NA	Europe	United Kingdom	Scotland			NA	NA	NA	Marwick Lab	Escherichia coli	PATH-SAFE project (External Dataset)		NA	NA	NA	NA	NA			Bacteremia			2023-11-15	2023-11-15	ESC_HB7181AA	Assembled	123.6	287233	5206605	Escherichia coli / Shigella;99.81%	72	575	5.1
ESC_MC2427AA_AS	ESC_HB7182AA	AMR23	Human	Human	Human-Bacteraemia	Human	Bacteraemia	Bacteraemia	2019	NA	NA	NA	Europe	United Kingdom	Scotland			NA	NA	NA	Marwick Lab	Escherichia coli	PATH-SAFE project (External Dataset)		NA	NA	NA	NA	NA			Bacteremia			2023-11-15	2023-11-15	ESC_HB7182AA	Assembled	119.6	191882	5172879	Escherichia coli / Shigella;100.0%	109	1689	5.1
ESC_MC2428AA_AS	ESC_HB7183AA	AMR8b	Human	Human	Human-Bacteraemia	Human	Bacteraemia	Bacteraemia	2019	NA	NA	NA	Europe	United Kingdom	Scotland			NA	NA	NA	Marwick Lab	Escherichia coli	PATH-SAFE project (External Dataset)		NA	NA	NA	NA	NA			Bacteremia			2023-11-15	2023-11-15	ESC_HB7183AA	Assembled	129.1	294359	5172693	Escherichia coli / Shigella;99.43%	103	1393	5.1
ESC_MC2429AA_AS	ESC_HB7184AA	AMR02	Human	Human	Human-Bacteraemia	Human	Bacteraemia	Bacteraemia	2019	NA	NA	NA	Europe	United Kingdom	Scotland			NA	NA	NA	Marwick Lab	Escherichia coli	PATH-SAFE project (External Dataset)		NA	NA	NA	NA	NA			Bacteremia			2023-11-15	2023-11-15	ESC_HB7184AA	Assembled	140.1	155562	4851502	Escherichia coli / Shigella;98.55%	117	1174	5.1
ESC_MC2431AA_AS	ESC_HB7186AA	AMR06	Human	Human	Human-Bacteraemia	Human	Bacteraemia	Bacteraemia	2019	NA	NA	NA	Europe	United Kingdom	Scotland			NA	NA	NA	Marwick Lab	Escherichia coli	PATH-SAFE project (External Dataset)		NA	NA	NA	NA	NA			Bacteremia			2023-11-15	2023-11-15	ESC_HB7186AA	Assembled	137.6	362649	5121279	Escherichia coli / Shigella;99.81%	96	1232	5.1
ESC_MC2432AA_AS	ESC_HB7187AA	AMR21	Human	Human	Human-Bacteraemia	Human	Bacteraemia	Bacteraemia	2019	NA	NA	NA	Europe	United Kingdom	Scotland			NA	NA	NA	Marwick Lab	Escherichia coli	PATH-SAFE project (External Dataset)		NA	NA	NA	NA	NA			Bacteremia			2023-11-15	2023-11-15	ESC_HB7187AA	Assembled	142.3	186216	5128255	Escherichia coli / Shigella;99.8%	96	837	5.1
ESC_MC2433AA_AS	ESC_HB7188AA	AMR16	Human	Human	Human-Bacteraemia	Human	Bacteraemia	Bacteraemia	2019	NA	NA	NA	Europe	United Kingdom	Scotland			NA	NA	NA	Marwick Lab	Escherichia coli	PATH-SAFE project (External Dataset)		NA	NA	NA	NA	NA			Bacteremia			2023-11-15	2023-11-15	ESC_HB7188AA	Assembled	146.9	262425	4999810	Escherichia coli / Shigella;97.82%	106	1448	5.1
ESC_MC2434AA_AS	ESC_HB7189AA	AMR05	Human	Human	Human-Bacteraemia	Human	Bacteraemia	Bacteraemia	2019	NA	NA	NA	Europe	United Kingdom	Scotland			NA	NA	NA	Marwick Lab	Escherichia coli	PATH-SAFE project (External Dataset)		NA	NA	NA	NA	NA			Bacteremia			2023-11-15	2023-11-15	ESC_HB7189AA	Assembled	152.4	663264	4841727	Escherichia coli / Shigella;100.0%	39	960	5.1
ESC_MC2435AA_AS	ESC_HB7190AA	AMR11	Human	Human	Human-Bacteraemia	Human	Bacteraemia	Bacteraemia	2019	NA	NA	NA	Europe	United Kingdom	Scotland			NA	NA	NA	Marwick Lab	Escherichia coli	PATH-SAFE project (External Dataset)		NA	NA	NA	NA	NA			Bacteremia			2023-11-15	2023-11-15	ESC_HB7190AA	Assembled	148.8	172097	5093379	Escherichia coli / Shigella;99.43%	156	1462	5.1
ESC_MC2436AA_AS	ESC_HB7191AA	AMR10	Human	Human	Human-Bacteraemia	Human	Bacteraemia	Bacteraemia	2019	NA	NA	NA	Europe	United Kingdom	Scotland			NA	NA	NA	Marwick Lab	Escherichia coli	PATH-SAFE project (External Dataset)		NA	NA	NA	NA	NA			Bacteremia			2023-11-15	2023-11-15	ESC_HB7191AA	Assembled	146	334152	4997842	Escherichia coli / Shigella;99.8%	91	1881	5.1
ESC_MC2907AA_AS	ESC_HB7193AA	AMR8a	Human	Human	Human-Bacteraemia	Human	Bacteraemia	Bacteraemia	2019	NA	NA	NA	Europe	United Kingdom	Scotland			NA	NA	NA	Marwick Lab	Escherichia coli	PATH-SAFE project (External Dataset)		NA	NA	NA	NA	NA			Bacteremia			2023-11-15	2023-11-15	ESC_HB7193AA	Assembled	149.8	238560	5065616	Escherichia coli / Shigella;99.81%	112	1905	5.1
ESC_MC2439AA_AS	ESC_HB7194AA	AMR15	Human	Human	Human-Bacteraemia	Human	Bacteraemia	Bacteraemia	2019	NA	NA	NA	Europe	United Kingdom	Scotland			NA	NA	NA	Marwick Lab	Escherichia coli	PATH-SAFE project (External Dataset)		NA	NA	NA	NA	NA			Bacteremia			2023-11-15	2023-11-15	ESC_HB7194AA	Assembled	149.1	246356	5182244	Escherichia coli / Shigella;99.41%	90	1190	5.1
ESC_MC2441AA_AS	ESC_HB7196AA	AMR03	Human	Human	Human-Bacteraemia	Human	Bacteraemia	Bacteraemia	2019	NA	NA	NA	Europe	United Kingdom	Scotland			NA	NA	NA	Marwick Lab	Escherichia coli	PATH-SAFE project (External Dataset)		NA	NA	NA	NA	NA			Bacteremia			2023-11-15	2023-11-15	ESC_HB7196AA	Assembled	147.4	268711	5383431	Escherichia coli / Shigella;99.24%	117	1929	5.1
ESC_MC2444AA_AS	ESC_HB7199AA	AMR19	Human	Human	Human-Bacteraemia	Human	Bacteraemia	Bacteraemia	2019	NA	NA	NA	Europe	United Kingdom	Scotland			NA	NA	NA	Marwick Lab	Escherichia coli	PATH-SAFE project (External Dataset)		NA	NA	NA	NA	NA			Bacteremia			2023-11-15	2023-11-15	ESC_HB7199AA	Assembled	180.7	417028	5125665	Escherichia coli / Shigella;99.61%	68	1583	5.1
ESC_MC2445AA_AS	ESC_HB7200AA	AMR17	Human	Human	Human-Bacteraemia	Human	Bacteraemia	Bacteraemia	2019	NA	NA	NA	Europe	United Kingdom	Scotland			NA	NA	NA	Marwick Lab	Escherichia coli	PATH-SAFE project (External Dataset)		NA	NA	NA	NA	NA			Bacteremia			2023-11-15	2023-11-15	ESC_HB7200AA	Assembled	183.1	188843	5065059	Escherichia coli / Shigella;99.19%	96	829	5.1
ESC_MC2908AA_AS	ESC_HB7201AA	AMR14	Human	Human	Human-Bacteraemia	Human	Bacteraemia	Bacteraemia	2019	NA	NA	NA	Europe	United Kingdom	Scotland			NA	NA	NA	Marwick Lab	Escherichia coli	PATH-SAFE project (External Dataset)		NA	NA	NA	NA	NA			Bacteremia			2023-11-15	2023-11-15	ESC_HB7201AA	Assembled	174.5	268834	5181336	Escherichia coli / Shigella;99.62%	120	1403	5.1
ESC_MC2447AA_AS	ESC_HB7202AA	AMR18	Human	Human	Human-Bacteraemia	Human	Bacteraemia	Bacteraemia	2019	NA	NA	NA	Europe	United Kingdom	Scotland			NA	NA	NA	Marwick Lab	Escherichia coli	PATH-SAFE project (External Dataset)		NA	NA	NA	NA	NA			Bacteremia			2023-11-15	2023-11-15	ESC_HB7202AA	Assembled	184.3	364424	5077342	Escherichia coli / Shigella;99.81%	113	1222	5.1
ESC_MC2448AA_AS	ESC_HB7203AA	AMR20	Human	Human	Human-Bacteraemia	Human	Bacteraemia	Bacteraemia	2019	NA	NA	NA	Europe	United Kingdom	Scotland			NA	NA	NA	Marwick Lab	Escherichia coli	PATH-SAFE project (External Dataset)		NA	NA	NA	NA	NA			Bacteremia			2023-11-15	2023-11-15	ESC_HB7203AA	Assembled	195.4	339499	4972426	Escherichia coli / Shigella;99.6%	50	1011	5.1
ESC_MC2450AA_AS	ESC_HB7205AA	AMR13	Human	Human	Human-Bacteraemia	Human	Bacteraemia	Bacteraemia	2019	NA	NA	NA	Europe	United Kingdom	Scotland			NA	NA	NA	Marwick Lab	Escherichia coli	PATH-SAFE project (External Dataset)		NA	NA	NA	NA	NA			Bacteremia			2023-11-15	2023-11-15	ESC_HB7205AA	Assembled	221.3	474481	5049604	Escherichia coli / Shigella;99.4%	68	1063	5.1
ESC_MC2452AA_AS	ESC_HB7207AA	AMR39	Human	Human	Human-Bacteraemia	Human	Bacteraemia	Bacteraemia	2019	NA	NA	NA	Europe	United Kingdom	Scotland			NA	NA	NA	Marwick Lab	Escherichia coli	PATH-SAFE project (External Dataset)		NA	NA	NA	NA	NA			Bacteremia			2023-11-15	2023-11-15	ESC_HB7207AA	Assembled	107.8	217532	5140594	Escherichia coli / Shigella;99.4%	99	1082	5.1
ESC_MC2454AA_AS	ESC_HB7209AA	AMR41	Human	Human	Human-Bacteraemia	Human	Bacteraemia	Bacteraemia	2019	NA	NA	NA	Europe	United Kingdom	Scotland			NA	NA	NA	Marwick Lab	Escherichia coli	PATH-SAFE project (External Dataset)		NA	NA	NA	NA	NA			Bacteremia			2023-11-15	2023-11-15	ESC_HB7209AA	Assembled	132.8	196360	5348624	Escherichia coli / Shigella;98.27%	149	1658	5.1
ESC_MC2455AA_AS	ESC_HB7210AA	AMR37	Human	Human	Human-Bacteraemia	Human	Bacteraemia	Bacteraemia	2019	NA	NA	NA	Europe	United Kingdom	Scotland			NA	NA	NA	Marwick Lab	Escherichia coli	PATH-SAFE project (External Dataset)		NA	NA	NA	NA	NA			Bacteremia			2023-11-15	2023-11-15	ESC_HB7210AA	Assembled	144.8	286743	5195557	Escherichia coli / Shigella;99.62%	99	1407	5.1
ESC_MC2456AA_AS	ESC_HB7211AA	AMR45	Human	Human	Human-Bacteraemia	Human	Bacteraemia	Bacteraemia	2019	NA	NA	NA	Europe	United Kingdom	Scotland			NA	NA	NA	Marwick Lab	Escherichia coli	PATH-SAFE project (External Dataset)		NA	NA	NA	NA	NA			Bacteremia			2023-11-15	2023-11-15	ESC_HB7211AA	Assembled	145.4	117526	5103790	Escherichia coli / Shigella;99.2%	156	1486	5.1
ESC_MC2459AA_AS	ESC_HB7214AA	AMR34	Human	Human	Human-Bacteraemia	Human	Bacteraemia	Bacteraemia	2019	NA	NA	NA	Europe	United Kingdom	Scotland			NA	NA	NA	Marwick Lab	Escherichia coli	PATH-SAFE project (External Dataset)		NA	NA	NA	NA	NA			Bacteremia			2023-11-15	2023-11-15	ESC_HB7214AA	Assembled	156.1	506138	4772842	Escherichia coli / Shigella;100.0%	36	942	5.1
ESC_MC2460AA_AS	ESC_HB7215AA	AMR46	Human	Human	Human-Bacteraemia	Human	Bacteraemia	Bacteraemia	2019	NA	NA	NA	Europe	United Kingdom	Scotland			NA	NA	NA	Marwick Lab	Escherichia coli	PATH-SAFE project (External Dataset)		NA	NA	NA	NA	NA			Bacteremia			2023-11-15	2023-11-15	ESC_HB7215AA	Assembled	144.3	266245	5274641	Escherichia coli / Shigella;99.23%	86	1440	5.1
ESC_MC2461AA_AS	ESC_HB7216AA	AMR47	Human	Human	Human-Bacteraemia	Human	Bacteraemia	Bacteraemia	2019	NA	NA	NA	Europe	United Kingdom	Scotland			NA	NA	NA	Marwick Lab	Escherichia coli	PATH-SAFE project (External Dataset)		NA	NA	NA	NA	NA			Bacteremia			2023-11-15	2023-11-15	ESC_HB7216AA	Assembled	157	167164	5104020	Escherichia coli / Shigella;99.6%	88	1003	5.1
ESC_MC2462AA_AS	ESC_HB7217AA	AMR48a	Human	Human	Human-Bacteraemia	Human	Bacteraemia	Bacteraemia	2019	NA	NA	NA	Europe	United Kingdom	Scotland			NA	NA	NA	Marwick Lab	Escherichia coli	PATH-SAFE project (External Dataset)		NA	NA	NA	NA	NA			Bacteremia			2023-11-15	2023-11-15	ESC_HB7217AA	Assembled	180	104142	4727852	Escherichia coli / Shigella;99.57%	113	997	5.1
ESC_MC2463AA_AS	ESC_HB7218AA	AMR33	Human	Human	Human-Bacteraemia	Human	Bacteraemia	Bacteraemia	2019	NA	NA	NA	Europe	United Kingdom	Scotland			NA	NA	NA	Marwick Lab	Escherichia coli	PATH-SAFE project (External Dataset)		NA	NA	NA	NA	NA			Bacteremia			2023-11-15	2023-11-15	ESC_HB7218AA	Assembled	165.1	287891	5087829	Escherichia coli / Shigella;99.81%	128	2384	5.1
ESC_MC2464AA_AS	ESC_HB7219AA	AMR28	Human	Human	Human-Bacteraemia	Human	Bacteraemia	Bacteraemia	2019	NA	NA	NA	Europe	United Kingdom	Scotland			NA	NA	NA	Marwick Lab	Escherichia coli	PATH-SAFE project (External Dataset)		NA	NA	NA	NA	NA			Bacteremia			2023-11-15	2023-11-15	ESC_HB7219AA	Assembled	194.7	732793	4500416	Escherichia coli / Shigella;64.57%	40	500	5.1
ESC_MC2465AA_AS	ESC_HB7220AA	AMR30	Human	Human	Human-Bacteraemia	Human	Bacteraemia	Bacteraemia	2019	NA	NA	NA	Europe	United Kingdom	Scotland			NA	NA	NA	Marwick Lab	Escherichia coli	PATH-SAFE project (External Dataset)		NA	NA	NA	NA	NA			Bacteremia			2023-11-15	2023-11-15	ESC_HB7220AA	Assembled	171.5	322382	5107800	Escherichia coli / Shigella;98.84%	104	1260	5.1
ESC_MC2467AA_AS	ESC_HB7222AA	AMR40	Human	Human	Human-Bacteraemia	Human	Bacteraemia	Bacteraemia	2019	NA	NA	NA	Europe	United Kingdom	Scotland			NA	NA	NA	Marwick Lab	Escherichia coli	PATH-SAFE project (External Dataset)		NA	NA	NA	NA	NA			Bacteremia			2023-11-15	2023-11-15	ESC_HB7222AA	Assembled	168.9	267617	5046545	Escherichia coli / Shigella;100.0%	85	1415	5.1
ESC_MC2468AA_AS	ESC_HB7223AA	AMR24	Human	Human	Human-Bacteraemia	Human	Bacteraemia	Bacteraemia	2019	NA	NA	NA	Europe	United Kingdom	Scotland			NA	NA	NA	Marwick Lab	Escherichia coli	PATH-SAFE project (External Dataset)		NA	NA	NA	NA	NA			Bacteremia			2023-11-15	2023-11-15	ESC_HB7223AA	Assembled	176	331060	5025772	Escherichia coli / Shigella;100.0%	54	1461	5.1
ESC_MC2909AA_AS	ESC_HB7224AA	AMR44	Human	Human	Human-Bacteraemia	Human	Bacteraemia	Bacteraemia	2019	NA	NA	NA	Europe	United Kingdom	Scotland			NA	NA	NA	Marwick Lab	Escherichia coli	PATH-SAFE project (External Dataset)		NA	NA	NA	NA	NA			Bacteremia			2023-11-15	2023-11-15	ESC_HB7224AA	Assembled	174	319545	5189416	Escherichia coli / Shigella;99.62%	117	1182	5.1
ESC_MC2470AA_AS	ESC_HB7225AA	AMR31	Human	Human	Human-Bacteraemia	Human	Bacteraemia	Bacteraemia	2019	NA	NA	NA	Europe	United Kingdom	Scotland			NA	NA	NA	Marwick Lab	Escherichia coli	PATH-SAFE project (External Dataset)		NA	NA	NA	NA	NA			Bacteremia			2023-11-15	2023-11-15	ESC_HB7225AA	Assembled	192.7	122331	4863386	Escherichia coli / Shigella;99.58%	117	1392	5.1
ESC_MC2471AA_AS	ESC_HB7226AA	AMR38	Human	Human	Human-Bacteraemia	Human	Bacteraemia	Bacteraemia	2019	NA	NA	NA	Europe	United Kingdom	Scotland			NA	NA	NA	Marwick Lab	Escherichia coli	PATH-SAFE project (External Dataset)		NA	NA	NA	NA	NA			Bacteremia			2023-11-15	2023-11-15	ESC_HB7226AA	Assembled	179.1	192750	5257368	Escherichia coli / Shigella;99.62%	144	1598	5.1
ESC_MC2910AA_AS	ESC_HB7227AA	AMR27	Human	Human	Human-Bacteraemia	Human	Bacteraemia	Bacteraemia	2019	NA	NA	NA	Europe	United Kingdom	Scotland			NA	NA	NA	Marwick Lab	Escherichia coli	PATH-SAFE project (External Dataset)		NA	NA	NA	NA	NA			Bacteremia			2023-11-15	2023-11-15	ESC_HB7227AA	Assembled	128.9	232460	5246123	Escherichia coli / Shigella;99.41%	71	610	5.1
ESC_MC2473AA_AS	ESC_HB7228AA	AMR26	Human	Human	Human-Bacteraemia	Human	Bacteraemia	Bacteraemia	2019	NA	NA	NA	Europe	United Kingdom	Scotland			NA	NA	NA	Marwick Lab	Escherichia coli	PATH-SAFE project (External Dataset)		NA	NA	NA	NA	NA			Bacteremia			2023-11-15	2023-11-15	ESC_HB7228AA	Assembled	204.8	377402	5035031	Escherichia coli / Shigella;97.96%	64	415	5.1
ESC_MC2475AA_AS	ESC_HB7230AA	AMR25	Human	Human	Human-Bacteraemia	Human	Bacteraemia	Bacteraemia	2019	NA	NA	NA	Europe	United Kingdom	Scotland			NA	NA	NA	Marwick Lab	Escherichia coli	PATH-SAFE project (External Dataset)		NA	NA	NA	NA	NA			Bacteremia			2023-11-15	2023-11-15	ESC_HB7230AA	Assembled	204	121339	5419228	Escherichia coli / Shigella;99.64%	208	2290	5.1
ESC_MC2511AA_AS	ESC_HB7263AA	AMR67	Human	Human	Human-Bacteraemia	Human	Bacteraemia	Bacteraemia	2019	NA	NA	NA	Europe	United Kingdom	Scotland			NA	NA	NA	Marwick Lab	Escherichia coli	PATH-SAFE project (External Dataset)		NA	NA	NA	NA	NA			Bacteremia			2023-11-15	2023-11-15	ESC_HB7263AA	Assembled	116.8	214985	5394396	Escherichia coli / Shigella;99.46%	142	2057	5.1
ESC_MC2901AA_AS	ESC_HB7264AA	AMR68	Human	Human	Human-Bacteraemia	Human	Bacteraemia	Bacteraemia	2019	NA	NA	NA	Europe	United Kingdom	Scotland			NA	NA	NA	Marwick Lab	Escherichia coli	PATH-SAFE project (External Dataset)		NA	NA	NA	NA	NA			Bacteremia			2023-11-15	2023-11-15	ESC_HB7264AA	Assembled	118	119276	5092897	Escherichia coli / Shigella;99.22%	153	1210	5.1
ESC_MC2513AA_AS	ESC_HB7265AA	AMR51	Human	Human	Human-Bacteraemia	Human	Bacteraemia	Bacteraemia	2019	NA	NA	NA	Europe	United Kingdom	Scotland			NA	NA	NA	Marwick Lab	Escherichia coli	PATH-SAFE project (External Dataset)		NA	NA	NA	NA	NA			Bacteremia			2023-11-15	2023-11-15	ESC_HB7265AA	Assembled	132.7	292398	5048056	Escherichia coli / Shigella;99.4%	94	1061	5.1
ESC_MC2515AA_AS	ESC_HB7267AA	AMR32	Human	Human	Human-Bacteraemia	Human	Bacteraemia	Bacteraemia	2019	NA	NA	NA	Europe	United Kingdom	Scotland			NA	NA	NA	Marwick Lab	Escherichia coli	PATH-SAFE project (External Dataset)		NA	NA	NA	NA	NA			Bacteremia			2023-11-15	2023-11-15	ESC_HB7267AA	Assembled	148.2	214657	5071934	Escherichia coli / Shigella;99.6%	107	2094	5.1
ESC_MC2516AA_AS	ESC_HB7268AA	AMR57	Human	Human	Human-Bacteraemia	Human	Bacteraemia	Bacteraemia	2019	NA	NA	NA	Europe	United Kingdom	Scotland			NA	NA	NA	Marwick Lab	Escherichia coli	PATH-SAFE project (External Dataset)		NA	NA	NA	NA	NA			Bacteremia			2023-11-15	2023-11-15	ESC_HB7268AA	Assembled	142.1	285008	5352906	Escherichia coli / Shigella;99.27%	157	2649	5.1
ESC_MC2518AA_AS	ESC_HB7270AA	AMR54	Human	Human	Human-Bacteraemia	Human	Bacteraemia	Bacteraemia	2019	NA	NA	NA	Europe	United Kingdom	Scotland			NA	NA	NA	Marwick Lab	Escherichia coli	PATH-SAFE project (External Dataset)		NA	NA	NA	NA	NA			Bacteremia			2023-11-15	2023-11-15	ESC_HB7270AA	Assembled	151.4	301348	5136199	Escherichia coli / Shigella;99.62%	105	1901	5.1
ESC_MC2519AA_AS	ESC_HB7271AA	AMR52	Human	Human	Human-Bacteraemia	Human	Bacteraemia	Bacteraemia	2019	NA	NA	NA	Europe	United Kingdom	Scotland			NA	NA	NA	Marwick Lab	Escherichia coli	PATH-SAFE project (External Dataset)		NA	NA	NA	NA	NA			Bacteremia			2023-11-15	2023-11-15	ESC_HB7271AA	Assembled	154.1	360309	5168429	Escherichia coli / Shigella;99.61%	62	1102	5.1
ESC_MC2520AA_AS	ESC_HB7272AA	AMR59	Human	Human	Human-Bacteraemia	Human	Bacteraemia	Bacteraemia	2019	NA	NA	NA	Europe	United Kingdom	Scotland			NA	NA	NA	Marwick Lab	Escherichia coli	PATH-SAFE project (External Dataset)		NA	NA	NA	NA	NA			Bacteremia			2023-11-15	2023-11-15	ESC_HB7272AA	Assembled	146.7	223226	5402357	Escherichia coli / Shigella;99.04%	159	2278	5.1
ESC_MC2522AA_AS	ESC_HB7274AA	AMR63	Human	Human	Human-Bacteraemia	Human	Bacteraemia	Bacteraemia	2019	NA	NA	NA	Europe	United Kingdom	Scotland			NA	NA	NA	Marwick Lab	Escherichia coli	PATH-SAFE project (External Dataset)		NA	NA	NA	NA	NA			Bacteremia			2023-11-15	2023-11-15	ESC_HB7274AA	Assembled	159	269517	5103275	Escherichia coli / Shigella;99.81%	118	1543	5.1
ESC_MC2523AA_AS	ESC_HB7275AA	AMR50	Human	Human	Human-Bacteraemia	Human	Bacteraemia	Bacteraemia	2019	NA	NA	NA	Europe	United Kingdom	Scotland			NA	NA	NA	Marwick Lab	Escherichia coli	PATH-SAFE project (External Dataset)		NA	NA	NA	NA	NA			Bacteremia			2023-11-15	2023-11-15	ESC_HB7275AA	Assembled	158.2	153922	5236053	Escherichia coli / Shigella;99.62%	164	1603	5.1
ESC_MC2525AA_AS	ESC_HB7277AA	AMR56	Human	Human	Human-Bacteraemia	Human	Bacteraemia	Bacteraemia	2019	NA	NA	NA	Europe	United Kingdom	Scotland			NA	NA	NA	Marwick Lab	Escherichia coli	PATH-SAFE project (External Dataset)		NA	NA	NA	NA	NA			Bacteremia			2023-11-15	2023-11-15	ESC_HB7277AA	Assembled	165.3	276427	5159892	Escherichia coli / Shigella;99.81%	69	789	5.1
ESC_MC2527AA_AS	ESC_HB7279AA	AMR55	Human	Human	Human-Bacteraemia	Human	Bacteraemia	Bacteraemia	2019	NA	NA	NA	Europe	United Kingdom	Scotland			NA	NA	NA	Marwick Lab	Escherichia coli	PATH-SAFE project (External Dataset)		NA	NA	NA	NA	NA			Bacteremia			2023-11-15	2023-11-15	ESC_HB7279AA	Assembled	167.8	202690	5083906	Escherichia coli / Shigella;99.61%	144	1631	5.1
ESC_MC2529AA_AS	ESC_HB7281AA	AMR71	Human	Human	Human-Bacteraemia	Human	Bacteraemia	Bacteraemia	2019	NA	NA	NA	Europe	United Kingdom	Scotland			NA	NA	NA	Marwick Lab	Escherichia coli	PATH-SAFE project (External Dataset)		NA	NA	NA	NA	NA			Bacteremia			2023-11-15	2023-11-15	ESC_HB7281AA	Assembled	174.6	300298	5139204	Escherichia coli / Shigella;99.21%	97	1006	5.1
ESC_MC2530AA_AS	ESC_HB7282AA	AMR58	Human	Human	Human-Bacteraemia	Human	Bacteraemia	Bacteraemia	2019	NA	NA	NA	Europe	United Kingdom	Scotland			NA	NA	NA	Marwick Lab	Escherichia coli	PATH-SAFE project (External Dataset)		NA	NA	NA	NA	NA			Bacteremia			2023-11-15	2023-11-15	ESC_HB7282AA	Assembled	195.3	165748	4742826	Escherichia coli / Shigella;100.0%	104	1394	5.1
ESC_MC2533AA_AS	ESC_HB7285AA	AMR48b	Human	Human	Human-Bacteraemia	Human	Bacteraemia	Bacteraemia	2019	NA	NA	NA	Europe	United Kingdom	Scotland			NA	NA	NA	Marwick Lab	Escherichia coli	PATH-SAFE project (External Dataset)		NA	NA	NA	NA	NA			Bacteremia			2023-11-15	2023-11-15	ESC_HB7285AA	Assembled	190.8	272233	5135978	Escherichia coli / Shigella;99.4%	92	1193	5.1
ESC_MC2535AA_AS	ESC_HB7287AA	AMR49	Human	Human	Human-Bacteraemia	Human	Bacteraemia	Bacteraemia	2019	NA	NA	NA	Europe	United Kingdom	Scotland			NA	NA	NA	Marwick Lab	Escherichia coli	PATH-SAFE project (External Dataset)		NA	NA	NA	NA	NA			Bacteremia			2023-11-15	2023-11-15	ESC_HB7287AA	Assembled	200.1	118004	5016563	Escherichia coli / Shigella;93.28%	139	1183	5.1
ESC_MC2536AA_AS	ESC_HB7288AA	AMR70	Human	Human	Human-Bacteraemia	Human	Bacteraemia	Bacteraemia	2019	NA	NA	NA	Europe	United Kingdom	Scotland			NA	NA	NA	Marwick Lab	Escherichia coli	PATH-SAFE project (External Dataset)		NA	NA	NA	NA	NA			Bacteremia			2023-11-15	2023-11-15	ESC_HB7288AA	Assembled	204	202690	5310275	Escherichia coli / Shigella;99.08%	162	2346	5.1
ESC_MC2537AA_AS	ESC_HB7289AA	AMR77	Human	Human	Human-Bacteraemia	Human	Bacteraemia	Bacteraemia	2019	NA	NA	NA	Europe	United Kingdom	Scotland			NA	NA	NA	Marwick Lab	Escherichia coli	PATH-SAFE project (External Dataset)		NA	NA	NA	NA	NA			Bacteremia			2023-11-15	2023-11-15	ESC_HB7289AA	Assembled	71.2	287029	5207845	Escherichia coli / Shigella;99.82%	125	1858	5.1
ESC_MC2538AA_AS	ESC_HB7290AA	AMR79	Human	Human	Human-Bacteraemia	Human	Bacteraemia	Bacteraemia	2019	NA	NA	NA	Europe	United Kingdom	Scotland			NA	NA	NA	Marwick Lab	Escherichia coli	PATH-SAFE project (External Dataset)		NA	NA	NA	NA	NA			Bacteremia			2023-11-15	2023-11-15	ESC_HB7290AA	Assembled	98.7	117592	4581492	Escherichia coli / Shigella;97.94%	107	969	5.1
ESC_MC2539AA_AS	ESC_HB7291AA	AMR76	Human	Human	Human-Bacteraemia	Human	Bacteraemia	Bacteraemia	2019	NA	NA	NA	Europe	United Kingdom	Scotland			NA	NA	NA	Marwick Lab	Escherichia coli	PATH-SAFE project (External Dataset)		NA	NA	NA	NA	NA			Bacteremia			2023-11-15	2023-11-15	ESC_HB7291AA	Assembled	96.1	306646	5345510	Escherichia coli / Shigella;99.81%	138	2781	5.1
ESC_MC2540AA_AS	ESC_HB7292AA	AMR90	Human	Human	Human-Bacteraemia	Human	Bacteraemia	Bacteraemia	2019	NA	NA	NA	Europe	United Kingdom	Scotland			NA	NA	NA	Marwick Lab	Escherichia coli	PATH-SAFE project (External Dataset)		NA	NA	NA	NA	NA			Bacteremia			2023-11-15	2023-11-15	ESC_HB7292AA	Assembled	112.7	120286	5152956	Escherichia coli / Shigella;99.42%	184	2039	5.1
ESC_MC2541AA_AS	ESC_HB7293AA	AMR87	Human	Human	Human-Bacteraemia	Human	Bacteraemia	Bacteraemia	2019	NA	NA	NA	Europe	United Kingdom	Scotland			NA	NA	NA	Marwick Lab	Escherichia coli	PATH-SAFE project (External Dataset)		NA	NA	NA	NA	NA			Bacteremia			2023-11-15	2023-11-15	ESC_HB7293AA	Assembled	113.5	229689	5074560	Escherichia coli / Shigella;99.62%	137	1730	5.1
ESC_MC2543AA_AS	ESC_HB7295AA	AMR89	Human	Human	Human-Bacteraemia	Human	Bacteraemia	Bacteraemia	2019	NA	NA	NA	Europe	United Kingdom	Scotland			NA	NA	NA	Marwick Lab	Escherichia coli	PATH-SAFE project (External Dataset)		NA	NA	NA	NA	NA			Bacteremia			2023-11-15	2023-11-15	ESC_HB7295AA	Assembled	124	205352	5279357	Escherichia coli / Shigella;99.44%	148	1570	5.1
ESC_MC2544AA_AS	ESC_HB7296AA	AMR74	Human	Human	Human-Bacteraemia	Human	Bacteraemia	Bacteraemia	2019	NA	NA	NA	Europe	United Kingdom	Scotland			NA	NA	NA	Marwick Lab	Escherichia coli	PATH-SAFE project (External Dataset)		NA	NA	NA	NA	NA			Bacteremia			2023-11-15	2023-11-15	ESC_HB7296AA	Assembled	129.8	194248	5239785	Escherichia coli / Shigella;100.0%	99	1495	5.1
ESC_MC2545AA_AS	ESC_HB7297AA	AMR78	Human	Human	Human-Bacteraemia	Human	Bacteraemia	Bacteraemia	2019	NA	NA	NA	Europe	United Kingdom	Scotland			NA	NA	NA	Marwick Lab	Escherichia coli	PATH-SAFE project (External Dataset)		NA	NA	NA	NA	NA			Bacteremia			2023-11-15	2023-11-15	ESC_HB7297AA	Assembled	140.3	137476	5034156	Escherichia coli / Shigella;98.55%	129	1596	5.1
ESC_MC2546AA_AS	ESC_HB7298AA	AMR88	Human	Human	Human-Bacteraemia	Human	Bacteraemia	Bacteraemia	2019	NA	NA	NA	Europe	United Kingdom	Scotland			NA	NA	NA	Marwick Lab	Escherichia coli	PATH-SAFE project (External Dataset)		NA	NA	NA	NA	NA			Bacteremia			2023-11-15	2023-11-15	ESC_HB7298AA	Assembled	135.7	303587	5157725	Escherichia coli / Shigella;99.81%	90	1236	5.1
ESC_MC2547AA_AS	ESC_HB7299AA	AMR92	Human	Human	Human-Bacteraemia	Human	Bacteraemia	Bacteraemia	2019	NA	NA	NA	Europe	United Kingdom	Scotland			NA	NA	NA	Marwick Lab	Escherichia coli	PATH-SAFE project (External Dataset)		NA	NA	NA	NA	NA			Bacteremia			2023-11-15	2023-11-15	ESC_HB7299AA	Assembled	139.7	123033	5327233	Escherichia coli / Shigella;99.81%	183	1406	5.1
ESC_MC2548AA_AS	ESC_HB7300AA	AMR86	Human	Human	Human-Bacteraemia	Human	Bacteraemia	Bacteraemia	2019	NA	NA	NA	Europe	United Kingdom	Scotland			NA	NA	NA	Marwick Lab	Escherichia coli	PATH-SAFE project (External Dataset)		NA	NA	NA	NA	NA			Bacteremia			2023-11-15	2023-11-15	ESC_HB7300AA	Assembled	155.3	248562	5029420	Escherichia coli / Shigella;99.6%	71	759	5.1
ESC_MC2549AA_AS	ESC_HB7301AA	AMR81	Human	Human	Human-Bacteraemia	Human	Bacteraemia	Bacteraemia	2019	NA	NA	NA	Europe	United Kingdom	Scotland			NA	NA	NA	Marwick Lab	Escherichia coli	PATH-SAFE project (External Dataset)		NA	NA	NA	NA	NA			Bacteremia			2023-11-15	2023-11-15	ESC_HB7301AA	Assembled	161	87197	4956206	Escherichia coli / Shigella;99.4%	182	1132	5.1
ESC_MC2551AA_AS	ESC_HB7303AA	AMR83	Human	Human	Human-Bacteraemia	Human	Bacteraemia	Bacteraemia	2019	NA	NA	NA	Europe	United Kingdom	Scotland			NA	NA	NA	Marwick Lab	Escherichia coli	PATH-SAFE project (External Dataset)		NA	NA	NA	NA	NA			Bacteremia			2023-11-15	2023-11-15	ESC_HB7303AA	Assembled	160.2	182597	5002886	Escherichia coli / Shigella;99.8%	83	787	5.1
ESC_MC2552AA_AS	ESC_HB7304AA	AMR94	Human	Human	Human-Bacteraemia	Human	Bacteraemia	Bacteraemia	2019	NA	NA	NA	Europe	United Kingdom	Scotland			NA	NA	NA	Marwick Lab	Escherichia coli	PATH-SAFE project (External Dataset)		NA	NA	NA	NA	NA			Bacteremia			2023-11-15	2023-11-15	ESC_HB7304AA	Assembled	164.9	153978	5005404	Escherichia coli / Shigella;99.79%	87	856	5.1
ESC_MC2553AA_AS	ESC_HB7305AA	AMR82	Human	Human	Human-Bacteraemia	Human	Bacteraemia	Bacteraemia	2019	NA	NA	NA	Europe	United Kingdom	Scotland			NA	NA	NA	Marwick Lab	Escherichia coli	PATH-SAFE project (External Dataset)		NA	NA	NA	NA	NA			Bacteremia			2023-11-15	2023-11-15	ESC_HB7305AA	Assembled	166.5	166137	5265985	Escherichia coli / Shigella;96.92%	128	1305	5.1
ESC_MC2554AA_AS	ESC_HB7306AA	AMR91	Human	Human	Human-Bacteraemia	Human	Bacteraemia	Bacteraemia	2019	NA	NA	NA	Europe	United Kingdom	Scotland			NA	NA	NA	Marwick Lab	Escherichia coli	PATH-SAFE project (External Dataset)		NA	NA	NA	NA	NA			Bacteremia			2023-11-15	2023-11-15	ESC_HB7306AA	Assembled	142.1	99997	5488018	Escherichia coli / Shigella;100.0%	271	3030	5.1
ESC_MC2555AA_AS	ESC_HB7307AA	AMR95	Human	Human	Human-Bacteraemia	Human	Bacteraemia	Bacteraemia	2019	NA	NA	NA	Europe	United Kingdom	Scotland			NA	NA	NA	Marwick Lab	Escherichia coli	PATH-SAFE project (External Dataset)		NA	NA	NA	NA	NA			Bacteremia			2023-11-15	2023-11-15	ESC_HB7307AA	Assembled	164.4	331531	5224983	Escherichia coli / Shigella;98.85%	111	1626	5.1
ESC_MC2556AA_AS	ESC_HB7308AA	AMR84	Human	Human	Human-Bacteraemia	Human	Bacteraemia	Bacteraemia	2019	NA	NA	NA	Europe	United Kingdom	Scotland			NA	NA	NA	Marwick Lab	Escherichia coli	PATH-SAFE project (External Dataset)		NA	NA	NA	NA	NA			Bacteremia			2023-11-15	2023-11-15	ESC_HB7308AA	Assembled	188.1	123600	4686322	Escherichia coli / Shigella;99.32%	114	1078	5.1
ESC_MC2557AA_AS	ESC_HB7309AA	AMR93	Human	Human	Human-Bacteraemia	Human	Bacteraemia	Bacteraemia	2019	NA	NA	NA	Europe	United Kingdom	Scotland			NA	NA	NA	Marwick Lab	Escherichia coli	PATH-SAFE project (External Dataset)		NA	NA	NA	NA	NA			Bacteremia			2023-11-15	2023-11-15	ESC_HB7309AA	Assembled	168.7	370556	5194206	Escherichia coli / Shigella;97.9%	105	1382	5.1
ESC_MC2560AA_AS	ESC_HB7312AA	AMR80	Human	Human	Human-Bacteraemia	Human	Bacteraemia	Bacteraemia	2019	NA	NA	NA	Europe	United Kingdom	Scotland			NA	NA	NA	Marwick Lab	Escherichia coli	PATH-SAFE project (External Dataset)		NA	NA	NA	NA	NA			Bacteremia			2023-11-15	2023-11-15	ESC_HB7312AA	Assembled	226.5	188842	4774613	Escherichia coli / Shigella;99.58%	72	787	5.1
ESC_MC2561AA_AS	ESC_HB7313AA	AMR73	Human	Human	Human-Bacteraemia	Human	Bacteraemia	Bacteraemia	2019	NA	NA	NA	Europe	United Kingdom	Scotland			NA	NA	NA	Marwick Lab	Escherichia coli	PATH-SAFE project (External Dataset)		NA	NA	NA	NA	NA			Bacteremia			2023-11-15	2023-11-15	ESC_HB7313AA	Assembled	267.3	205145	4934344	Escherichia coli / Shigella;99.36%	74	1078	5.1
ESC_MC2562AA_AS	ESC_HB7314AA	AMR108	Human	Human	Human-Bacteraemia	Human	Bacteraemia	Bacteraemia	2019	NA	NA	NA	Europe	United Kingdom	Scotland			NA	NA	NA	Marwick Lab	Escherichia coli	PATH-SAFE project (External Dataset)		NA	NA	NA	NA	NA			Bacteremia			2023-11-16	2023-11-16	ESC_HB7314AA	Assembled	135.6	325856	5085677	Escherichia coli / Shigella;99.41%	111	1709	5.1
ESC_MC2563AA_AS	ESC_HB7315AA	AMR100	Human	Human	Human-Bacteraemia	Human	Bacteraemia	Bacteraemia	2019	NA	NA	NA	Europe	United Kingdom	Scotland			NA	NA	NA	Marwick Lab	Escherichia coli	PATH-SAFE project (External Dataset)		NA	NA	NA	NA	NA			Bacteremia			2023-11-16	2023-11-16	ESC_HB7315AA	Assembled	133.3	239927	5097504	Escherichia coli / Shigella;99.39%	112	989	5.1
ESC_MC2564AA_AS	ESC_HB7316AA	AMR109	Human	Human	Human-Bacteraemia	Human	Bacteraemia	Bacteraemia	2019	NA	NA	NA	Europe	United Kingdom	Scotland			NA	NA	NA	Marwick Lab	Escherichia coli	PATH-SAFE project (External Dataset)		NA	NA	NA	NA	NA			Bacteremia			2023-11-16	2023-11-16	ESC_HB7316AA	Assembled	134.7	177255	5155382	Escherichia coli / Shigella;99.82%	207	1987	5.1
ESC_MC2565AA_AS	ESC_HB7317AA	AMR102	Human	Human	Human-Bacteraemia	Human	Bacteraemia	Bacteraemia	2019	NA	NA	NA	Europe	United Kingdom	Scotland			NA	NA	NA	Marwick Lab	Escherichia coli	PATH-SAFE project (External Dataset)		NA	NA	NA	NA	NA			Bacteremia			2023-11-16	2023-11-16	ESC_HB7317AA	Assembled	134.4	336692	5018734	Escherichia coli / Shigella;99.8%	99	1664	5.1
ESC_MC2570AA_AS	ESC_HB7322AA	AMR98	Human	Human	Human-Bacteraemia	Human	Bacteraemia	Bacteraemia	2019	NA	NA	NA	Europe	United Kingdom	Scotland			NA	NA	NA	Marwick Lab	Escherichia coli	PATH-SAFE project (External Dataset)		NA	NA	NA	NA	NA			Bacteremia			2023-11-16	2023-11-16	ESC_HB7322AA	Assembled	149.3	271658	5090772	Escherichia coli / Shigella;99.8%	91	947	5.1
ESC_MC2572AA_AS	ESC_HB7324AA	AMR101	Human	Human	Human-Bacteraemia	Human	Bacteraemia	Bacteraemia	2019	NA	NA	NA	Europe	United Kingdom	Scotland			NA	NA	NA	Marwick Lab	Escherichia coli	PATH-SAFE project (External Dataset)		NA	NA	NA	NA	NA			Bacteremia			2023-11-16	2023-11-16	ESC_HB7324AA	Assembled	163.3	360279	5127335	Escherichia coli / Shigella;99.8%	64	1478	5.1
ESC_MC2573AA_AS	ESC_HB7325AA	AMR114	Human	Human	Human-Bacteraemia	Human	Bacteraemia	Bacteraemia	2019	NA	NA	NA	Europe	United Kingdom	Scotland			NA	NA	NA	Marwick Lab	Escherichia coli	PATH-SAFE project (External Dataset)		NA	NA	NA	NA	NA			Bacteremia			2023-11-16	2023-11-16	ESC_HB7325AA	Assembled	167.9	558574	5103085	Escherichia coli / Shigella;99.61%	61	1382	5.1
ESC_MC2575AA_AS	ESC_HB7327AA	AMR96	Human	Human	Human-Bacteraemia	Human	Bacteraemia	Bacteraemia	2019	NA	NA	NA	Europe	United Kingdom	Scotland			NA	NA	NA	Marwick Lab	Escherichia coli	PATH-SAFE project (External Dataset)		NA	NA	NA	NA	NA			Bacteremia			2023-11-16	2023-11-16	ESC_HB7327AA	Assembled	168.2	319111	5138932	Escherichia coli / Shigella;99.81%	99	1171	5.1
ESC_MC2576AA_AS	ESC_HB7328AA	AMR103	Human	Human	Human-Bacteraemia	Human	Bacteraemia	Bacteraemia	2019	NA	NA	NA	Europe	United Kingdom	Scotland			NA	NA	NA	Marwick Lab	Escherichia coli	PATH-SAFE project (External Dataset)		NA	NA	NA	NA	NA			Bacteremia			2023-11-16	2023-11-16	ESC_HB7328AA	Assembled	178.1	360594	4874096	Escherichia coli / Shigella;99.38%	37	689	5.1
ESC_MC2581AA_AS	ESC_HB7333AA	AMR106	Human	Human	Human-Bacteraemia	Human	Bacteraemia	Bacteraemia	2019	NA	NA	NA	Europe	United Kingdom	Scotland			NA	NA	NA	Marwick Lab	Escherichia coli	PATH-SAFE project (External Dataset)		NA	NA	NA	NA	NA			Bacteremia			2023-11-16	2023-11-16	ESC_HB7333AA	Assembled	180.4	391703	5053443	Escherichia coli / Shigella;99.21%	71	1133	5.1
ESC_MC2583AA_AS	ESC_HB7335AA	AMR105	Human	Human	Human-Bacteraemia	Human	Bacteraemia	Bacteraemia	2019	NA	NA	NA	Europe	United Kingdom	Scotland			NA	NA	NA	Marwick Lab	Escherichia coli	PATH-SAFE project (External Dataset)		NA	NA	NA	NA	NA			Bacteremia			2023-11-16	2023-11-16	ESC_HB7335AA	Assembled	183.1	319847	5135899	Escherichia coli / Shigella;99.61%	67	1196	5.1
ESC_MC2584AA_AS	ESC_HB7336AA	AMR104c	Human	Human	Human-Bacteraemia	Human	Bacteraemia	Bacteraemia	2019	NA	NA	NA	Europe	United Kingdom	Scotland			NA	NA	NA	Marwick Lab	Escherichia coli	PATH-SAFE project (External Dataset)		NA	NA	NA	NA	NA			Bacteremia			2023-11-16	2023-11-16	ESC_HB7336AA	Assembled	190.4	219880	5145188	Escherichia coli / Shigella;99.62%	160	2219	5.1
ESC_MC2586AA_AS	ESC_HB7338AA	AMR113	Human	Human	Human-Bacteraemia	Human	Bacteraemia	Bacteraemia	2019	NA	NA	NA	Europe	United Kingdom	Scotland			NA	NA	NA	Marwick Lab	Escherichia coli	PATH-SAFE project (External Dataset)		NA	NA	NA	NA	NA			Bacteremia			2023-11-16	2023-11-16	ESC_HB7338AA	Assembled	187.6	223226	5258921	Escherichia coli / Shigella;99.81%	137	1641	5.1
ESC_MC2608AA_AS	ESC_HB7360AA	AMR121	Human	Human	Human-Bacteraemia	Human	Bacteraemia	Bacteraemia	2019	NA	NA	NA	Europe	United Kingdom	Scotland			NA	NA	NA	Marwick Lab	Escherichia coli	PATH-SAFE project (External Dataset)		NA	NA	NA	NA	NA			Bacteremia			2023-11-16	2023-11-16	ESC_HB7360AA	Assembled	142.5	120984	4712871	Escherichia coli / Shigella;100.0%	93	892	5.1
ESC_MC2609AA_AS	ESC_HB7361AA	AMR117	Human	Human	Human-Bacteraemia	Human	Bacteraemia	Bacteraemia	2019	NA	NA	NA	Europe	United Kingdom	Scotland			NA	NA	NA	Marwick Lab	Escherichia coli	PATH-SAFE project (External Dataset)		NA	NA	NA	NA	NA			Bacteremia			2023-11-16	2023-11-16	ESC_HB7361AA	Assembled	142.5	207159	5152821	Escherichia coli / Shigella;99.81%	124	2142	5.1
ESC_MC2610AA_AS	ESC_HB7362AA	AMR118	Human	Human	Human-Bacteraemia	Human	Bacteraemia	Bacteraemia	2019	NA	NA	NA	Europe	United Kingdom	Scotland			NA	NA	NA	Marwick Lab	Escherichia coli	PATH-SAFE project (External Dataset)		NA	NA	NA	NA	NA			Bacteremia			2023-11-16	2023-11-16	ESC_HB7362AA	Assembled	151.9	360319	5137519	Escherichia coli / Shigella;99.8%	47	1225	5.1
ESC_MC2611AA_AS	ESC_HB7363AA	AMR120	Human	Human	Human-Bacteraemia	Human	Bacteraemia	Bacteraemia	2019	NA	NA	NA	Europe	United Kingdom	Scotland			NA	NA	NA	Marwick Lab	Escherichia coli	PATH-SAFE project (External Dataset)		NA	NA	NA	NA	NA			Bacteremia			2023-11-16	2023-11-16	ESC_HB7363AA	Assembled	162.7	273937	5043980	Escherichia coli / Shigella;99.6%	83	1411	5.1
ESC_MC2612AA_AS	ESC_HB7364AA	AMR119	Human	Human	Human-Bacteraemia	Human	Bacteraemia	Bacteraemia	2019	NA	NA	NA	Europe	United Kingdom	Scotland			NA	NA	NA	Marwick Lab	Escherichia coli	PATH-SAFE project (External Dataset)		NA	NA	NA	NA	NA			Bacteremia			2023-11-16	2023-11-16	ESC_HB7364AA	Assembled	164.3	623691	4995590	Escherichia coli / Shigella;100.0%	31	335	5.1
ESC_MC2613AA_AS	ESC_HB7365AA	AMR134	Human	Human	Human-Bacteraemia	Human	Bacteraemia	Bacteraemia	2019	NA	NA	NA	Europe	United Kingdom	Scotland			NA	NA	NA	Marwick Lab	Escherichia coli	PATH-SAFE project (External Dataset)		NA	NA	NA	NA	NA			Bacteremia			2023-11-16	2023-11-16	ESC_HB7365AA	Assembled	97	232079	5239284	Escherichia coli / Shigella;99.43%	136	2103	5.1
ESC_MC2615AA_AS	ESC_HB7367AA	AMR130	Human	Human	Human-Bacteraemia	Human	Bacteraemia	Bacteraemia	2019	NA	NA	NA	Europe	United Kingdom	Scotland			NA	NA	NA	Marwick Lab	Escherichia coli	PATH-SAFE project (External Dataset)		NA	NA	NA	NA	NA			Bacteremia			2023-11-16	2023-11-16	ESC_HB7367AA	Assembled	105.1	335957	5066094	Escherichia coli / Shigella;99.8%	64	1314	5.1
ESC_MC2617AA_AS	ESC_HB7369AA	AMR124	Human	Human	Human-Bacteraemia	Human	Bacteraemia	Bacteraemia	2019	NA	NA	NA	Europe	United Kingdom	Scotland			NA	NA	NA	Marwick Lab	Escherichia coli	PATH-SAFE project (External Dataset)		NA	NA	NA	NA	NA			Bacteremia			2023-11-16	2023-11-16	ESC_HB7369AA	Assembled	101.2	202690	5224769	Escherichia coli / Shigella;99.63%	175	2951	5.1
ESC_MC2618AA_AS	ESC_HB7370AA	AMR135	Human	Human	Human-Bacteraemia	Human	Bacteraemia	Bacteraemia	2019	NA	NA	NA	Europe	United Kingdom	Scotland			NA	NA	NA	Marwick Lab	Escherichia coli	PATH-SAFE project (External Dataset)		NA	NA	NA	NA	NA			Bacteremia			2023-11-16	2023-11-16	ESC_HB7370AA	Assembled	110.6	187993	5002661	Escherichia coli / Shigella;99.79%	78	837	5.1
ESC_MC2619AA_AS	ESC_HB7371AA	AMR128	Human	Human	Human-Bacteraemia	Human	Bacteraemia	Bacteraemia	2019	NA	NA	NA	Europe	United Kingdom	Scotland			NA	NA	NA	Marwick Lab	Escherichia coli	PATH-SAFE project (External Dataset)		NA	NA	NA	NA	NA			Bacteremia			2023-11-16	2023-11-16	ESC_HB7371AA	Assembled	110.2	252290	5082144	Escherichia coli / Shigella;99.2%	83	833	5.1
ESC_MC2620AA_AS	ESC_HB7372AA	AMR129	Human	Human	Human-Bacteraemia	Human	Bacteraemia	Bacteraemia	2019	NA	NA	NA	Europe	United Kingdom	Scotland			NA	NA	NA	Marwick Lab	Escherichia coli	PATH-SAFE project (External Dataset)		NA	NA	NA	NA	NA			Bacteremia			2023-11-16	2023-11-16	ESC_HB7372AA	Assembled	110	455606	5217907	Escherichia coli / Shigella;99.62%	77	1257	5.1
ESC_MC2622AA_AS	ESC_HB7374AA	AMR145	Human	Human	Human-Bacteraemia	Human	Bacteraemia	Bacteraemia	2019	NA	NA	NA	Europe	United Kingdom	Scotland			NA	NA	NA	Marwick Lab	Escherichia coli	PATH-SAFE project (External Dataset)		NA	NA	NA	NA	NA			Bacteremia			2023-11-16	2023-11-16	ESC_HB7374AA	Assembled	113.6	326548	5114367	Escherichia coli / Shigella;99.81%	130	1901	5.1
ESC_MC2624AA_AS	ESC_HB7376AA	AMR125	Human	Human	Human-Bacteraemia	Human	Bacteraemia	Bacteraemia	2019	NA	NA	NA	Europe	United Kingdom	Scotland			NA	NA	NA	Marwick Lab	Escherichia coli	PATH-SAFE project (External Dataset)		NA	NA	NA	NA	NA			Bacteremia			2023-11-16	2023-11-16	ESC_HB7376AA	Assembled	118.9	360441	5176155	Escherichia coli / Shigella;99.8%	54	1212	5.1
ESC_MC2625AA_AS	ESC_HB7377AA	AMR138a	Human	Human	Human-Bacteraemia	Human	Bacteraemia	Bacteraemia	2019	NA	NA	NA	Europe	United Kingdom	Scotland			NA	NA	NA	Marwick Lab	Escherichia coli	PATH-SAFE project (External Dataset)		NA	NA	NA	NA	NA			Bacteremia			2023-11-16	2023-11-16	ESC_HB7377AA	Assembled	144.6	208370	4816930	Escherichia coli / Shigella;100.0%	78	1478	5.1
ESC_MC2626AA_AS	ESC_HB7378AA	AMR137	Human	Human	Human-Bacteraemia	Human	Bacteraemia	Bacteraemia	2019	NA	NA	NA	Europe	United Kingdom	Scotland			NA	NA	NA	Marwick Lab	Escherichia coli	PATH-SAFE project (External Dataset)		NA	NA	NA	NA	NA			Bacteremia			2023-11-16	2023-11-16	ESC_HB7378AA	Assembled	151.4	360593	4963006	Escherichia coli / Shigella;99.18%	45	577	5.1
ESC_MC2627AA_AS	ESC_HB7379AA	AMR123	Human	Human	Human-Bacteraemia	Human	Bacteraemia	Bacteraemia	2019	NA	NA	NA	Europe	United Kingdom	Scotland			NA	NA	NA	Marwick Lab	Escherichia coli	PATH-SAFE project (External Dataset)		NA	NA	NA	NA	NA			Bacteremia			2023-11-16	2023-11-16	ESC_HB7379AA	Assembled	147.7	213127	5205962	Escherichia coli / Shigella;99.81%	95	1232	5.1
ESC_MC2634AA_AS	ESC_HB7386AA	AMR140	Human	Human	Human-Bacteraemia	Human	Bacteraemia	Bacteraemia	2019	NA	NA	NA	Europe	United Kingdom	Scotland			NA	NA	NA	Marwick Lab	Escherichia coli	PATH-SAFE project (External Dataset)		NA	NA	NA	NA	NA			Bacteremia			2023-11-16	2023-11-16	ESC_HB7386AA	Assembled	171	269064	5265412	Escherichia coli / Shigella;99.81%	117	1501	5.1
ESC_MC2635AA_AS	ESC_HB7387AA	AMR122	Human	Human	Human-Bacteraemia	Human	Bacteraemia	Bacteraemia	2019	NA	NA	NA	Europe	United Kingdom	Scotland			NA	NA	NA	Marwick Lab	Escherichia coli	PATH-SAFE project (External Dataset)		NA	NA	NA	NA	NA			Bacteremia			2023-11-16	2023-11-16	ESC_HB7387AA	Assembled	176.7	306251	5263911	Escherichia coli / Shigella;99.26%	164	1986	5.1
ESC_MC2637AA_AS	ESC_HB7389AA	AMR138b	Human	Human	Human-Bacteraemia	Human	Bacteraemia	Bacteraemia	2019	NA	NA	NA	Europe	United Kingdom	Scotland			NA	NA	NA	Marwick Lab	Escherichia coli	PATH-SAFE project (External Dataset)		NA	NA	NA	NA	NA			Bacteremia			2023-11-16	2023-11-16	ESC_HB7389AA	Assembled	192.4	281931	5038168	Escherichia coli / Shigella;99.39%	96	722	5.1
ESC_MC2638AA_AS	ESC_HB7390AA	AMR161	Human	Human	Human-Bacteraemia	Human	Bacteraemia	Bacteraemia	2019	NA	NA	NA	Europe	United Kingdom	Scotland			NA	NA	NA	Marwick Lab	Escherichia coli	PATH-SAFE project (External Dataset)		NA	NA	NA	NA	NA			Bacteremia			2023-11-16	2023-11-16	ESC_HB7390AA	Assembled	80.1	112681	4918369	Escherichia coli / Shigella;99.37%	121	1132	5.1
ESC_MC2639AA_AS	ESC_HB7391AA	AMR167	Human	Human	Human-Bacteraemia	Human	Bacteraemia	Bacteraemia	2019	NA	NA	NA	Europe	United Kingdom	Scotland			NA	NA	NA	Marwick Lab	Escherichia coli	PATH-SAFE project (External Dataset)		NA	NA	NA	NA	NA			Bacteremia			2023-11-16	2023-11-16	ESC_HB7391AA	Assembled	83.3	228420	5108221	Escherichia coli / Shigella;99.61%	117	1927	5.1
ESC_MC2640AA_AS	ESC_HB7392AA	AMR160	Human	Human	Human-Bacteraemia	Human	Bacteraemia	Bacteraemia	2019	NA	NA	NA	Europe	United Kingdom	Scotland			NA	NA	NA	Marwick Lab	Escherichia coli	PATH-SAFE project (External Dataset)		NA	NA	NA	NA	NA			Bacteremia			2023-11-16	2023-11-16	ESC_HB7392AA	Assembled	94.3	109435	5254413	Escherichia coli / Shigella;100.0%	211	1924	5.1
ESC_MC2641AA_AS	ESC_HB7393AA	AMR168	Human	Human	Human-Bacteraemia	Human	Bacteraemia	Bacteraemia	2019	NA	NA	NA	Europe	United Kingdom	Scotland			NA	NA	NA	Marwick Lab	Escherichia coli	PATH-SAFE project (External Dataset)		NA	NA	NA	NA	NA			Bacteremia			2023-11-16	2023-11-16	ESC_HB7393AA	Assembled	96.9	254278	5035677	Escherichia coli / Shigella;100.0%	85	1147	5.1
ESC_MC2642AA_AS	ESC_HB7394AA	AMR146	Human	Human	Human-Bacteraemia	Human	Bacteraemia	Bacteraemia	2019	NA	NA	NA	Europe	United Kingdom	Scotland			NA	NA	NA	Marwick Lab	Escherichia coli	PATH-SAFE project (External Dataset)		NA	NA	NA	NA	NA			Bacteremia			2023-11-16	2023-11-16	ESC_HB7394AA	Assembled	97.2	331404	5068948	Escherichia coli / Shigella;99.8%	125	1599	5.1
ESC_MC2643AA_AS	ESC_HB7395AA	AMR169	Human	Human	Human-Bacteraemia	Human	Bacteraemia	Bacteraemia	2019	NA	NA	NA	Europe	United Kingdom	Scotland			NA	NA	NA	Marwick Lab	Escherichia coli	PATH-SAFE project (External Dataset)		NA	NA	NA	NA	NA			Bacteremia			2023-11-16	2023-11-16	ESC_HB7395AA	Assembled	101.7	131641	5467603	Escherichia coli / Shigella;99.27%	210	2662	5.1
ESC_MC2644AA_AS	ESC_HB7396AA	AMR166	Human	Human	Human-Bacteraemia	Human	Bacteraemia	Bacteraemia	2019	NA	NA	NA	Europe	United Kingdom	Scotland			NA	NA	NA	Marwick Lab	Escherichia coli	PATH-SAFE project (External Dataset)		NA	NA	NA	NA	NA			Bacteremia			2023-11-16	2023-11-16	ESC_HB7396AA	Assembled	110.1	150520	5161924	Escherichia coli / Shigella;99.61%	116	1353	5.1
ESC_MC2645AA_AS	ESC_HB7397AA	AMR164	Human	Human	Human-Bacteraemia	Human	Bacteraemia	Bacteraemia	2019	NA	NA	NA	Europe	United Kingdom	Scotland			NA	NA	NA	Marwick Lab	Escherichia coli	PATH-SAFE project (External Dataset)		NA	NA	NA	NA	NA			Bacteremia			2023-11-16	2023-11-16	ESC_HB7397AA	Assembled	112.3	182293	5213365	Escherichia coli / Shigella;99.42%	148	2112	5.1
ESC_MC2650AA_AS	ESC_HB7402AA	AMR165	Human	Human	Human-Bacteraemia	Human	Bacteraemia	Bacteraemia	2019	NA	NA	NA	Europe	United Kingdom	Scotland			NA	NA	NA	Marwick Lab	Escherichia coli	PATH-SAFE project (External Dataset)		NA	NA	NA	NA	NA			Bacteremia			2023-11-16	2023-11-16	ESC_HB7402AA	Assembled	134.1	209516	5145619	Escherichia coli / Shigella;100.0%	133	2804	5.1
ESC_MC2651AA_AS	ESC_HB7403AA	AMR150	Human	Human	Human-Bacteraemia	Human	Bacteraemia	Bacteraemia	2019	NA	NA	NA	Europe	United Kingdom	Scotland			NA	NA	NA	Marwick Lab	Escherichia coli	PATH-SAFE project (External Dataset)		NA	NA	NA	NA	NA			Bacteremia			2023-11-16	2023-11-16	ESC_HB7403AA	Assembled	126.6	202687	5290885	Escherichia coli / Shigella;99.61%	107	1261	5.1
ESC_MC2653AA_AS	ESC_HB7405AA	AMR149	Human	Human	Human-Bacteraemia	Human	Bacteraemia	Bacteraemia	2019	NA	NA	NA	Europe	United Kingdom	Scotland			NA	NA	NA	Marwick Lab	Escherichia coli	PATH-SAFE project (External Dataset)		NA	NA	NA	NA	NA			Bacteremia			2023-11-16	2023-11-16	ESC_HB7405AA	Assembled	149.2	257135	4971273	Escherichia coli / Shigella;100.0%	81	1253	5.1
ESC_MC2655AA_AS	ESC_HB7407AA	AMR148	Human	Human	Human-Bacteraemia	Human	Bacteraemia	Bacteraemia	2019	NA	NA	NA	Europe	United Kingdom	Scotland			NA	NA	NA	Marwick Lab	Escherichia coli	PATH-SAFE project (External Dataset)		NA	NA	NA	NA	NA			Bacteremia			2023-11-16	2023-11-16	ESC_HB7407AA	Assembled	156.4	127925	4770886	Escherichia coli / Shigella;98.7%	118	751	5.1
ESC_MC2656AA_AS	ESC_HB7408AA	AMR154	Human	Human	Human-Bacteraemia	Human	Bacteraemia	Bacteraemia	2019	NA	NA	NA	Europe	United Kingdom	Scotland			NA	NA	NA	Marwick Lab	Escherichia coli	PATH-SAFE project (External Dataset)		NA	NA	NA	NA	NA			Bacteremia			2023-11-16	2023-11-16	ESC_HB7408AA	Assembled	146.5	260585	4923922	Escherichia coli / Shigella;99.8%	48	592	5.1
ESC_MC2657AA_AS	ESC_HB7409AA	AMR162	Human	Human	Human-Bacteraemia	Human	Bacteraemia	Bacteraemia	2019	NA	NA	NA	Europe	United Kingdom	Scotland			NA	NA	NA	Marwick Lab	Escherichia coli	PATH-SAFE project (External Dataset)		NA	NA	NA	NA	NA			Bacteremia			2023-11-16	2023-11-16	ESC_HB7409AA	Assembled	151.9	214675	5112339	Escherichia coli / Shigella;99.81%	137	2096	5.1
ESC_MC2658AA_AS	ESC_HB7410AA	AMR153	Human	Human	Human-Bacteraemia	Human	Bacteraemia	Bacteraemia	2019	NA	NA	NA	Europe	United Kingdom	Scotland			NA	NA	NA	Marwick Lab	Escherichia coli	PATH-SAFE project (External Dataset)		NA	NA	NA	NA	NA			Bacteremia			2023-11-16	2023-11-16	ESC_HB7410AA	Assembled	159.7	349583	5025433	Escherichia coli / Shigella;96.54%	37	765	5.1
ESC_MC2659AA_AS	ESC_HB7411AA	AMR157	Human	Human	Human-Bacteraemia	Human	Bacteraemia	Bacteraemia	2019	NA	NA	NA	Europe	United Kingdom	Scotland			NA	NA	NA	Marwick Lab	Escherichia coli	PATH-SAFE project (External Dataset)		NA	NA	NA	NA	NA			Bacteremia			2023-11-16	2023-11-16	ESC_HB7411AA	Assembled	170.7	232113	4962722	Escherichia coli / Shigella;99.8%	77	1147	5.1
ESC_MC2662AA_AS	ESC_HB7414AA	AMR155	Human	Human	Human-Bacteraemia	Human	Bacteraemia	Bacteraemia	2019	NA	NA	NA	Europe	United Kingdom	Scotland			NA	NA	NA	Marwick Lab	Escherichia coli	PATH-SAFE project (External Dataset)		NA	NA	NA	NA	NA			Bacteremia			2023-11-16	2023-11-16	ESC_HB7414AA	Assembled	169.1	307886	5138105	Escherichia coli / Shigella;99.41%	86	725	5.1
ESC_MC2663AA_AS	ESC_HB7415AA	AMR171	Human	Human	Human-Bacteraemia	Human	Bacteraemia	Bacteraemia	2019	NA	NA	NA	Europe	United Kingdom	Scotland			NA	NA	NA	Marwick Lab	Escherichia coli	PATH-SAFE project (External Dataset)		NA	NA	NA	NA	NA			Bacteremia			2023-11-16	2023-11-16	ESC_HB7415AA	Assembled	78.1	319550	5142559	Escherichia coli / Shigella;99.62%	111	1747	5.1
ESC_MC2666AA_AS	ESC_HB7418AA	AMR186	Human	Human	Human-Bacteraemia	Human	Bacteraemia	Bacteraemia	2019	NA	NA	NA	Europe	United Kingdom	Scotland			NA	NA	NA	Marwick Lab	Escherichia coli	PATH-SAFE project (External Dataset)		NA	NA	NA	NA	NA			Bacteremia			2023-11-16	2023-11-16	ESC_HB7418AA	Assembled	104.4	234426	4864846	Escherichia coli / Shigella;99.8%	90	856	5.1
ESC_MC2667AA_AS	ESC_HB7419AA	AMR172	Human	Human	Human-Bacteraemia	Human	Bacteraemia	Bacteraemia	2019	NA	NA	NA	Europe	United Kingdom	Scotland			NA	NA	NA	Marwick Lab	Escherichia coli	PATH-SAFE project (External Dataset)		NA	NA	NA	NA	NA			Bacteremia			2023-11-16	2023-11-16	ESC_HB7419AA	Assembled	96.5	271257	5120404	Escherichia coli / Shigella;99.62%	142	2422	5.1
ESC_MC2668AA_AS	ESC_HB7420AA	AMR191	Human	Human	Human-Bacteraemia	Human	Bacteraemia	Bacteraemia	2019	NA	NA	NA	Europe	United Kingdom	Scotland			NA	NA	NA	Marwick Lab	Escherichia coli	PATH-SAFE project (External Dataset)		NA	NA	NA	NA	NA			Bacteremia			2023-11-16	2023-11-16	ESC_HB7420AA	Assembled	106.1	306546	5118544	Escherichia coli / Shigella;99.62%	117	2060	5.1
ESC_MC2669AA_AS	ESC_HB7421AA	AMR188	Human	Human	Human-Bacteraemia	Human	Bacteraemia	Bacteraemia	2019	NA	NA	NA	Europe	United Kingdom	Scotland			NA	NA	NA	Marwick Lab	Escherichia coli	PATH-SAFE project (External Dataset)		NA	NA	NA	NA	NA			Bacteremia			2023-11-16	2023-11-16	ESC_HB7421AA	Assembled	118.6	106399	4882864	Escherichia coli / Shigella;99.15%	123	1059	5.1
ESC_MC2670AA_AS	ESC_HB7422AA	AMR190	Human	Human	Human-Bacteraemia	Human	Bacteraemia	Bacteraemia	2019	NA	NA	NA	Europe	United Kingdom	Scotland			NA	NA	NA	Marwick Lab	Escherichia coli	PATH-SAFE project (External Dataset)		NA	NA	NA	NA	NA			Bacteremia			2023-11-16	2023-11-16	ESC_HB7422AA	Assembled	111.4	185877	4966999	Escherichia coli / Shigella;99.8%	132	1401	5.1
ESC_MC2671AA_AS	ESC_HB7423AA	AMR183	Human	Human	Human-Bacteraemia	Human	Bacteraemia	Bacteraemia	2019	NA	NA	NA	Europe	United Kingdom	Scotland			NA	NA	NA	Marwick Lab	Escherichia coli	PATH-SAFE project (External Dataset)		NA	NA	NA	NA	NA			Bacteremia			2023-11-16	2023-11-16	ESC_HB7423AA	Assembled	130.1	104143	4908385	Escherichia coli / Shigella;97.19%	126	933	5.1
ESC_MC2672AA_AS	ESC_HB7424AA	AMR182a	Human	Human	Human-Bacteraemia	Human	Bacteraemia	Bacteraemia	2019	NA	NA	NA	Europe	United Kingdom	Scotland			NA	NA	NA	Marwick Lab	Escherichia coli	PATH-SAFE project (External Dataset)		NA	NA	NA	NA	NA			Bacteremia			2023-11-16	2023-11-16	ESC_HB7424AA	Assembled	124.7	319830	5083886	Escherichia coli / Shigella;99.8%	78	1971	5.1
ESC_MC2673AA_AS	ESC_HB7425AA	AMR195	Human	Human	Human-Bacteraemia	Human	Bacteraemia	Bacteraemia	2019	NA	NA	NA	Europe	United Kingdom	Scotland			NA	NA	NA	Marwick Lab	Escherichia coli	PATH-SAFE project (External Dataset)		NA	NA	NA	NA	NA			Bacteremia			2023-11-16	2023-11-16	ESC_HB7425AA	Assembled	130.6	287152	5109048	Escherichia coli / Shigella;99.61%	140	2134	5.1
ESC_MC2674AA_AS	ESC_HB7426AA	AMR189	Human	Human	Human-Bacteraemia	Human	Bacteraemia	Bacteraemia	2019	NA	NA	NA	Europe	United Kingdom	Scotland			NA	NA	NA	Marwick Lab	Escherichia coli	PATH-SAFE project (External Dataset)		NA	NA	NA	NA	NA			Bacteremia			2023-11-16	2023-11-16	ESC_HB7426AA	Assembled	140.8	339023	5133144	Escherichia coli / Shigella;99.61%	61	875	5.1
ESC_MC2675AA_AS	ESC_HB7427AA	AMR170	Human	Human	Human-Bacteraemia	Human	Bacteraemia	Bacteraemia	2019	NA	NA	NA	Europe	United Kingdom	Scotland			NA	NA	NA	Marwick Lab	Escherichia coli	PATH-SAFE project (External Dataset)		NA	NA	NA	NA	NA			Bacteremia			2023-11-16	2023-11-16	ESC_HB7427AA	Assembled	136.5	205404	5226745	Escherichia coli / Shigella;99.81%	144	2357	5.1
ESC_MC2677AA_AS	ESC_HB7429AA	AMR182b	Human	Human	Human-Bacteraemia	Human	Bacteraemia	Bacteraemia	2019	NA	NA	NA	Europe	United Kingdom	Scotland			NA	NA	NA	Marwick Lab	Escherichia coli	PATH-SAFE project (External Dataset)		NA	NA	NA	NA	NA			Bacteremia			2023-11-16	2023-11-16	ESC_HB7429AA	Assembled	128.7	282509	5292474	Escherichia coli / Shigella;99.25%	130	2412	5.1
ESC_MC2678AA_AS	ESC_HB7430AA	AMR185	Human	Human	Human-Bacteraemia	Human	Bacteraemia	Bacteraemia	2019	NA	NA	NA	Europe	United Kingdom	Scotland			NA	NA	NA	Marwick Lab	Escherichia coli	PATH-SAFE project (External Dataset)		NA	NA	NA	NA	NA			Bacteremia			2023-11-16	2023-11-16	ESC_HB7430AA	Assembled	153.1	91605	4821914	Escherichia coli / Shigella;96.18%	137	610	5.1
ESC_MC2682AA_AS	ESC_HB7434AA	AMR176	Human	Human	Human-Bacteraemia	Human	Bacteraemia	Bacteraemia	2019	NA	NA	NA	Europe	United Kingdom	Scotland			NA	NA	NA	Marwick Lab	Escherichia coli	PATH-SAFE project (External Dataset)		NA	NA	NA	NA	NA			Bacteremia			2023-11-16	2023-11-16	ESC_HB7434AA	Assembled	154	211388	5159159	Escherichia coli / Shigella;99.81%	113	1860	5.1
ESC_MC2683AA_AS	ESC_HB7435AA	AMR177	Human	Human	Human-Bacteraemia	Human	Bacteraemia	Bacteraemia	2019	NA	NA	NA	Europe	United Kingdom	Scotland			NA	NA	NA	Marwick Lab	Escherichia coli	PATH-SAFE project (External Dataset)		NA	NA	NA	NA	NA			Bacteremia			2023-11-16	2023-11-16	ESC_HB7435AA	Assembled	148.9	246013	5213158	Escherichia coli / Shigella;99.43%	173	2347	5.1
ESC_MC2684AA_AS	ESC_HB7436AA	AMR184	Human	Human	Human-Bacteraemia	Human	Bacteraemia	Bacteraemia	2019	NA	NA	NA	Europe	United Kingdom	Scotland			NA	NA	NA	Marwick Lab	Escherichia coli	PATH-SAFE project (External Dataset)		NA	NA	NA	NA	NA			Bacteremia			2023-11-16	2023-11-16	ESC_HB7436AA	Assembled	155.3	202689	5180202	Escherichia coli / Shigella;98.49%	157	3395	5.1
ESC_MC2685AA_AS	ESC_HB7437AA	AMR198	Human	Human	Human-Bacteraemia	Human	Bacteraemia	Bacteraemia	2019	NA	NA	NA	Europe	United Kingdom	Scotland			NA	NA	NA	Marwick Lab	Escherichia coli	PATH-SAFE project (External Dataset)		NA	NA	NA	NA	NA			Bacteremia			2023-11-16	2023-11-16	ESC_HB7437AA	Assembled	160.3	287366	5074061	Escherichia coli / Shigella;99.41%	90	1955	5.1
ESC_MC2686AA_AS	ESC_HB7438AA	AMR192	Human	Human	Human-Bacteraemia	Human	Bacteraemia	Bacteraemia	2019	NA	NA	NA	Europe	United Kingdom	Scotland			NA	NA	NA	Marwick Lab	Escherichia coli	PATH-SAFE project (External Dataset)		NA	NA	NA	NA	NA			Bacteremia			2023-11-16	2023-11-16	ESC_HB7438AA	Assembled	163.2	141572	4955929	Escherichia coli / Shigella;97.01%	109	1374	5.1
ESC_MC2687AA_AS	ESC_HB7439AA	AMR174	Human	Human	Human-Bacteraemia	Human	Bacteraemia	Bacteraemia	2019	NA	NA	NA	Europe	United Kingdom	Scotland			NA	NA	NA	Marwick Lab	Escherichia coli	PATH-SAFE project (External Dataset)		NA	NA	NA	NA	NA			Bacteremia			2023-11-16	2023-11-16	ESC_HB7439AA	Assembled	161.1	319477	5096421	Escherichia coli / Shigella;99.61%	116	1785	5.1
ESC_MC2688AA_AS	ESC_HB7440AA	AMR194	Human	Human	Human-Bacteraemia	Human	Bacteraemia	Bacteraemia	2019	NA	NA	NA	Europe	United Kingdom	Scotland			NA	NA	NA	Marwick Lab	Escherichia coli	PATH-SAFE project (External Dataset)		NA	NA	NA	NA	NA			Bacteremia			2023-11-16	2023-11-16	ESC_HB7440AA	Assembled	167	335958	5108749	Escherichia coli / Shigella;99.8%	59	1379	5.1
ESC_MC2689AA_AS	ESC_HB7441AA	AMR178	Human	Human	Human-Bacteraemia	Human	Bacteraemia	Bacteraemia	2019	NA	NA	NA	Europe	United Kingdom	Scotland			NA	NA	NA	Marwick Lab	Escherichia coli	PATH-SAFE project (External Dataset)		NA	NA	NA	NA	NA			Bacteremia			2023-11-16	2023-11-16	ESC_HB7441AA	Assembled	170.3	338355	5030814	Escherichia coli / Shigella;99.8%	48	981	5.1
ESC_MC2690AA_AS	ESC_HB7442AA	AMR180	Human	Human	Human-Bacteraemia	Human	Bacteraemia	Bacteraemia	2019	NA	NA	NA	Europe	United Kingdom	Scotland			NA	NA	NA	Marwick Lab	Escherichia coli	PATH-SAFE project (External Dataset)		NA	NA	NA	NA	NA			Bacteremia			2023-11-16	2023-11-16	ESC_HB7442AA	Assembled	168.4	284520	5094091	Escherichia coli / Shigella;99.8%	72	1116	5.1
ESC_MC2691AA_AS	ESC_HB7443AA	AMR181	Human	Human	Human-Bacteraemia	Human	Bacteraemia	Bacteraemia	2019	NA	NA	NA	Europe	United Kingdom	Scotland			NA	NA	NA	Marwick Lab	Escherichia coli	PATH-SAFE project (External Dataset)		NA	NA	NA	NA	NA			Bacteremia			2023-11-16	2023-11-16	ESC_HB7443AA	Assembled	201.6	383046	4991141	Escherichia coli / Shigella;99.8%	38	999	5.1
ESC_MC2692AA_AS	ESC_HB7444AA	AMR196	Human	Human	Human-Bacteraemia	Human	Bacteraemia	Bacteraemia	2019	NA	NA	NA	Europe	United Kingdom	Scotland			NA	NA	NA	Marwick Lab	Escherichia coli	PATH-SAFE project (External Dataset)		NA	NA	NA	NA	NA			Bacteremia			2023-11-16	2023-11-16	ESC_HB7444AA	Assembled	191	358126	5316976	Escherichia coli / Shigella;99.82%	113	1812	5.1
ESC_MC2693AA_AS	ESC_HB7445AA	AMR210	Human	Human	Human-Bacteraemia	Human	Bacteraemia	Bacteraemia	2019	NA	NA	NA	Europe	United Kingdom	Scotland			NA	NA	NA	Marwick Lab	Escherichia coli	PATH-SAFE project (External Dataset)		NA	NA	NA	NA	NA			Bacteremia			2023-11-16	2023-11-16	ESC_HB7445AA	Assembled	112.8	199626	5130809	Escherichia coli / Shigella;99.81%	136	2088	5.1
ESC_MC2694AA_AS	ESC_HB7446AA	AMR204	Human	Human	Human-Bacteraemia	Human	Bacteraemia	Bacteraemia	2019	NA	NA	NA	Europe	United Kingdom	Scotland			NA	NA	NA	Marwick Lab	Escherichia coli	PATH-SAFE project (External Dataset)		NA	NA	NA	NA	NA			Bacteremia			2023-11-16	2023-11-16	ESC_HB7446AA	Assembled	122	55226	5257801	Escherichia coli / Shigella;99.23%	241	1193	5.1
ESC_MC2695AA_AS	ESC_HB7447AA	AMR201	Human	Human	Human-Bacteraemia	Human	Bacteraemia	Bacteraemia	2019	NA	NA	NA	Europe	United Kingdom	Scotland			NA	NA	NA	Marwick Lab	Escherichia coli	PATH-SAFE project (External Dataset)		NA	NA	NA	NA	NA			Bacteremia			2023-11-16	2023-11-16	ESC_HB7447AA	Assembled	138.9	247944	5235231	Escherichia coli / Shigella;99.81%	116	1176	5.1
ESC_MC2697AA_AS	ESC_HB7449AA	AMR200	Human	Human	Human-Bacteraemia	Human	Bacteraemia	Bacteraemia	2019	NA	NA	NA	Europe	United Kingdom	Scotland			NA	NA	NA	Marwick Lab	Escherichia coli	PATH-SAFE project (External Dataset)		NA	NA	NA	NA	NA			Bacteremia			2023-11-16	2023-11-16	ESC_HB7449AA	Assembled	146.1	360564	5222470	Escherichia coli / Shigella;99.62%	85	1310	5.1
ESC_MC2699AA_AS	ESC_HB7451AA	AMR208	Human	Human	Human-Bacteraemia	Human	Bacteraemia	Bacteraemia	2019	NA	NA	NA	Europe	United Kingdom	Scotland			NA	NA	NA	Marwick Lab	Escherichia coli	PATH-SAFE project (External Dataset)		NA	NA	NA	NA	NA			Bacteremia			2023-11-16	2023-11-16	ESC_HB7451AA	Assembled	169.5	49354	4683149	Escherichia coli / Shigella;99.33%	237	1592	5.1
ESC_MC2701AA_AS	ESC_HB7453AA	AMR209	Human	Human	Human-Bacteraemia	Human	Bacteraemia	Bacteraemia	2019	NA	NA	NA	Europe	United Kingdom	Scotland			NA	NA	NA	Marwick Lab	Escherichia coli	PATH-SAFE project (External Dataset)		NA	NA	NA	NA	NA			Bacteremia			2023-11-16	2023-11-16	ESC_HB7453AA	Assembled	148.9	230160	5176346	Escherichia coli / Shigella;98.88%	146	1996	5.1
ESC_MC2702AA_AS	ESC_HB7454AA	AMR206	Human	Human	Human-Bacteraemia	Human	Bacteraemia	Bacteraemia	2019	NA	NA	NA	Europe	United Kingdom	Scotland			NA	NA	NA	Marwick Lab	Escherichia coli	PATH-SAFE project (External Dataset)		NA	NA	NA	NA	NA			Bacteremia			2023-11-16	2023-11-16	ESC_HB7454AA	Assembled	188	155038	4999802	Escherichia coli / Shigella;99.6%	89	1111	5.1
ESC_MC2704AA_AS	ESC_HB7456AA	AMR199	Human	Human	Human-Bacteraemia	Human	Bacteraemia	Bacteraemia	2019	NA	NA	NA	Europe	United Kingdom	Scotland			NA	NA	NA	Marwick Lab	Escherichia coli	PATH-SAFE project (External Dataset)		NA	NA	NA	NA	NA			Bacteremia			2023-11-16	2023-11-16	ESC_HB7456AA	Assembled	186.2	95016	5132427	Escherichia coli / Shigella;99.4%	165	1100	5.1
ESC_MC2705AA_AS	ESC_HB7457AA	AMR205	Human	Human	Human-Bacteraemia	Human	Bacteraemia	Bacteraemia	2019	NA	NA	NA	Europe	United Kingdom	Scotland			NA	NA	NA	Marwick Lab	Escherichia coli	PATH-SAFE project (External Dataset)		NA	NA	NA	NA	NA			Bacteremia			2023-11-16	2023-11-16	ESC_HB7457AA	Assembled	201.1	188289	4796936	Escherichia coli / Shigella;100.0%	56	473	5.1
ESC_MC2707AA_AS	ESC_HB7459AA	AMR227	Human	Human	Human-Bacteraemia	Human	Bacteraemia	Bacteraemia	2019	NA	NA	NA	Europe	United Kingdom	Scotland			NA	NA	NA	Marwick Lab	Escherichia coli	PATH-SAFE project (External Dataset)		NA	NA	NA	NA	NA			Bacteremia			2023-11-16	2023-11-16	ESC_HB7459AA	Assembled	235.2	177993	5218156	Escherichia coli / Shigella;99.81%	155	2143	5.1
ESC_MC2708AA_AS	ESC_HB7460AA	AMR226	Human	Human	Human-Bacteraemia	Human	Bacteraemia	Bacteraemia	2019	NA	NA	NA	Europe	United Kingdom	Scotland			NA	NA	NA	Marwick Lab	Escherichia coli	PATH-SAFE project (External Dataset)		NA	NA	NA	NA	NA			Bacteremia			2023-11-16	2023-11-16	ESC_HB7460AA	Assembled	239.8	195263	4998363	Escherichia coli / Shigella;98.95%	89	805	5.1
ESC_MC2710AA_AS	ESC_HB7462AA	AMR216	Human	Human	Human-Bacteraemia	Human	Bacteraemia	Bacteraemia	2019	NA	NA	NA	Europe	United Kingdom	Scotland			NA	NA	NA	Marwick Lab	Escherichia coli	PATH-SAFE project (External Dataset)		NA	NA	NA	NA	NA			Bacteremia			2023-11-16	2023-11-16	ESC_HB7462AA	Assembled	267.5	224614	4917712	Escherichia coli / Shigella;99.8%	82	1753	5.1
ESC_MC2712AA_AS	ESC_HB7464AA	AMR214	Human	Human	Human-Bacteraemia	Human	Bacteraemia	Bacteraemia	2019	NA	NA	NA	Europe	United Kingdom	Scotland			NA	NA	NA	Marwick Lab	Escherichia coli	PATH-SAFE project (External Dataset)		NA	NA	NA	NA	NA			Bacteremia			2023-11-16	2023-11-16	ESC_HB7464AA	Assembled	268.4	140885	5092488	Escherichia coli / Shigella;99.81%	157	2136	5.1
ESC_MC2714AA_AS	ESC_HB7466AA	AMR212	Human	Human	Human-Bacteraemia	Human	Bacteraemia	Bacteraemia	2019	NA	NA	NA	Europe	United Kingdom	Scotland			NA	NA	NA	Marwick Lab	Escherichia coli	PATH-SAFE project (External Dataset)		NA	NA	NA	NA	NA			Bacteremia			2023-11-16	2023-11-16	ESC_HB7466AA	Assembled	291.2	241992	5223857	Escherichia coli / Shigella;99.61%	109	1698	5.1
ESC_MC2715AA_AS	ESC_HB7467AA	AMR223	Human	Human	Human-Bacteraemia	Human	Bacteraemia	Bacteraemia	2019	NA	NA	NA	Europe	United Kingdom	Scotland			NA	NA	NA	Marwick Lab	Escherichia coli	PATH-SAFE project (External Dataset)		NA	NA	NA	NA	NA			Bacteremia			2023-11-16	2023-11-16	ESC_HB7467AA	Assembled	282.3	273075	5435304	Escherichia coli / Shigella;99.63%	140	2605	5.1
ESC_MC2716AA_AS	ESC_HB7468AA	AMR228	Human	Human	Human-Bacteraemia	Human	Bacteraemia	Bacteraemia	2019	NA	NA	NA	Europe	United Kingdom	Scotland			NA	NA	NA	Marwick Lab	Escherichia coli	PATH-SAFE project (External Dataset)		NA	NA	NA	NA	NA			Bacteremia			2023-11-16	2023-11-16	ESC_HB7468AA	Assembled	319.5	521070	4821712	Escherichia coli / Shigella;100.0%	32	1022	5.1
ESC_MC2717AA_AS	ESC_HB7469AA	AMR215	Human	Human	Human-Bacteraemia	Human	Bacteraemia	Bacteraemia	2019	NA	NA	NA	Europe	United Kingdom	Scotland			NA	NA	NA	Marwick Lab	Escherichia coli	PATH-SAFE project (External Dataset)		NA	NA	NA	NA	NA			Bacteremia			2023-11-16	2023-11-16	ESC_HB7469AA	Assembled	294.7	223229	4983122	Escherichia coli / Shigella;99.19%	130	1556	5.1
ESC_MC2719AA_AS	ESC_HB7471AA	AMR224	Human	Human	Human-Bacteraemia	Human	Bacteraemia	Bacteraemia	2019	NA	NA	NA	Europe	United Kingdom	Scotland			NA	NA	NA	Marwick Lab	Escherichia coli	PATH-SAFE project (External Dataset)		NA	NA	NA	NA	NA			Bacteremia			2023-11-16	2023-11-16	ESC_HB7471AA	Assembled	324.6	244432	5207902	Escherichia coli / Shigella;99.81%	105	1806	5.1
ESC_MC2720AA_AS	ESC_HB7472AA	AMR220	Human	Human	Human-Bacteraemia	Human	Bacteraemia	Bacteraemia	2019	NA	NA	NA	Europe	United Kingdom	Scotland			NA	NA	NA	Marwick Lab	Escherichia coli	PATH-SAFE project (External Dataset)		NA	NA	NA	NA	NA			Bacteremia			2023-11-16	2023-11-16	ESC_HB7472AA	Assembled	386.3	292724	5048951	Escherichia coli / Shigella;99.8%	85	2186	5.1
ESC_MC2721AA_AS	ESC_HB7473AA	AMR218	Human	Human	Human-Bacteraemia	Human	Bacteraemia	Bacteraemia	2019	NA	NA	NA	Europe	United Kingdom	Scotland			NA	NA	NA	Marwick Lab	Escherichia coli	PATH-SAFE project (External Dataset)		NA	NA	NA	NA	NA			Bacteremia			2023-11-16	2023-11-16	ESC_HB7473AA	Assembled	400.7	100197	4898446	Escherichia coli / Shigella;100.0%	143	1451	5.1
ESC_MC2722AA_AS	ESC_HB7474AA	AMR222	Human	Human	Human-Bacteraemia	Human	Bacteraemia	Bacteraemia	2019	NA	NA	NA	Europe	United Kingdom	Scotland			NA	NA	NA	Marwick Lab	Escherichia coli	PATH-SAFE project (External Dataset)		NA	NA	NA	NA	NA			Bacteremia			2023-11-16	2023-11-16	ESC_HB7474AA	Assembled	412.6	310656	5148929	Escherichia coli / Shigella;99.62%	116	1417	5.1
ESC_MC2723AA_AS	ESC_HB7475AA	AMR245	Human	Human	Human-Bacteraemia	Human	Bacteraemia	Bacteraemia	2019	NA	NA	NA	Europe	United Kingdom	Scotland			NA	NA	NA	Marwick Lab	Escherichia coli	PATH-SAFE project (External Dataset)		NA	NA	NA	NA	NA			Bacteremia			2023-11-16	2023-11-16	ESC_HB7475AA	Assembled	154.6	339732	5168191	Escherichia coli / Shigella;99.8%	56	918	5.1
ESC_MC2724AA_AS	ESC_HB7476AA	AMR239	Human	Human	Human-Bacteraemia	Human	Bacteraemia	Bacteraemia	2019	NA	NA	NA	Europe	United Kingdom	Scotland			NA	NA	NA	Marwick Lab	Escherichia coli	PATH-SAFE project (External Dataset)		NA	NA	NA	NA	NA			Bacteremia			2023-11-16	2023-11-16	ESC_HB7476AA	Assembled	162.6	202690	5211061	Escherichia coli / Shigella;99.81%	119	1717	5.1
ESC_MC2725AA_AS	ESC_HB7477AA	AMR247	Human	Human	Human-Bacteraemia	Human	Bacteraemia	Bacteraemia	2019	NA	NA	NA	Europe	United Kingdom	Scotland			NA	NA	NA	Marwick Lab	Escherichia coli	PATH-SAFE project (External Dataset)		NA	NA	NA	NA	NA			Bacteremia			2023-11-16	2023-11-16	ESC_HB7477AA	Assembled	288.7	228171	5189462	Escherichia coli / Shigella;99.81%	98	1601	5.1
ESC_MC2729AA_AS	ESC_HB7481AA	AMR237	Human	Human	Human-Bacteraemia	Human	Bacteraemia	Bacteraemia	2019	NA	NA	NA	Europe	United Kingdom	Scotland			NA	NA	NA	Marwick Lab	Escherichia coli	PATH-SAFE project (External Dataset)		NA	NA	NA	NA	NA			Bacteremia			2023-11-16	2023-11-16	ESC_HB7481AA	Assembled	321.3	190578	5246480	Escherichia coli / Shigella;98.46%	135	1450	5.1
ESC_MC2730AA_AS	ESC_HB7482AA	AMR240	Human	Human	Human-Bacteraemia	Human	Bacteraemia	Bacteraemia	2019	NA	NA	NA	Europe	United Kingdom	Scotland			NA	NA	NA	Marwick Lab	Escherichia coli	PATH-SAFE project (External Dataset)		NA	NA	NA	NA	NA			Bacteremia			2023-11-16	2023-11-16	ESC_HB7482AA	Assembled	354.3	355360	5109248	Escherichia coli / Shigella;99.8%	113	2124	5.1
ESC_MC2731AA_AS	ESC_HB7483AA	AMR254	Human	Human	Human-Bacteraemia	Human	Bacteraemia	Bacteraemia	2019	NA	NA	NA	Europe	United Kingdom	Scotland			NA	NA	NA	Marwick Lab	Escherichia coli	PATH-SAFE project (External Dataset)		NA	NA	NA	NA	NA			Bacteremia			2023-11-16	2023-11-16	ESC_HB7483AA	Assembled	351.1	367218	5123408	Escherichia coli / Shigella;99.61%	65	1392	5.1
ESC_MC2733AA_AS	ESC_HB7485AA	AMR251	Human	Human	Human-Bacteraemia	Human	Bacteraemia	Bacteraemia	2019	NA	NA	NA	Europe	United Kingdom	Scotland			NA	NA	NA	Marwick Lab	Escherichia coli	PATH-SAFE project (External Dataset)		NA	NA	NA	NA	NA			Bacteremia			2023-11-16	2023-11-16	ESC_HB7485AA	Assembled	375.3	240326	5359620	Escherichia coli / Shigella;98.89%	168	2291	5.1
ESC_MC2734AA_AS	ESC_HB7486AA	AMR250	Human	Human	Human-Bacteraemia	Human	Bacteraemia	Bacteraemia	2019	NA	NA	NA	Europe	United Kingdom	Scotland			NA	NA	NA	Marwick Lab	Escherichia coli	PATH-SAFE project (External Dataset)		NA	NA	NA	NA	NA			Bacteremia			2023-11-16	2023-11-16	ESC_HB7486AA	Assembled	472.9	319550	5169565	Escherichia coli / Shigella;99.81%	112	1293	5.1
ESC_MC2735AA_AS	ESC_HB7487AA	AMR231	Human	Human	Human-Bacteraemia	Human	Bacteraemia	Bacteraemia	2019	NA	NA	NA	Europe	United Kingdom	Scotland			NA	NA	NA	Marwick Lab	Escherichia coli	PATH-SAFE project (External Dataset)		NA	NA	NA	NA	NA			Bacteremia			2023-11-16	2023-11-16	ESC_HB7487AA	Assembled	248.1	128933	5321433	Escherichia coli / Shigella;99.81%	197	3705	5.1
ESC_MC2736AA_AS	ESC_HB7488AA	AMR234	Human	Human	Human-Bacteraemia	Human	Bacteraemia	Bacteraemia	2019	NA	NA	NA	Europe	United Kingdom	Scotland			NA	NA	NA	Marwick Lab	Escherichia coli	PATH-SAFE project (External Dataset)		NA	NA	NA	NA	NA			Bacteremia			2023-11-16	2023-11-16	ESC_HB7488AA	Assembled	287.9	251725	5081143	Escherichia coli / Shigella;99.8%	85	1278	5.1
ESC_MC2739AA_AS	ESC_HB7491AA	AMR232	Human	Human	Human-Bacteraemia	Human	Bacteraemia	Bacteraemia	2019	NA	NA	NA	Europe	United Kingdom	Scotland			NA	NA	NA	Marwick Lab	Escherichia coli	PATH-SAFE project (External Dataset)		NA	NA	NA	NA	NA			Bacteremia			2023-11-16	2023-11-16	ESC_HB7491AA	Assembled	347.1	113705	4890328	Escherichia coli / Shigella;98.92%	156	1561	5.1
ESC_MC2742AA_AS	ESC_HB7494AA	AMR242	Human	Human	Human-Bacteraemia	Human	Bacteraemia	Bacteraemia	2019	NA	NA	NA	Europe	United Kingdom	Scotland			NA	NA	NA	Marwick Lab	Escherichia coli	PATH-SAFE project (External Dataset)		NA	NA	NA	NA	NA			Bacteremia			2023-11-16	2023-11-16	ESC_HB7494AA	Assembled	317.1	383015	5094646	Escherichia coli / Shigella;99.61%	55	1044	5.1
ESC_MC2743AA_AS	ESC_HB7495AA	AMR252	Human	Human	Human-Bacteraemia	Human	Bacteraemia	Bacteraemia	2019	NA	NA	NA	Europe	United Kingdom	Scotland			NA	NA	NA	Marwick Lab	Escherichia coli	PATH-SAFE project (External Dataset)		NA	NA	NA	NA	NA			Bacteremia			2023-11-16	2023-11-16	ESC_HB7495AA	Assembled	313.3	340746	4759116	Escherichia coli / Shigella;98.93%	55	575	5.1
ESC_MC2744AA_AS	ESC_HB7496AA	AMR248	Human	Human	Human-Bacteraemia	Human	Bacteraemia	Bacteraemia	2019	NA	NA	NA	Europe	United Kingdom	Scotland			NA	NA	NA	Marwick Lab	Escherichia coli	PATH-SAFE project (External Dataset)		NA	NA	NA	NA	NA			Bacteremia			2023-11-16	2023-11-16	ESC_HB7496AA	Assembled	305.3	232285	5183441	Escherichia coli / Shigella;99.42%	120	1781	5.1
ESC_MC2746AA_AS	ESC_HB7498AA	AMR256	Human	Human	Human-Bacteraemia	Human	Bacteraemia	Bacteraemia	2019	NA	NA	NA	Europe	United Kingdom	Scotland			NA	NA	NA	Marwick Lab	Escherichia coli	PATH-SAFE project (External Dataset)		NA	NA	NA	NA	NA			Bacteremia			2023-11-16	2023-11-16	ESC_HB7498AA	Assembled	308.1	229932	5228066	Escherichia coli / Shigella;99.62%	123	1560	5.1
ESC_MC2747AA_AS	ESC_HB7499AA	AMR260	Human	Human	Human-Bacteraemia	Human	Bacteraemia	Bacteraemia	2019	NA	NA	NA	Europe	United Kingdom	Scotland			NA	NA	NA	Marwick Lab	Escherichia coli	PATH-SAFE project (External Dataset)		NA	NA	NA	NA	NA			Bacteremia			2023-11-16	2023-11-16	ESC_HB7499AA	Assembled	337.2	404277	4738855	Escherichia coli / Shigella;99.36%	50	376	5.1
ESC_MC2748AA_AS	ESC_HB7500AA	AMR258	Human	Human	Human-Bacteraemia	Human	Bacteraemia	Bacteraemia	2019	NA	NA	NA	Europe	United Kingdom	Scotland			NA	NA	NA	Marwick Lab	Escherichia coli	PATH-SAFE project (External Dataset)		NA	NA	NA	NA	NA			Bacteremia			2023-11-16	2023-11-16	ESC_HB7500AA	Assembled	303.3	206970	5267114	Escherichia coli / Shigella;99.81%	129	2803	5.1
ESC_MC2750AA_AS	ESC_HB7502AA	AMR249	Human	Human	Human-Bacteraemia	Human	Bacteraemia	Bacteraemia	2019	NA	NA	NA	Europe	United Kingdom	Scotland			NA	NA	NA	Marwick Lab	Escherichia coli	PATH-SAFE project (External Dataset)		NA	NA	NA	NA	NA			Bacteremia			2023-11-16	2023-11-16	ESC_HB7502AA	Assembled	322.8	281888	5446612	Escherichia coli / Shigella;99.07%	121	2035	5.1
ESC_MC2751AA_AS	ESC_HB7503AA	AMR257	Human	Human	Human-Bacteraemia	Human	Bacteraemia	Bacteraemia	2019	NA	NA	NA	Europe	United Kingdom	Scotland			NA	NA	NA	Marwick Lab	Escherichia coli	PATH-SAFE project (External Dataset)		NA	NA	NA	NA	NA			Bacteremia			2023-11-16	2023-11-16	ESC_HB7503AA	Assembled	327.6	305315	5331194	Escherichia coli / Shigella;98.03%	201	3192	5.1
ESC_MC2752AA_AS	ESC_HB7504AA	AMR259	Human	Human	Human-Bacteraemia	Human	Bacteraemia	Bacteraemia	2019	NA	NA	NA	Europe	United Kingdom	Scotland			NA	NA	NA	Marwick Lab	Escherichia coli	PATH-SAFE project (External Dataset)		NA	NA	NA	NA	NA			Bacteremia			2023-11-16	2023-11-16	ESC_HB7504AA	Assembled	344.7	119992	5299771	Escherichia coli / Shigella;99.61%	142	1195	5.1
ESC_MC2753AA_AS	ESC_HB7505AA	AMR264	Human	Human	Human-Bacteraemia	Human	Bacteraemia	Bacteraemia	2019	NA	NA	NA	Europe	United Kingdom	Scotland			NA	NA	NA	Marwick Lab	Escherichia coli	PATH-SAFE project (External Dataset)		NA	NA	NA	NA	NA			Bacteremia			2023-11-16	2023-11-16	ESC_HB7505AA	Assembled	367.9	360319	5012943	Escherichia coli / Shigella;99.6%	62	1866	5.1
ESC_MC2754AA_AS	ESC_HB7506AA	AMR255	Human	Human	Human-Bacteraemia	Human	Bacteraemia	Bacteraemia	2019	NA	NA	NA	Europe	United Kingdom	Scotland			NA	NA	NA	Marwick Lab	Escherichia coli	PATH-SAFE project (External Dataset)		NA	NA	NA	NA	NA			Bacteremia			2023-11-16	2023-11-16	ESC_HB7506AA	Assembled	338.2	183159	5492047	Escherichia coli / Shigella;100.0%	210	5384	5.1
ESC_MC2755AA_AS	ESC_HB7507AA	AMR253	Human	Human	Human-Bacteraemia	Human	Bacteraemia	Bacteraemia	2019	NA	NA	NA	Europe	United Kingdom	Scotland			NA	NA	NA	Marwick Lab	Escherichia coli	PATH-SAFE project (External Dataset)		NA	NA	NA	NA	NA			Bacteremia			2023-11-16	2023-11-16	ESC_HB7507AA	Assembled	392.6	100688	4806545	Escherichia coli / Shigella;96.51%	138	936	5.1
ESC_MC2756AA_AS	ESC_HB7508AA	AMR261	Human	Human	Human-Bacteraemia	Human	Bacteraemia	Bacteraemia	2019	NA	NA	NA	Europe	United Kingdom	Scotland			NA	NA	NA	Marwick Lab	Escherichia coli	PATH-SAFE project (External Dataset)		NA	NA	NA	NA	NA			Bacteremia			2023-11-16	2023-11-16	ESC_HB7508AA	Assembled	365.9	245153	5245621	Escherichia coli / Shigella;99.09%	151	3150	5.1
ESC_MC2758AA_AS	ESC_HB7510AA	AMR265	Human	Human	Human-Bacteraemia	Human	Bacteraemia	Bacteraemia	2019	NA	NA	NA	Europe	United Kingdom	Scotland			NA	NA	NA	Marwick Lab	Escherichia coli	PATH-SAFE project (External Dataset)		NA	NA	NA	NA	NA			Bacteremia			2023-11-16	2023-11-16	ESC_HB7510AA	Assembled	366	370902	5182443	Escherichia coli / Shigella;98.62%	52	1486	5.1
ESC_NC0125AA_AS	ESC_HB7511AA	AMR270	Human	Human	Human-Bacteraemia	Human	Bacteraemia	Bacteraemia	2019	NA	NA	NA	Europe	United Kingdom	Scotland			NA	NA	NA	Marwick Lab	Escherichia coli	PATH-SAFE project (External Dataset)		NA	NA	NA	NA	NA			Bacteremia			2024-01-12	2024-01-12	ESC_HB7511AA	Assembled	358.9	323978	5170387	Escherichia coli / Shigella;99.22%	53	889	5.1
ESC_MC2761AA_AS	ESC_HB7513AA	AMR267	Human	Human	Human-Bacteraemia	Human	Bacteraemia	Bacteraemia	2019	NA	NA	NA	Europe	United Kingdom	Scotland			NA	NA	NA	Marwick Lab	Escherichia coli	PATH-SAFE project (External Dataset)		NA	NA	NA	NA	NA			Bacteremia			2023-11-16	2023-11-16	ESC_HB7513AA	Assembled	288.6	235784	5191980	Escherichia coli / Shigella;98.45%	120	1568	5.1
ESC_MC2762AA_AS	ESC_HB7514AA	AMR273	Human	Human	Human-Bacteraemia	Human	Bacteraemia	Bacteraemia	2019	NA	NA	NA	Europe	United Kingdom	Scotland			NA	NA	NA	Marwick Lab	Escherichia coli	PATH-SAFE project (External Dataset)		NA	NA	NA	NA	NA			Bacteremia			2023-11-16	2023-11-16	ESC_HB7514AA	Assembled	284.2	302830	4978547	Escherichia coli / Shigella;99.19%	59	1019	5.1
ESC_MC2763AA_AS	ESC_HB7515AA	AMR272	Human	Human	Human-Bacteraemia	Human	Bacteraemia	Bacteraemia	2019	NA	NA	NA	Europe	United Kingdom	Scotland			NA	NA	NA	Marwick Lab	Escherichia coli	PATH-SAFE project (External Dataset)		NA	NA	NA	NA	NA			Bacteremia			2023-11-16	2023-11-16	ESC_HB7515AA	Assembled	294.5	193397	5101880	Escherichia coli / Shigella;99.41%	135	2366	5.1
ESC_MC2764AA_AS	ESC_HB7516AA	AMR266	Human	Human	Human-Bacteraemia	Human	Bacteraemia	Bacteraemia	2019	NA	NA	NA	Europe	United Kingdom	Scotland			NA	NA	NA	Marwick Lab	Escherichia coli	PATH-SAFE project (External Dataset)		NA	NA	NA	NA	NA			Bacteremia			2023-11-16	2023-11-16	ESC_HB7516AA	Assembled	298	127885	5226373	Escherichia coli / Shigella;99.6%	176	1996	5.1
ESC_MC2765AA_AS	ESC_HB7517AA	AMR274	Human	Human	Human-Bacteraemia	Human	Bacteraemia	Bacteraemia	2019	NA	NA	NA	Europe	United Kingdom	Scotland			NA	NA	NA	Marwick Lab	Escherichia coli	PATH-SAFE project (External Dataset)		NA	NA	NA	NA	NA			Bacteremia			2023-11-16	2023-11-16	ESC_HB7517AA	Assembled	345.6	223227	5086051	Escherichia coli / Shigella;99.6%	88	1577	5.1
ESC_MC2766AA_AS	ESC_HB7518AA	AMR275	Human	Human	Human-Bacteraemia	Human	Bacteraemia	Bacteraemia	2019	NA	NA	NA	Europe	United Kingdom	Scotland			NA	NA	NA	Marwick Lab	Escherichia coli	PATH-SAFE project (External Dataset)		NA	NA	NA	NA	NA			Bacteremia			2023-11-16	2023-11-16	ESC_HB7518AA	Assembled	337.7	287149	5114358	Escherichia coli / Shigella;99.42%	109	1096	5.1
ESC_MC2769AA_AS	ESC_HB7521AA	AMR268	Human	Human	Human-Bacteraemia	Human	Bacteraemia	Bacteraemia	2019	NA	NA	NA	Europe	United Kingdom	Scotland			NA	NA	NA	Marwick Lab	Escherichia coli	PATH-SAFE project (External Dataset)		NA	NA	NA	NA	NA			Bacteremia			2023-11-16	2023-11-16	ESC_HB7521AA	Assembled	426.7	388908	4857803	Escherichia coli / Shigella;100.0%	45	482	5.1
ESC_MC2770AA_AS	ESC_HB7522AA	AMR278	Human	Human	Human-Bacteraemia	Human	Bacteraemia	Bacteraemia	2019	NA	NA	NA	Europe	United Kingdom	Scotland			NA	NA	NA	Marwick Lab	Escherichia coli	PATH-SAFE project (External Dataset)		NA	NA	NA	NA	NA			Bacteremia			2023-11-16	2023-11-16	ESC_HB7522AA	Assembled	177	376671	5127881	Escherichia coli / Shigella;96.99%	53	635	5.1
ESC_MC2773AA_AS	ESC_HB7525AA	AMR281	Human	Human	Human-Bacteraemia	Human	Bacteraemia	Bacteraemia	2019	NA	NA	NA	Europe	United Kingdom	Scotland			NA	NA	NA	Marwick Lab	Escherichia coli	PATH-SAFE project (External Dataset)		NA	NA	NA	NA	NA			Bacteremia			2023-11-16	2023-11-16	ESC_HB7525AA	Assembled	294.5	219482	5014977	Escherichia coli / Shigella;99.8%	81	1933	5.1
ESC_MC2775AA_AS	ESC_HB7527AA	AMR285	Human	Human	Human-Bacteraemia	Human	Bacteraemia	Bacteraemia	2019	NA	NA	NA	Europe	United Kingdom	Scotland			NA	NA	NA	Marwick Lab	Escherichia coli	PATH-SAFE project (External Dataset)		NA	NA	NA	NA	NA			Bacteremia			2023-11-16	2023-11-16	ESC_HB7527AA	Assembled	253.9	192270	5150156	Escherichia coli / Shigella;99.81%	144	2674	5.1
ESC_MC2776AA_AS	ESC_HB7528AA	AMR286	Human	Human	Human-Bacteraemia	Human	Bacteraemia	Bacteraemia	2019	NA	NA	NA	Europe	United Kingdom	Scotland			NA	NA	NA	Marwick Lab	Escherichia coli	PATH-SAFE project (External Dataset)		NA	NA	NA	NA	NA			Bacteremia			2023-11-16	2023-11-16	ESC_HB7528AA	Assembled	276.7	268770	5230321	Escherichia coli / Shigella;99.22%	119	2559	5.1
ESC_MC2777AA_AS	ESC_HB7529AA	AMR288	Human	Human	Human-Bacteraemia	Human	Bacteraemia	Bacteraemia	2019	NA	NA	NA	Europe	United Kingdom	Scotland			NA	NA	NA	Marwick Lab	Escherichia coli	PATH-SAFE project (External Dataset)		NA	NA	NA	NA	NA			Bacteremia			2023-11-16	2023-11-16	ESC_HB7529AA	Assembled	283	80517	4917551	Escherichia coli / Shigella;97.03%	195	2663	5.1
ESC_MC2778AA_AS	ESC_HB7530AA	AMR296	Human	Human	Human-Bacteraemia	Human	Bacteraemia	Bacteraemia	2019	NA	NA	NA	Europe	United Kingdom	Scotland			NA	NA	NA	Marwick Lab	Escherichia coli	PATH-SAFE project (External Dataset)		NA	NA	NA	NA	NA			Bacteremia			2023-11-16	2023-11-16	ESC_HB7530AA	Assembled	271.6	129165	5416669	Escherichia coli / Shigella;99.04%	113	1642	5.1
ESC_MC2780AA_AS	ESC_HB7532AA	AMR284	Human	Human	Human-Bacteraemia	Human	Bacteraemia	Bacteraemia	2019	NA	NA	NA	Europe	United Kingdom	Scotland			NA	NA	NA	Marwick Lab	Escherichia coli	PATH-SAFE project (External Dataset)		NA	NA	NA	NA	NA			Bacteremia			2023-11-16	2023-11-16	ESC_HB7532AA	Assembled	278.5	102057	5401548	Escherichia coli / Shigella;99.82%	194	2517	5.1
ESC_MC2782AA_AS	ESC_HB7534AA	AMR294	Human	Human	Human-Bacteraemia	Human	Bacteraemia	Bacteraemia	2019	NA	NA	NA	Europe	United Kingdom	Scotland			NA	NA	NA	Marwick Lab	Escherichia coli	PATH-SAFE project (External Dataset)		NA	NA	NA	NA	NA			Bacteremia			2023-11-16	2023-11-16	ESC_HB7534AA	Assembled	306.3	103069	4861804	Escherichia coli / Shigella;99.78%	120	859	5.1
ESC_MC2784AA_AS	ESC_HB7536AA	AMR292	Human	Human	Human-Bacteraemia	Human	Bacteraemia	Bacteraemia	2019	NA	NA	NA	Europe	United Kingdom	Scotland			NA	NA	NA	Marwick Lab	Escherichia coli	PATH-SAFE project (External Dataset)		NA	NA	NA	NA	NA			Bacteremia			2023-11-16	2023-11-16	ESC_HB7536AA	Assembled	325.5	258959	5030788	Escherichia coli / Shigella;99.8%	96	779	5.1
ESC_MC2785AA_AS	ESC_HB7537AA	AMR287	Human	Human	Human-Bacteraemia	Human	Bacteraemia	Bacteraemia	2019	NA	NA	NA	Europe	United Kingdom	Scotland			NA	NA	NA	Marwick Lab	Escherichia coli	PATH-SAFE project (External Dataset)		NA	NA	NA	NA	NA			Bacteremia			2023-11-16	2023-11-16	ESC_HB7537AA	Assembled	311.9	364663	5357685	Escherichia coli / Shigella;99.46%	162	2538	5.1
ESC_MC2786AA_AS	ESC_HB7538AA	AMR283	Human	Human	Human-Bacteraemia	Human	Bacteraemia	Bacteraemia	2019	NA	NA	NA	Europe	United Kingdom	Scotland			NA	NA	NA	Marwick Lab	Escherichia coli	PATH-SAFE project (External Dataset)		NA	NA	NA	NA	NA			Bacteremia			2023-11-16	2023-11-16	ESC_HB7538AA	Assembled	339.6	226142	5016147	Escherichia coli / Shigella;99.6%	51	943	5.1
ESC_MC2788AA_AS	ESC_HB7540AA	AMR297	Human	Human	Human-Bacteraemia	Human	Bacteraemia	Bacteraemia	2019	NA	NA	NA	Europe	United Kingdom	Scotland			NA	NA	NA	Marwick Lab	Escherichia coli	PATH-SAFE project (External Dataset)		NA	NA	NA	NA	NA			Bacteremia			2023-11-16	2023-11-16	ESC_HB7540AA	Assembled	360.1	219547	5233344	Escherichia coli / Shigella;99.44%	120	2752	5.1
ESC_MC2791AA_AS	ESC_HB7543AA	AMR298	Human	Human	Human-Bacteraemia	Human	Bacteraemia	Bacteraemia	2019	NA	NA	NA	Europe	United Kingdom	Scotland			NA	NA	NA	Marwick Lab	Escherichia coli	PATH-SAFE project (External Dataset)		NA	NA	NA	NA	NA			Bacteremia			2023-11-16	2023-11-16	ESC_HB7543AA	Assembled	306.8	143109	5442218	Escherichia coli / Shigella;99.82%	212	4579	5.1
ESC_MC2792AA_AS	ESC_HB7544AA	AMR302	Human	Human	Human-Bacteraemia	Human	Bacteraemia	Bacteraemia	2019	NA	NA	NA	Europe	United Kingdom	Scotland			NA	NA	NA	Marwick Lab	Escherichia coli	PATH-SAFE project (External Dataset)		NA	NA	NA	NA	NA			Bacteremia			2023-11-16	2023-11-16	ESC_HB7544AA	Assembled	255.1	186505	5149857	Escherichia coli / Shigella;99.24%	134	3198	5.1
ESC_MC2793AA_AS	ESC_HB7545AA	AMR304	Human	Human	Human-Bacteraemia	Human	Bacteraemia	Bacteraemia	2019	NA	NA	NA	Europe	United Kingdom	Scotland			NA	NA	NA	Marwick Lab	Escherichia coli	PATH-SAFE project (External Dataset)		NA	NA	NA	NA	NA			Bacteremia			2023-11-16	2023-11-16	ESC_HB7545AA	Assembled	290.1	376070	5032018	Escherichia coli / Shigella;100.0%	41	543	5.1
ESC_MC2794AA_AS	ESC_HB7546AA	AMR305	Human	Human	Human-Bacteraemia	Human	Bacteraemia	Bacteraemia	2019	NA	NA	NA	Europe	United Kingdom	Scotland			NA	NA	NA	Marwick Lab	Escherichia coli	PATH-SAFE project (External Dataset)		NA	NA	NA	NA	NA			Bacteremia			2023-11-16	2023-11-16	ESC_HB7546AA	Assembled	264.2	117378	5523933	Escherichia coli / Shigella;98.8%	262	5237	5.1
ESC_MC2795AA_AS	ESC_HB7547AA	AMR299	Human	Human	Human-Bacteraemia	Human	Bacteraemia	Bacteraemia	2019	NA	NA	NA	Europe	United Kingdom	Scotland			NA	NA	NA	Marwick Lab	Escherichia coli	PATH-SAFE project (External Dataset)		NA	NA	NA	NA	NA			Bacteremia			2023-11-16	2023-11-16	ESC_HB7547AA	Assembled	279.6	287985	5267307	Escherichia coli / Shigella;99.42%	135	2037	5.1
ESC_MC2796AA_AS	ESC_HB7548AA	AMR300	Human	Human	Human-Bacteraemia	Human	Bacteraemia	Bacteraemia	2019	NA	NA	NA	Europe	United Kingdom	Scotland			NA	NA	NA	Marwick Lab	Escherichia coli	PATH-SAFE project (External Dataset)		NA	NA	NA	NA	NA			Bacteremia			2023-11-16	2023-11-16	ESC_HB7548AA	Assembled	288.8	75416	5174584	Escherichia coli / Shigella;99.0%	215	2551	5.1
ESC_MC2797AA_AS	ESC_HB7549AA	AMR303	Human	Human	Human-Bacteraemia	Human	Bacteraemia	Bacteraemia	2019	NA	NA	NA	Europe	United Kingdom	Scotland			NA	NA	NA	Marwick Lab	Escherichia coli	PATH-SAFE project (External Dataset)		NA	NA	NA	NA	NA			Bacteremia			2023-11-16	2023-11-16	ESC_HB7549AA	Assembled	318.8	224210	5383226	Escherichia coli / Shigella;100.0%	75	1708	5.1
ESC_MC2799AA_AS	ESC_HB7551AA	AMR307	Human	Human	Human-Bacteraemia	Human	Bacteraemia	Bacteraemia	2019	NA	NA	NA	Europe	United Kingdom	Scotland			NA	NA	NA	Marwick Lab	Escherichia coli	PATH-SAFE project (External Dataset)		NA	NA	NA	NA	NA			Bacteremia			2023-11-16	2023-11-16	ESC_HB7551AA	Assembled	266.1	187879	4758503	Escherichia coli / Shigella;98.72%	73	1076	5.1
ESC_MC2805AA_AS	ESC_HB7557AA	AMR308	Human	Human	Human-Bacteraemia	Human	Bacteraemia	Bacteraemia	2019	NA	NA	NA	Europe	United Kingdom	Scotland			NA	NA	NA	Marwick Lab	Escherichia coli	PATH-SAFE project (External Dataset)		NA	NA	NA	NA	NA			Bacteremia			2023-11-16	2023-11-16	ESC_HB7557AA	Assembled	335.3	256417	4776371	Escherichia coli / Shigella;98.93%	58	639	5.1
ESC_MC2806AA_AS	ESC_HB7558AA	AMR312	Human	Human	Human-Bacteraemia	Human	Bacteraemia	Bacteraemia	2019	NA	NA	NA	Europe	United Kingdom	Scotland			NA	NA	NA	Marwick Lab	Escherichia coli	PATH-SAFE project (External Dataset)		NA	NA	NA	NA	NA			Bacteremia			2023-11-16	2023-11-16	ESC_HB7558AA	Assembled	323.8	195139	5298685	Escherichia coli / Shigella;99.46%	179	3272	5.1
ESC_MC2807AA_AS	ESC_HB7559AA	AMR320	Human	Human	Human-Bacteraemia	Human	Bacteraemia	Bacteraemia	2019	NA	NA	NA	Europe	United Kingdom	Scotland			NA	NA	NA	Marwick Lab	Escherichia coli	PATH-SAFE project (External Dataset)		NA	NA	NA	NA	NA			Bacteremia			2023-11-16	2023-11-16	ESC_HB7559AA	Assembled	243.5	360564	5219837	Escherichia coli / Shigella;99.62%	71	1555	5.1
ESC_MC2808AA_AS	ESC_HB7560AA	AMR316	Human	Human	Human-Bacteraemia	Human	Bacteraemia	Bacteraemia	2019	NA	NA	NA	Europe	United Kingdom	Scotland			NA	NA	NA	Marwick Lab	Escherichia coli	PATH-SAFE project (External Dataset)		NA	NA	NA	NA	NA			Bacteremia			2023-11-16	2023-11-16	ESC_HB7560AA	Assembled	253.6	266202	5295439	Escherichia coli / Shigella;99.07%	137	2301	5.1
ESC_MC2810AA_AS	ESC_HB7562AA	AMR326	Human	Human	Human-Bacteraemia	Human	Bacteraemia	Bacteraemia	2019	NA	NA	NA	Europe	United Kingdom	Scotland			NA	NA	NA	Marwick Lab	Escherichia coli	PATH-SAFE project (External Dataset)		NA	NA	NA	NA	NA			Bacteremia			2023-11-16	2023-11-16	ESC_HB7562AA	Assembled	273.9	184747	5323958	Escherichia coli / Shigella;99.08%	181	2354	5.1
ESC_MC2811AA_AS	ESC_HB7563AA	AMR314	Human	Human	Human-Bacteraemia	Human	Bacteraemia	Bacteraemia	2019	NA	NA	NA	Europe	United Kingdom	Scotland			NA	NA	NA	Marwick Lab	Escherichia coli	PATH-SAFE project (External Dataset)		NA	NA	NA	NA	NA			Bacteremia			2023-11-16	2023-11-16	ESC_HB7563AA	Assembled	286.7	360314	5181446	Escherichia coli / Shigella;99.04%	134	2468	5.1
ESC_MC2813AA_AS	ESC_HB7565AA	AMR322	Human	Human	Human-Bacteraemia	Human	Bacteraemia	Bacteraemia	2019	NA	NA	NA	Europe	United Kingdom	Scotland			NA	NA	NA	Marwick Lab	Escherichia coli	PATH-SAFE project (External Dataset)		NA	NA	NA	NA	NA			Bacteremia			2023-11-16	2023-11-16	ESC_HB7565AA	Assembled	287.3	179945	5197076	Escherichia coli / Shigella;100.0%	140	2960	5.1
ESC_MC2814AA_AS	ESC_HB7566AA	AMR315	Human	Human	Human-Bacteraemia	Human	Bacteraemia	Bacteraemia	2019	NA	NA	NA	Europe	United Kingdom	Scotland			NA	NA	NA	Marwick Lab	Escherichia coli	PATH-SAFE project (External Dataset)		NA	NA	NA	NA	NA			Bacteremia			2023-11-16	2023-11-16	ESC_HB7566AA	Assembled	307.2	211181	4925463	Escherichia coli / Shigella;100.0%	80	1722	5.1
ESC_MC2816AA_AS	ESC_HB7568AA	AMR321	Human	Human	Human-Bacteraemia	Human	Bacteraemia	Bacteraemia	2019	NA	NA	NA	Europe	United Kingdom	Scotland			NA	NA	NA	Marwick Lab	Escherichia coli	PATH-SAFE project (External Dataset)		NA	NA	NA	NA	NA			Bacteremia			2023-11-16	2023-11-16	ESC_HB7568AA	Assembled	313.7	274492	5151626	Escherichia coli / Shigella;99.82%	131	2387	5.1
ESC_MC2817AA_AS	ESC_HB7569AA	AMR317	Human	Human	Human-Bacteraemia	Human	Bacteraemia	Bacteraemia	2019	NA	NA	NA	Europe	United Kingdom	Scotland			NA	NA	NA	Marwick Lab	Escherichia coli	PATH-SAFE project (External Dataset)		NA	NA	NA	NA	NA			Bacteremia			2023-11-16	2023-11-16	ESC_HB7569AA	Assembled	322.2	282515	5036408	Escherichia coli / Shigella;99.6%	69	1625	5.1
ESC_MC2819AA_AS	ESC_HB7571AA	AMR319	Human	Human	Human-Bacteraemia	Human	Bacteraemia	Bacteraemia	2019	NA	NA	NA	Europe	United Kingdom	Scotland			NA	NA	NA	Marwick Lab	Escherichia coli	PATH-SAFE project (External Dataset)		NA	NA	NA	NA	NA			Bacteremia			2023-11-16	2023-11-16	ESC_HB7571AA	Assembled	355.5	282824	4854735	Escherichia coli / Shigella;99.79%	60	741	5.1
ESC_MC2821AA_AS	ESC_HB7573AA	AMR331	Human	Human	Human-Bacteraemia	Human	Bacteraemia	Bacteraemia	2019	NA	NA	NA	Europe	United Kingdom	Scotland			NA	NA	NA	Marwick Lab	Escherichia coli	PATH-SAFE project (External Dataset)		NA	NA	NA	NA	NA			Bacteremia			2023-11-16	2023-11-16	ESC_HB7573AA	Assembled	271.2	175551	5170299	Escherichia coli / Shigella;100.0%	107	2101	5.1
ESC_MC2822AA_AS	ESC_HB7574AA	AMR327	Human	Human	Human-Bacteraemia	Human	Bacteraemia	Bacteraemia	2019	NA	NA	NA	Europe	United Kingdom	Scotland			NA	NA	NA	Marwick Lab	Escherichia coli	PATH-SAFE project (External Dataset)		NA	NA	NA	NA	NA			Bacteremia			2023-11-16	2023-11-16	ESC_HB7574AA	Assembled	275.9	226460	5212634	Escherichia coli / Shigella;99.23%	167	3717	5.1
ESC_MC2824AA_AS	ESC_HB7576AA	AMR337	Human	Human	Human-Bacteraemia	Human	Bacteraemia	Bacteraemia	2019	NA	NA	NA	Europe	United Kingdom	Scotland			NA	NA	NA	Marwick Lab	Escherichia coli	PATH-SAFE project (External Dataset)		NA	NA	NA	NA	NA			Bacteremia			2023-11-16	2023-11-16	ESC_HB7576AA	Assembled	301.8	374881	4957085	Escherichia coli / Shigella;99.4%	93	2076	5.1
ESC_MC2825AA_AS	ESC_HB7577AA	AMR348	Human	Human	Human-Bacteraemia	Human	Bacteraemia	Bacteraemia	2019	NA	NA	NA	Europe	United Kingdom	Scotland			NA	NA	NA	Marwick Lab	Escherichia coli	PATH-SAFE project (External Dataset)		NA	NA	NA	NA	NA			Bacteremia			2023-11-16	2023-11-16	ESC_HB7577AA	Assembled	308	223853	5026585	Escherichia coli / Shigella;99.8%	97	699	5.1
ESC_MC2827AA_AS	ESC_HB7579AA	AMR346	Human	Human	Human-Bacteraemia	Human	Bacteraemia	Bacteraemia	2019	NA	NA	NA	Europe	United Kingdom	Scotland			NA	NA	NA	Marwick Lab	Escherichia coli	PATH-SAFE project (External Dataset)		NA	NA	NA	NA	NA			Bacteremia			2023-11-16	2023-11-16	ESC_HB7579AA	Assembled	322.5	174628	5397799	Escherichia coli / Shigella;99.1%	209	4181	5.1
ESC_MC2828AA_AS	ESC_HB7580AA	AMR338	Human	Human	Human-Bacteraemia	Human	Bacteraemia	Bacteraemia	2019	NA	NA	NA	Europe	United Kingdom	Scotland			NA	NA	NA	Marwick Lab	Escherichia coli	PATH-SAFE project (External Dataset)		NA	NA	NA	NA	NA			Bacteremia			2023-11-16	2023-11-16	ESC_HB7580AA	Assembled	348.4	273364	5100981	Escherichia coli / Shigella;99.81%	100	2283	5.1
ESC_MC2829AA_AS	ESC_HB7581AA	AMR343	Human	Human	Human-Bacteraemia	Human	Bacteraemia	Bacteraemia	2019	NA	NA	NA	Europe	United Kingdom	Scotland			NA	NA	NA	Marwick Lab	Escherichia coli	PATH-SAFE project (External Dataset)		NA	NA	NA	NA	NA			Bacteremia			2023-11-16	2023-11-16	ESC_HB7581AA	Assembled	362.3	370247	5165004	Escherichia coli / Shigella;99.61%	79	1371	5.1
ESC_MC2830AA_AS	ESC_HB7582AA	AMR335	Human	Human	Human-Bacteraemia	Human	Bacteraemia	Bacteraemia	2019	NA	NA	NA	Europe	United Kingdom	Scotland			NA	NA	NA	Marwick Lab	Escherichia coli	PATH-SAFE project (External Dataset)		NA	NA	NA	NA	NA			Bacteremia			2023-11-16	2023-11-16	ESC_HB7582AA	Assembled	331.9	152408	5314534	Escherichia coli / Shigella;99.23%	119	1671	5.1
ESC_MC2831AA_AS	ESC_HB7583AA	AMR339	Human	Human	Human-Bacteraemia	Human	Bacteraemia	Bacteraemia	2019	NA	NA	NA	Europe	United Kingdom	Scotland			NA	NA	NA	Marwick Lab	Escherichia coli	PATH-SAFE project (External Dataset)		NA	NA	NA	NA	NA			Bacteremia			2023-11-16	2023-11-16	ESC_HB7583AA	Assembled	430	219959	4858400	Escherichia coli / Shigella;96.63%	96	1186	5.1
ESC_MC2833AA_AS	ESC_HB7585AA	AMR328	Human	Human	Human-Bacteraemia	Human	Bacteraemia	Bacteraemia	2019	NA	NA	NA	Europe	United Kingdom	Scotland			NA	NA	NA	Marwick Lab	Escherichia coli	PATH-SAFE project (External Dataset)		NA	NA	NA	NA	NA			Bacteremia			2023-11-16	2023-11-16	ESC_HB7585AA	Assembled	272.6	563785	5152374	Escherichia coli / Shigella;99.23%	127	2532	5.1
ESC_MC2834AA_AS	ESC_HB7586AA	AMR330	Human	Human	Human-Bacteraemia	Human	Bacteraemia	Bacteraemia	2019	NA	NA	NA	Europe	United Kingdom	Scotland			NA	NA	NA	Marwick Lab	Escherichia coli	PATH-SAFE project (External Dataset)		NA	NA	NA	NA	NA			Bacteremia			2023-11-16	2023-11-16	ESC_HB7586AA	Assembled	293.1	249105	5060460	Escherichia coli / Shigella;99.6%	58	1337	5.1
ESC_MC2835AA_AS	ESC_HB7587AA	AMR334	Human	Human	Human-Bacteraemia	Human	Bacteraemia	Bacteraemia	2019	NA	NA	NA	Europe	United Kingdom	Scotland			NA	NA	NA	Marwick Lab	Escherichia coli	PATH-SAFE project (External Dataset)		NA	NA	NA	NA	NA			Bacteremia			2023-11-16	2023-11-16	ESC_HB7587AA	Assembled	321.7	184693	5140980	Escherichia coli / Shigella;99.81%	143	2153	5.1
ESC_MC2836AA_AS	ESC_HB7588AA	AMR333	Human	Human	Human-Bacteraemia	Human	Bacteraemia	Bacteraemia	2019	NA	NA	NA	Europe	United Kingdom	Scotland			NA	NA	NA	Marwick Lab	Escherichia coli	PATH-SAFE project (External Dataset)		NA	NA	NA	NA	NA			Bacteremia			2023-11-16	2023-11-16	ESC_HB7588AA	Assembled	351.3	160075	5135961	Escherichia coli / Shigella;99.43%	157	2140	5.1
ESC_MC2837AA_AS	ESC_HB7589AA	AMR332	Human	Human	Human-Bacteraemia	Human	Bacteraemia	Bacteraemia	2019	NA	NA	NA	Europe	United Kingdom	Scotland			NA	NA	NA	Marwick Lab	Escherichia coli	PATH-SAFE project (External Dataset)		NA	NA	NA	NA	NA			Bacteremia			2023-11-16	2023-11-16	ESC_HB7589AA	Assembled	379.7	263792	5294772	Escherichia coli / Shigella;100.0%	80	1576	5.1
ESC_MC2838AA_AS	ESC_HB7590AA	AMR336	Human	Human	Human-Bacteraemia	Human	Bacteraemia	Bacteraemia	2019	NA	NA	NA	Europe	United Kingdom	Scotland			NA	NA	NA	Marwick Lab	Escherichia coli	PATH-SAFE project (External Dataset)		NA	NA	NA	NA	NA			Bacteremia			2023-11-16	2023-11-16	ESC_HB7590AA	Assembled	412.7	176401	5180136	Escherichia coli / Shigella;99.81%	171	3372	5.1
ESC_MC2840AA_AS	ESC_HB7592AA	AMR352	Human	Human	Human-Bacteraemia	Human	Bacteraemia	Bacteraemia	2019	NA	NA	NA	Europe	United Kingdom	Scotland			NA	NA	NA	Marwick Lab	Escherichia coli	PATH-SAFE project (External Dataset)		NA	NA	NA	NA	NA			Bacteremia			2023-11-16	2023-11-16	ESC_HB7592AA	Assembled	175.7	183547	5313679	Escherichia coli / Shigella;99.24%	123	3914	5.1
ESC_MC2841AA_AS	ESC_HB7593AA	AMR350	Human	Human	Human-Bacteraemia	Human	Bacteraemia	Bacteraemia	2019	NA	NA	NA	Europe	United Kingdom	Scotland			NA	NA	NA	Marwick Lab	Escherichia coli	PATH-SAFE project (External Dataset)		NA	NA	NA	NA	NA			Bacteremia			2023-11-16	2023-11-16	ESC_HB7593AA	Assembled	217.9	186725	5223855	Escherichia coli / Shigella;99.61%	152	2988	5.1
ESC_MC2844AA_AS	ESC_HB7596AA	AMR354	Human	Human	Human-Bacteraemia	Human	Bacteraemia	Bacteraemia	2019	NA	NA	NA	Europe	United Kingdom	Scotland			NA	NA	NA	Marwick Lab	Escherichia coli	PATH-SAFE project (External Dataset)		NA	NA	NA	NA	NA			Bacteremia			2023-11-16	2023-11-16	ESC_HB7596AA	Assembled	297.9	733364	4744596	Escherichia coli / Shigella;100.0%	28	632	5.1
ESC_MC2845AA_AS	ESC_HB7597AA	AMR355	Human	Human	Human-Bacteraemia	Human	Bacteraemia	Bacteraemia	2019	NA	NA	NA	Europe	United Kingdom	Scotland			NA	NA	NA	Marwick Lab	Escherichia coli	PATH-SAFE project (External Dataset)		NA	NA	NA	NA	NA			Bacteremia			2023-11-16	2023-11-16	ESC_HB7597AA	Assembled	284.5	287454	5110413	Escherichia coli / Shigella;99.8%	97	971	5.1
ESC_MC2848AA_AS	ESC_HB7600AA	AMR360	Human	Human	Human-Bacteraemia	Human	Bacteraemia	Bacteraemia	2019	NA	NA	NA	Europe	United Kingdom	Scotland			NA	NA	NA	Marwick Lab	Escherichia coli	PATH-SAFE project (External Dataset)		NA	NA	NA	NA	NA			Bacteremia			2023-11-16	2023-11-16	ESC_HB7600AA	Assembled	299.9	146664	5178694	Escherichia coli / Shigella;100.0%	149	1924	5.1
ESC_MC2850AA_AS	ESC_HB7602AA	AMR362	Human	Human	Human-Bacteraemia	Human	Bacteraemia	Bacteraemia	2019	NA	NA	NA	Europe	United Kingdom	Scotland			NA	NA	NA	Marwick Lab	Escherichia coli	PATH-SAFE project (External Dataset)		NA	NA	NA	NA	NA			Bacteremia			2023-11-16	2023-11-16	ESC_HB7602AA	Assembled	345.4	360427	5059791	Escherichia coli / Shigella;99.8%	45	1460	5.1
ESC_MC2852AA_AS	ESC_HB7604AA	AMR347	Human	Human	Human-Bacteraemia	Human	Bacteraemia	Bacteraemia	2019	NA	NA	NA	Europe	United Kingdom	Scotland			NA	NA	NA	Marwick Lab	Escherichia coli	PATH-SAFE project (External Dataset)		NA	NA	NA	NA	NA			Bacteremia			2023-11-16	2023-11-16	ESC_HB7604AA	Assembled	346.3	72785	5214580	Escherichia coli / Shigella;99.43%	306	14542	5.1
ESC_MC2854AA_AS	ESC_HB7606AA	AMR353	Human	Human	Human-Bacteraemia	Human	Bacteraemia	Bacteraemia	2019	NA	NA	NA	Europe	United Kingdom	Scotland			NA	NA	NA	Marwick Lab	Escherichia coli	PATH-SAFE project (External Dataset)		NA	NA	NA	NA	NA			Bacteremia			2023-11-16	2023-11-16	ESC_HB7606AA	Assembled	392.4	142566	4736121	Escherichia coli / Shigella;99.78%	93	1444	5.1
ESC_MC2856AA_AS	ESC_HB7608AA	AMR378	Human	Human	Human-Bacteraemia	Human	Bacteraemia	Bacteraemia	2019	NA	NA	NA	Europe	United Kingdom	Scotland			NA	NA	NA	Marwick Lab	Escherichia coli	PATH-SAFE project (External Dataset)		NA	NA	NA	NA	NA			Bacteremia			2023-11-16	2023-11-16	ESC_HB7608AA	Assembled	209.4	323660	4966542	Escherichia coli / Shigella;100.0%	63	1083	5.1
ESC_MC2857AA_AS	ESC_HB7609AA	AMR376	Human	Human	Human-Bacteraemia	Human	Bacteraemia	Bacteraemia	2019	NA	NA	NA	Europe	United Kingdom	Scotland			NA	NA	NA	Marwick Lab	Escherichia coli	PATH-SAFE project (External Dataset)		NA	NA	NA	NA	NA			Bacteremia			2023-11-16	2023-11-16	ESC_HB7609AA	Assembled	239.2	89295	4994980	Escherichia coli / Shigella;98.29%	135	978	5.1
ESC_MC2858AA_AS	ESC_HB7610AA	AMR370	Human	Human	Human-Bacteraemia	Human	Bacteraemia	Bacteraemia	2019	NA	NA	NA	Europe	United Kingdom	Scotland			NA	NA	NA	Marwick Lab	Escherichia coli	PATH-SAFE project (External Dataset)		NA	NA	NA	NA	NA			Bacteremia			2023-11-16	2023-11-16	ESC_HB7610AA	Assembled	243.4	209511	5110850	Escherichia coli / Shigella;99.8%	102	2677	5.1
ESC_MC2860AA_AS	ESC_HB7612AA	AMR374	Human	Human	Human-Bacteraemia	Human	Bacteraemia	Bacteraemia	2019	NA	NA	NA	Europe	United Kingdom	Scotland			NA	NA	NA	Marwick Lab	Escherichia coli	PATH-SAFE project (External Dataset)		NA	NA	NA	NA	NA			Bacteremia			2023-11-16	2023-11-16	ESC_HB7612AA	Assembled	294.4	203898	5370548	Escherichia coli / Shigella;99.46%	163	2529	5.1
ESC_MC2861AA_AS	ESC_HB7613AA	AMR375	Human	Human	Human-Bacteraemia	Human	Bacteraemia	Bacteraemia	2019	NA	NA	NA	Europe	United Kingdom	Scotland			NA	NA	NA	Marwick Lab	Escherichia coli	PATH-SAFE project (External Dataset)		NA	NA	NA	NA	NA			Bacteremia			2023-11-16	2023-11-16	ESC_HB7613AA	Assembled	303.8	94867	5141265	Escherichia coli / Shigella;100.0%	184	1413	5.1
ESC_MC2862AA_AS	ESC_HB7614AA	AMR371	Human	Human	Human-Bacteraemia	Human	Bacteraemia	Bacteraemia	2019	NA	NA	NA	Europe	United Kingdom	Scotland			NA	NA	NA	Marwick Lab	Escherichia coli	PATH-SAFE project (External Dataset)		NA	NA	NA	NA	NA			Bacteremia			2023-11-16	2023-11-16	ESC_HB7614AA	Assembled	314.6	237130	5068121	Escherichia coli / Shigella;99.81%	137	3020	5.1
ESC_MC2863AA_AS	ESC_HB7615AA	AMR366	Human	Human	Human-Bacteraemia	Human	Bacteraemia	Bacteraemia	2019	NA	NA	NA	Europe	United Kingdom	Scotland			NA	NA	NA	Marwick Lab	Escherichia coli	PATH-SAFE project (External Dataset)		NA	NA	NA	NA	NA			Bacteremia			2023-11-16	2023-11-16	ESC_HB7615AA	Assembled	284.1	238346	5314353	Escherichia coli / Shigella;98.29%	135	1445	5.1
ESC_MC2864AA_AS	ESC_HB7616AA	AMR372	Human	Human	Human-Bacteraemia	Human	Bacteraemia	Bacteraemia	2019	NA	NA	NA	Europe	United Kingdom	Scotland			NA	NA	NA	Marwick Lab	Escherichia coli	PATH-SAFE project (External Dataset)		NA	NA	NA	NA	NA			Bacteremia			2023-11-16	2023-11-16	ESC_HB7616AA	Assembled	304.7	228815	5378450	Escherichia coli / Shigella;98.17%	168	2613	5.1
ESC_MC2865AA_AS	ESC_HB7617AA	AMR379	Human	Human	Human-Bacteraemia	Human	Bacteraemia	Bacteraemia	2019	NA	NA	NA	Europe	United Kingdom	Scotland			NA	NA	NA	Marwick Lab	Escherichia coli	PATH-SAFE project (External Dataset)		NA	NA	NA	NA	NA			Bacteremia			2023-11-16	2023-11-16	ESC_HB7617AA	Assembled	326.1	347396	4907742	Escherichia coli / Shigella;99.18%	88	1308	5.1
ESC_MC2868AA_AS	ESC_HB7620AA	AMR369	Human	Human	Human-Bacteraemia	Human	Bacteraemia	Bacteraemia	2019	NA	NA	NA	Europe	United Kingdom	Scotland			NA	NA	NA	Marwick Lab	Escherichia coli	PATH-SAFE project (External Dataset)		NA	NA	NA	NA	NA			Bacteremia			2023-11-16	2023-11-16	ESC_HB7620AA	Assembled	395.2	681069	4746100	Escherichia coli / Shigella;99.79%	24	934	5.1
ESC_MC2869AA_AS	ESC_HB7621AA	AMR373	Human	Human	Human-Bacteraemia	Human	Bacteraemia	Bacteraemia	2019	NA	NA	NA	Europe	United Kingdom	Scotland			NA	NA	NA	Marwick Lab	Escherichia coli	PATH-SAFE project (External Dataset)		NA	NA	NA	NA	NA			Bacteremia			2023-11-16	2023-11-16	ESC_HB7621AA	Assembled	345.3	148072	5402791	Escherichia coli / Shigella;99.06%	232	1893	5.1
ESC_MC2871AA_AS	ESC_HB7623AA	AMR368	Human	Human	Human-Bacteraemia	Human	Bacteraemia	Bacteraemia	2019	NA	NA	NA	Europe	United Kingdom	Scotland			NA	NA	NA	Marwick Lab	Escherichia coli	PATH-SAFE project (External Dataset)		NA	NA	NA	NA	NA			Bacteremia			2023-11-16	2023-11-16	ESC_HB7623AA	Assembled	426.5	343147	4656993	Escherichia coli / Shigella;99.78%	40	317	5.1
ESC_MC2872AA_AS	ESC_HB7624AA	AMR388	Human	Human	Human-Bacteraemia	Human	Bacteraemia	Bacteraemia	2019	NA	NA	NA	Europe	United Kingdom	Scotland			NA	NA	NA	Marwick Lab	Escherichia coli	PATH-SAFE project (External Dataset)		NA	NA	NA	NA	NA			Bacteremia			2023-11-16	2023-11-16	ESC_HB7624AA	Assembled	246.5	310545	5326836	Escherichia coli / Shigella;99.27%	167	3199	5.1
ESC_MC2873AA_AS	ESC_HB7625AA	AMR389	Human	Human	Human-Bacteraemia	Human	Bacteraemia	Bacteraemia	2019	NA	NA	NA	Europe	United Kingdom	Scotland			NA	NA	NA	Marwick Lab	Escherichia coli	PATH-SAFE project (External Dataset)		NA	NA	NA	NA	NA			Bacteremia			2023-11-16	2023-11-16	ESC_HB7625AA	Assembled	277.9	197547	4742946	Escherichia coli / Shigella;100.0%	73	1113	5.1
ESC_MC2874AA_AS	ESC_HB7626AA	AMR390	Human	Human	Human-Bacteraemia	Human	Bacteraemia	Bacteraemia	2019	NA	NA	NA	Europe	United Kingdom	Scotland			NA	NA	NA	Marwick Lab	Escherichia coli	PATH-SAFE project (External Dataset)		NA	NA	NA	NA	NA			Bacteremia			2023-11-16	2023-11-16	ESC_HB7626AA	Assembled	237.5	154961	5383842	Escherichia coli / Shigella;99.64%	146	1267	5.1
ESC_MC2875AA_AS	ESC_HB7627AA	AMR382	Human	Human	Human-Bacteraemia	Human	Bacteraemia	Bacteraemia	2019	NA	NA	NA	Europe	United Kingdom	Scotland			NA	NA	NA	Marwick Lab	Escherichia coli	PATH-SAFE project (External Dataset)		NA	NA	NA	NA	NA			Bacteremia			2023-11-16	2023-11-16	ESC_HB7627AA	Assembled	269.1	222934	5103664	Escherichia coli / Shigella;99.6%	97	1768	5.1
ESC_MC2877AA_AS	ESC_HB7629AA	AMR391	Human	Human	Human-Bacteraemia	Human	Bacteraemia	Bacteraemia	2019	NA	NA	NA	Europe	United Kingdom	Scotland			NA	NA	NA	Marwick Lab	Escherichia coli	PATH-SAFE project (External Dataset)		NA	NA	NA	NA	NA			Bacteremia			2023-11-16	2023-11-16	ESC_HB7629AA	Assembled	282.4	199166	5262601	Escherichia coli / Shigella;99.41%	129	2123	5.1
ESC_MC2878AA_AS	ESC_HB7630AA	AMR381	Human	Human	Human-Bacteraemia	Human	Bacteraemia	Bacteraemia	2019	NA	NA	NA	Europe	United Kingdom	Scotland			NA	NA	NA	Marwick Lab	Escherichia coli	PATH-SAFE project (External Dataset)		NA	NA	NA	NA	NA			Bacteremia			2023-11-16	2023-11-16	ESC_HB7630AA	Assembled	294.1	176736	5071183	Escherichia coli / Shigella;99.8%	103	2087	5.1
ESC_MC2880AA_AS	ESC_HB7632AA	AMR387	Human	Human	Human-Bacteraemia	Human	Bacteraemia	Bacteraemia	2019	NA	NA	NA	Europe	United Kingdom	Scotland			NA	NA	NA	Marwick Lab	Escherichia coli	PATH-SAFE project (External Dataset)		NA	NA	NA	NA	NA			Bacteremia			2023-11-16	2023-11-16	ESC_HB7632AA	Assembled	313.6	321757	5101703	Escherichia coli / Shigella;99.2%	86	707	5.1
ESC_MC2881AA_AS	ESC_HB7633AA	AMR394	Human	Human	Human-Bacteraemia	Human	Bacteraemia	Bacteraemia	2019	NA	NA	NA	Europe	United Kingdom	Scotland			NA	NA	NA	Marwick Lab	Escherichia coli	PATH-SAFE project (External Dataset)		NA	NA	NA	NA	NA			Bacteremia			2023-11-16	2023-11-16	ESC_HB7633AA	Assembled	325	343675	5000996	Escherichia coli / Shigella;99.8%	89	1776	5.1
ESC_MC2884AA_AS	ESC_HB7636AA	AMR384	Human	Human	Human-Bacteraemia	Human	Bacteraemia	Bacteraemia	2019	NA	NA	NA	Europe	United Kingdom	Scotland			NA	NA	NA	Marwick Lab	Escherichia coli	PATH-SAFE project (External Dataset)		NA	NA	NA	NA	NA			Bacteremia			2023-11-16	2023-11-16	ESC_HB7636AA	Assembled	341.1	333527	4926497	Escherichia coli / Shigella;100.0%	69	667	5.1
ESC_MC2885AA_AS	ESC_HB7637AA	AMR386	Human	Human	Human-Bacteraemia	Human	Bacteraemia	Bacteraemia	2019	NA	NA	NA	Europe	United Kingdom	Scotland			NA	NA	NA	Marwick Lab	Escherichia coli	PATH-SAFE project (External Dataset)		NA	NA	NA	NA	NA			Bacteremia			2023-11-16	2023-11-16	ESC_HB7637AA	Assembled	328.7	181606	5224770	Escherichia coli / Shigella;98.68%	156	2189	5.1
ESC_MC2888AA_AS	ESC_HB7640AA	AMR400	Human	Human	Human-Bacteraemia	Human	Bacteraemia	Bacteraemia	2019	NA	NA	NA	Europe	United Kingdom	Scotland			NA	NA	NA	Marwick Lab	Escherichia coli	PATH-SAFE project (External Dataset)		NA	NA	NA	NA	NA			Bacteremia			2023-11-16	2023-11-16	ESC_HB7640AA	Assembled	229.3	441522	4923677	Escherichia coli / Shigella;98.98%	65	2257	5.1
ESC_MC2890AA_AS	ESC_HB7642AA	AMR399	Human	Human	Human-Bacteraemia	Human	Bacteraemia	Bacteraemia	2019	NA	NA	NA	Europe	United Kingdom	Scotland			NA	NA	NA	Marwick Lab	Escherichia coli	PATH-SAFE project (External Dataset)		NA	NA	NA	NA	NA			Bacteremia			2023-11-16	2023-11-16	ESC_HB7642AA	Assembled	244.9	152842	5107059	Escherichia coli / Shigella;99.8%	153	2792	5.1
ESC_MC2892AA_AS	ESC_HB7644AA	AMR402	Human	Human	Human-Bacteraemia	Human	Bacteraemia	Bacteraemia	2019	NA	NA	NA	Europe	United Kingdom	Scotland			NA	NA	NA	Marwick Lab	Escherichia coli	PATH-SAFE project (External Dataset)		NA	NA	NA	NA	NA			Bacteremia			2023-11-16	2023-11-16	ESC_HB7644AA	Assembled	288.5	338075	5000530	Escherichia coli / Shigella;99.6%	54	1648	5.1
ESC_MC2894AA_AS	ESC_HB7646AA	AMR398	Human	Human	Human-Bacteraemia	Human	Bacteraemia	Bacteraemia	2019	NA	NA	NA	Europe	United Kingdom	Scotland			NA	NA	NA	Marwick Lab	Escherichia coli	PATH-SAFE project (External Dataset)		NA	NA	NA	NA	NA			Bacteremia			2023-11-16	2023-11-16	ESC_HB7646AA	Assembled	318.1	181314	4867426	Escherichia coli / Shigella;98.72%	75	1204	5.1
ESC_MC2896AA_AS	ESC_HB7648AA	AMR43	Human	Human	Human-Bacteraemia	Human	Bacteraemia	Bacteraemia	2019	NA	NA	NA	Europe	United Kingdom	Scotland			NA	NA	NA	Marwick Lab	Escherichia coli	PATH-SAFE project (External Dataset)		NA	NA	NA	NA	NA			Bacteremia			2023-11-16	2023-11-16	ESC_HB7648AA	Assembled	217.3	360437	5130280	Escherichia coli / Shigella;99.8%	50	718	5.1
ESC_MC2899AA_AS	ESC_HB7649AA	CH05	Human	Human	Human-UTI	Human	UTI	UTI	2020	NA	NA	NA	Europe	United Kingdom	Scotland			NA	NA	NA	Marwick Lab	Escherichia coli	PATH-SAFE project (External Dataset)		NA	NA	NA	NA	NA			UTI			2023-11-16	2023-11-16	ESC_HB7649AA	Assembled	315.5	217789	5081354	Escherichia coli / Shigella;99.21%	110	3446	5.1
ESC_MC2920AA_AS	ESC_HB8225AA	HB44	Human	Human	Human-Bacteraemia	Human	Bacteraemia	Bacteraemia	2022	1	26	NA	Europe	United Kingdom	Scotland			NA	NA	NA	Alison Low	Escherichia coli	PATH-SAFE project		NA	NA	NA	NA	NA						2023-11-16	2023-11-16	ESC_HB8225AA	Assembled	65.3	289638	4791051	Escherichia coli / Shigella;99.16%	33	861	5.1
ESC_MC2921AA_AS	ESC_HB8226AA	HB33	Human	Human	Human-Bacteraemia	Human	Bacteraemia	Bacteraemia	2019	2	26	NA	Europe	United Kingdom	Scotland			NA	NA	NA	Alison Low	Escherichia coli	PATH-SAFE project		NA	NA	NA	NA	NA						2023-11-16	2023-11-16	ESC_HB8226AA	Assembled	62.9	435621	4971418	Escherichia coli / Shigella;99.8%	52	1926	5.1
ESC_MC2926AA_AS	ESC_HB8231AA	HB45	Human	Human	Human-Bacteraemia	Human	Bacteraemia	Bacteraemia	2022	1	27	NA	Europe	United Kingdom	Scotland			NA	NA	NA	Alison Low	Escherichia coli	PATH-SAFE project		NA	NA	NA	NA	NA						2023-11-16	2023-11-16	ESC_HB8231AA	Assembled	72.7	523568	5107989	Escherichia coli / Shigella;99.8%	30	947	5.1
ESC_MC2927AA_AS	ESC_HB8232AA	HB34	Human	Human	Human-Bacteraemia	Human	Bacteraemia	Bacteraemia	2019	2	26	NA	Europe	United Kingdom	Scotland			NA	NA	NA	Alison Low	Escherichia coli	PATH-SAFE project		NA	NA	NA	NA	NA						2023-11-16	2023-11-16	ESC_HB8232AA	Assembled	76.3	377504	4882723	Escherichia coli / Shigella;99.79%	28	681	5.1
ESC_MC2928AA_AS	ESC_HB8233AA	HB36	Human	Human	Human-Bacteraemia	Human	Bacteraemia	Bacteraemia	2022	1	25	NA	Europe	United Kingdom	Scotland			NA	NA	NA	Alison Low	Escherichia coli	PATH-SAFE project		NA	NA	NA	NA	NA						2023-11-16	2023-11-16	ESC_HB8233AA	Assembled	72.8	214291	5249895	Escherichia coli / Shigella;100.0%	81	1469	5.1
ESC_MC2934AA_AS	ESC_HB8239AA	HB38	Human	Human	Human-Bacteraemia	Human	Bacteraemia	Bacteraemia	2022	1	25	NA	Europe	United Kingdom	Scotland			NA	NA	NA	Alison Low	Escherichia coli	PATH-SAFE project		NA	NA	NA	NA	NA						2023-11-16	2023-11-16	ESC_HB8239AA	Assembled	123	317216	5093050	Escherichia coli / Shigella;99.39%	65	1290	5.1
ESC_MC2936AA_AS	ESC_HB8241AA	HB48	Human	Human	Human-Bacteraemia	Human	Bacteraemia	Bacteraemia	2022	1	28	NA	Europe	United Kingdom	Scotland			NA	NA	NA	Alison Low	Escherichia coli	PATH-SAFE project		NA	NA	NA	NA	NA						2023-11-16	2023-11-16	ESC_HB8241AA	Assembled	42.2	378118	5046449	Escherichia coli / Shigella;99.8%	60	5742	5.1
ESC_MC2941AA_AS	ESC_HB8246AA	HB50	Human	Human	Human-Bacteraemia	Human	Bacteraemia	Bacteraemia	2022	1	29	NA	Europe	United Kingdom	Scotland			NA	NA	NA	Alison Low	Escherichia coli	PATH-SAFE project		NA	NA	NA	NA	NA						2023-11-16	2023-11-16	ESC_HB8246AA	Assembled	57.8	359941	5152951	Escherichia coli / Shigella;99.2%	48	1886	5.1
ESC_MC2943AA_AS	ESC_HB8248AA	HB52	Human	Human	Human-Bacteraemia	Human	Bacteraemia	Bacteraemia	2022	1	29	NA	Europe	United Kingdom	Scotland			NA	NA	NA	Alison Low	Escherichia coli	PATH-SAFE project		NA	NA	NA	NA	NA						2023-11-16	2023-11-16	ESC_HB8248AA	Assembled	66.7	347199	5199264	Escherichia coli / Shigella;99.42%	70	1142	5.1
ESC_MC2945AA_AS	ESC_HB8250AA	HB55	Human	Human	Human-Bacteraemia	Human	Bacteraemia	Bacteraemia	2022	1	31	NA	Europe	United Kingdom	Scotland			NA	NA	NA	Alison Low	Escherichia coli	PATH-SAFE project		NA	NA	NA	NA	NA						2023-11-16	2023-11-16	ESC_HB8250AA	Assembled	76.6	159372	5059612	Escherichia coli / Shigella;100.0%	83	1205	5.1
ESC_MC2946AA_AS	ESC_HB8251AA	HB59	Human	Human	Human-Bacteraemia	Human	Bacteraemia	Bacteraemia	2022	2	1	NA	Europe	United Kingdom	Scotland			NA	NA	NA	Alison Low	Escherichia coli	PATH-SAFE project		NA	NA	NA	NA	NA						2023-11-16	2023-11-16	ESC_HB8251AA	Assembled	77.2	329983	5283601	Escherichia coli / Shigella;99.81%	91	1984	5.1
ESC_MC2950AA_AS	ESC_HB8255AA	HB70	Human	Human	Human-Bacteraemia	Human	Bacteraemia	Bacteraemia	2022	7	19	NA	Europe	United Kingdom	Scotland			NA	NA	NA	Alison Low	Escherichia coli	PATH-SAFE project		NA	NA	NA	NA	NA						2023-11-16	2023-11-16	ESC_HB8255AA	Assembled	32.4	2404643	4695626	Escherichia coli / Shigella;99.79%	16	1151	5.1
ESC_MC2951AA_AS	ESC_HB8256AA	HB73	Human	Human	Human-Bacteraemia	Human	Bacteraemia	Bacteraemia	2022	7	15	NA	Europe	United Kingdom	Scotland			NA	NA	NA	Alison Low	Escherichia coli	PATH-SAFE project		NA	NA	NA	NA	NA						2023-11-16	2023-11-16	ESC_HB8256AA	Assembled	48.5	580938	5050857	Escherichia coli / Shigella;99.4%	37	2943	5.1
ESC_MC2952AA_AS	ESC_HB8257AA	HB67	Human	Human	Human-Bacteraemia	Human	Bacteraemia	Bacteraemia	2022	2	4	NA	Europe	United Kingdom	Scotland			NA	NA	NA	Alison Low	Escherichia coli	PATH-SAFE project		NA	NA	NA	NA	NA						2023-11-16	2023-11-16	ESC_HB8257AA	Assembled	59.8	228158	5205929	Escherichia coli / Shigella;99.62%	99	2152	5.1
ESC_MC2953AA_AS	ESC_HB8258AA	HB76	Human	Human	Human-Bacteraemia	Human	Bacteraemia	Bacteraemia	2022	7	17	NA	Europe	United Kingdom	Scotland			NA	NA	NA	Alison Low	Escherichia coli	PATH-SAFE project		NA	NA	NA	NA	NA						2023-11-16	2023-11-16	ESC_HB8258AA	Assembled	60.3	529966	5071886	Escherichia coli / Shigella;99.61%	67	1139	5.1
ESC_MC2954AA_AS	ESC_HB8259AA	HB75	Human	Human	Human-Bacteraemia	Human	Bacteraemia	Bacteraemia	2022	7	11	NA	Europe	United Kingdom	Scotland			NA	NA	NA	Alison Low	Escherichia coli	PATH-SAFE project		NA	NA	NA	NA	NA						2023-11-16	2023-11-16	ESC_HB8259AA	Assembled	60.3	381331	5202362	Escherichia coli / Shigella;99.81%	48	4976	5.1
ESC_MC2956AA_AS	ESC_HB8261AA	HB72	Human	Human	Human-Bacteraemia	Human	Bacteraemia	Bacteraemia	2022	7	16	NA	Europe	United Kingdom	Scotland			NA	NA	NA	Alison Low	Escherichia coli	PATH-SAFE project		NA	NA	NA	NA	NA						2023-11-16	2023-11-16	ESC_HB8261AA	Assembled	64.8	538597	4986144	Escherichia coli / Shigella;98.41%	59	1088	5.1
ESC_MC2961AA_AS	ESC_HB8266AA	HB74	Human	Human	Human-Bacteraemia	Human	Bacteraemia	Bacteraemia	2022	7	13	NA	Europe	United Kingdom	Scotland			NA	NA	NA	Alison Low	Escherichia coli	PATH-SAFE project		NA	NA	NA	NA	NA						2023-11-16	2023-11-16	ESC_HB8266AA	Assembled	75.6	819186	5019181	Escherichia coli / Shigella;99.6%	36	750	5.1
ESC_MC2964AA_AS	ESC_HB8269AA	HB71	Human	Human	Human-Bacteraemia	Human	Bacteraemia	Bacteraemia	2022	7	20	NA	Europe	United Kingdom	Scotland			NA	NA	NA	Alison Low	Escherichia coli	PATH-SAFE project		NA	NA	NA	NA	NA						2023-11-16	2023-11-16	ESC_HB8269AA	Assembled	101.4	387436	5129896	Escherichia coli / Shigella;99.81%	72	1224	5.1
ESC_MC2966AA_AS	ESC_HB8271AA	HU102	Human	Human	Human-UTI	Human	UTI	UTI	2019	NA	NA	NA	Europe	United Kingdom	Scotland			NA	NA	NA	Alison Low	Escherichia coli	PATH-SAFE project		NA	NA	NA	NA	NA						2023-11-16	2023-11-16	ESC_HB8271AA	Assembled	41.6	518859	5132128	Escherichia coli / Shigella;99.4%	64	1933	5.1
ESC_MC2967AA_AS	ESC_HB8272AA	HU107	Human	Human	Human-UTI	Human	UTI	UTI	2019	NA	NA	NA	Europe	United Kingdom	Scotland			NA	NA	NA	Alison Low	Escherichia coli	PATH-SAFE project		NA	NA	NA	NA	NA						2023-11-16	2023-11-16	ESC_HB8272AA	Assembled	42.7	167900	5341049	Escherichia coli / Shigella;99.22%	103	3166	5.1
ESC_MC2968AA_AS	ESC_HB8273AA	HU108	Human	Human	Human-UTI	Human	UTI	UTI	2019	NA	NA	NA	Europe	United Kingdom	Scotland			NA	NA	NA	Alison Low	Escherichia coli	PATH-SAFE project		NA	NA	NA	NA	NA						2023-11-16	2023-11-16	ESC_HB8273AA	Assembled	48.2	338916	4798659	Escherichia coli / Shigella;99.58%	101	1774	5.1
ESC_MC2969AA_AS	ESC_HB8274AA	HU103	Human	Human	Human-UTI	Human	UTI	UTI	2019	NA	NA	NA	Europe	United Kingdom	Scotland			NA	NA	NA	Alison Low	Escherichia coli	PATH-SAFE project		NA	NA	NA	NA	NA						2023-11-16	2023-11-16	ESC_HB8274AA	Assembled	48.5	344905	5191014	Escherichia coli / Shigella;100.0%	85	3613	5.1
ESC_MC2970AA_AS	ESC_HB8275AA	HB91	Human	Human	Human-Bacteraemia	Human	Bacteraemia	Bacteraemia	2023	1	9	NA	Europe	United Kingdom	Scotland			NA	NA	NA	Alison Low	Escherichia coli	PATH-SAFE project		NA	NA	NA	NA	NA						2023-11-16	2023-11-16	ESC_HB8275AA	Assembled	47.3	377699	5267071	Escherichia coli / Shigella;99.81%	78	2629	5.1
ESC_MC2971AA_AS	ESC_HB8276AA	HU111	Human	Human	Human-UTI	Human	UTI	UTI	2019	NA	NA	NA	Europe	United Kingdom	Scotland			NA	NA	NA	Alison Low	Escherichia coli	PATH-SAFE project		NA	NA	NA	NA	NA						2023-11-16	2023-11-16	ESC_HB8276AA	Assembled	49.5	297549	5149831	Escherichia coli / Shigella;99.81%	75	1942	5.1
ESC_MC2972AA_AS	ESC_HB8277AA	HB90	Human	Human	Human-Bacteraemia	Human	Bacteraemia	Bacteraemia	2023	1	8	NA	Europe	United Kingdom	Scotland			NA	NA	NA	Alison Low	Escherichia coli	PATH-SAFE project		NA	NA	NA	NA	NA						2023-11-16	2023-11-16	ESC_HB8277AA	Assembled	61.8	314680	4823869	Escherichia coli / Shigella;99.79%	62	1211	5.1
ESC_MC2973AA_AS	ESC_HB8278AA	HU109	Human	Human	Human-UTI	Human	UTI	UTI	2019	NA	NA	NA	Europe	United Kingdom	Scotland			NA	NA	NA	Alison Low	Escherichia coli	PATH-SAFE project		NA	NA	NA	NA	NA						2023-11-16	2023-11-16	ESC_HB8278AA	Assembled	58	358108	5115849	Escherichia coli / Shigella;99.6%	52	2154	5.1
ESC_MC2974AA_AS	ESC_HB8279AA	HU104	Human	Human	Human-UTI	Human	UTI	UTI	2019	NA	NA	NA	Europe	United Kingdom	Scotland			NA	NA	NA	Alison Low	Escherichia coli	PATH-SAFE project		NA	NA	NA	NA	NA						2023-11-16	2023-11-16	ESC_HB8279AA	Assembled	77.2	331696	5136186	Escherichia coli / Shigella;99.61%	71	2298	5.1
ESC_MC2976AA_AS	ESC_HB8281AA	HU110	Human	Human	Human-UTI	Human	UTI	UTI	2019	NA	NA	NA	Europe	United Kingdom	Scotland			NA	NA	NA	Alison Low	Escherichia coli	PATH-SAFE project		NA	NA	NA	NA	NA						2023-11-16	2023-11-16	ESC_HB8281AA	Assembled	68.2	370751	5077655	Escherichia coli / Shigella;99.8%	66	1178	5.1
ESC_MC2977AA_AS	ESC_HB8282AA	HB89	Human	Human	Human-Bacteraemia	Human	Bacteraemia	Bacteraemia	2023	1	8	NA	Europe	United Kingdom	Scotland			NA	NA	NA	Alison Low	Escherichia coli	PATH-SAFE project		NA	NA	NA	NA	NA						2023-11-16	2023-11-16	ESC_HB8282AA	Assembled	83.3	738666	4917056	Escherichia coli / Shigella;99.38%	27	701	5.1
ESC_MC2978AA_AS	ESC_HB8283AA	HU101	Human	Human	Human-UTI	Human	UTI	UTI	2019	NA	NA	NA	Europe	United Kingdom	Scotland			NA	NA	NA	Alison Low	Escherichia coli	PATH-SAFE project		NA	NA	NA	NA	NA						2023-11-16	2023-11-16	ESC_HB8283AA	Assembled	92.7	519017	5090391	Escherichia coli / Shigella;99.8%	50	1426	5.1
ESC_MC2979AA_AS	ESC_HB8284AA	HU106	Human	Human	Human-UTI	Human	UTI	UTI	2019	NA	NA	NA	Europe	United Kingdom	Scotland			NA	NA	NA	Alison Low	Escherichia coli	PATH-SAFE project		NA	NA	NA	NA	NA						2023-11-16	2023-11-16	ESC_HB8284AA	Assembled	119.6	684001	5141979	Escherichia coli / Shigella;99.61%	31	1389	5.1
ESC_MC2980AA_AS	ESC_HB8285AA	HU123	Human	Human	Human-UTI	Human	UTI	UTI	2019	NA	NA	NA	Europe	United Kingdom	Scotland			NA	NA	NA	Alison Low	Escherichia coli	PATH-SAFE project		NA	NA	NA	NA	NA						2023-11-16	2023-11-16	ESC_HB8285AA	Assembled	45	175171	5006511	Escherichia coli / Shigella;96.7%	101	1874	5.1
ESC_MC2981AA_AS	ESC_HB8286AA	HU115	Human	Human	Human-UTI	Human	UTI	UTI	2019	NA	NA	NA	Europe	United Kingdom	Scotland			NA	NA	NA	Alison Low	Escherichia coli	PATH-SAFE project		NA	NA	NA	NA	NA						2023-11-16	2023-11-16	ESC_HB8286AA	Assembled	47.4	533504	5113415	Escherichia coli / Shigella;99.8%	54	1802	5.1
ESC_MC2982AA_AS	ESC_HB8287AA	HU122	Human	Human	Human-UTI	Human	UTI	UTI	2019	NA	NA	NA	Europe	United Kingdom	Scotland			NA	NA	NA	Alison Low	Escherichia coli	PATH-SAFE project		NA	NA	NA	NA	NA						2023-11-16	2023-11-16	ESC_HB8287AA	Assembled	48.7	275551	5090920	Escherichia coli / Shigella;99.8%	69	3843	5.1
ESC_MC2983AA_AS	ESC_HB8288AA	HU116	Human	Human	Human-UTI	Human	UTI	UTI	2019	NA	NA	NA	Europe	United Kingdom	Scotland			NA	NA	NA	Alison Low	Escherichia coli	PATH-SAFE project		NA	NA	NA	NA	NA						2023-11-16	2023-11-16	ESC_HB8288AA	Assembled	48.7	298170	5234503	Escherichia coli / Shigella;99.43%	86	4045	5.1
ESC_MC2984AA_AS	ESC_HB8289AA	HU113	Human	Human	Human-UTI	Human	UTI	UTI	2019	NA	NA	NA	Europe	United Kingdom	Scotland			NA	NA	NA	Alison Low	Escherichia coli	PATH-SAFE project		NA	NA	NA	NA	NA						2023-11-16	2023-11-16	ESC_HB8289AA	Assembled	48.7	376097	5237035	Escherichia coli / Shigella;99.24%	88	2804	5.1
ESC_MC2985AA_AS	ESC_HB8290AA	HU208	Human	Human	Human-UTI	Human	UTI	UTI	2022	7	20	NA	Europe	United Kingdom	Scotland			NA	NA	NA	Alison Low	Escherichia coli	PATH-SAFE project		NA	NA	NA	NA	NA			UTI			2023-11-16	2023-11-16	ESC_HB8290AA	Assembled	57.3	292659	4641968	Escherichia coli / Shigella;99.56%	33	505	5.1
ESC_MC2986AA_AS	ESC_HB8291AA	HU209	Human	Human	Human-UTI	Human	UTI	UTI	2022	7	20	NA	Europe	United Kingdom	Scotland			NA	NA	NA	Alison Low	Escherichia coli	PATH-SAFE project		NA	NA	NA	NA	NA			UTI			2023-11-16	2023-11-16	ESC_HB8291AA	Assembled	68	194535	4789503	Escherichia coli / Shigella;99.57%	69	1013	5.1
ESC_MC2987AA_AS	ESC_HB8292AA	HU124	Human	Human	Human-UTI	Human	UTI	UTI	2019	NA	NA	NA	Europe	United Kingdom	Scotland			NA	NA	NA	Alison Low	Escherichia coli	PATH-SAFE project		NA	NA	NA	NA	NA						2023-11-16	2023-11-16	ESC_HB8292AA	Assembled	60.7	212173	5245230	Escherichia coli / Shigella;99.8%	83	1478	5.1
ESC_MC2988AA_AS	ESC_HB8293AA	HU120	Human	Human	Human-UTI	Human	UTI	UTI	2019	NA	NA	NA	Europe	United Kingdom	Scotland			NA	NA	NA	Alison Low	Escherichia coli	PATH-SAFE project		NA	NA	NA	NA	NA						2023-11-16	2023-11-16	ESC_HB8293AA	Assembled	64.9	585040	4668363	Escherichia coli / Shigella;99.34%	20	269	5.1
ESC_MC2989AA_AS	ESC_HB8294AA	HU117	Human	Human	Human-UTI	Human	UTI	UTI	2019	NA	NA	NA	Europe	United Kingdom	Scotland			NA	NA	NA	Alison Low	Escherichia coli	PATH-SAFE project		NA	NA	NA	NA	NA						2023-11-16	2023-11-16	ESC_HB8294AA	Assembled	62.3	405703	5187537	Escherichia coli / Shigella;99.61%	74	2767	5.1
ESC_MC2990AA_AS	ESC_HB8295AA	HU121	Human	Human	Human-UTI	Human	UTI	UTI	2019	NA	NA	NA	Europe	United Kingdom	Scotland			NA	NA	NA	Alison Low	Escherichia coli	PATH-SAFE project		NA	NA	NA	NA	NA						2023-11-16	2023-11-16	ESC_HB8295AA	Assembled	66.5	251928	5061829	Escherichia coli / Shigella;100.0%	94	1279	5.1
ESC_MC2992AA_AS	ESC_HB8297AA	HU114	Human	Human	Human-UTI	Human	UTI	UTI	2019	NA	NA	NA	Europe	United Kingdom	Scotland			NA	NA	NA	Alison Low	Escherichia coli	PATH-SAFE project		NA	NA	NA	NA	NA						2023-11-16	2023-11-16	ESC_HB8297AA	Assembled	72.5	567461	4863755	Escherichia coli / Shigella;100.0%	34	544	5.1
ESC_MC2993AA_AS	ESC_HB8298AA	HU207	Human	Human	Human-UTI	Human	UTI	UTI	2022	7	20	NA	Europe	United Kingdom	Scotland			NA	NA	NA	Alison Low	Escherichia coli	PATH-SAFE project		NA	NA	NA	NA	NA			UTI			2023-11-16	2023-11-16	ESC_HB8298AA	Assembled	76.3	352474	5073818	Escherichia coli / Shigella;99.4%	54	1062	5.1
ESC_MC2994AA_AS	ESC_HB8299AA	HU118	Human	Human	Human-UTI	Human	UTI	UTI	2019	NA	NA	NA	Europe	United Kingdom	Scotland			NA	NA	NA	Alison Low	Escherichia coli	PATH-SAFE project		NA	NA	NA	NA	NA						2023-11-16	2023-11-16	ESC_HB8299AA	Assembled	79.7	355314	5103495	Escherichia coli / Shigella;100.0%	69	1998	5.1
ESC_MC2995AA_AS	ESC_HB8300AA	HU112	Human	Human	Human-UTI	Human	UTI	UTI	2019	NA	NA	NA	Europe	United Kingdom	Scotland			NA	NA	NA	Alison Low	Escherichia coli	PATH-SAFE project		NA	NA	NA	NA	NA						2023-11-16	2023-11-16	ESC_HB8300AA	Assembled	88.5	203411	5133064	Escherichia coli / Shigella;99.2%	57	686	5.1
ESC_MC2996AA_AS	ESC_HB8301AA	HU119	Human	Human	Human-UTI	Human	UTI	UTI	2019	NA	NA	NA	Europe	United Kingdom	Scotland			NA	NA	NA	Alison Low	Escherichia coli	PATH-SAFE project		NA	NA	NA	NA	NA						2023-11-16	2023-11-16	ESC_HB8301AA	Assembled	95.3	269424	4978164	Escherichia coli / Shigella;99.2%	43	943	5.1
ESC_MC2997AA_AS	ESC_HB8302AA	HU254	Human	Human	Human-UTI	Human	UTI	UTI	2023	1	4	NA	Europe	United Kingdom	Scotland			NA	NA	NA	Alison Low	Escherichia coli	PATH-SAFE project		NA	NA	NA	NA	NA			UTI			2023-11-16	2023-11-16	ESC_HB8302AA	Assembled	33.3	319789	5113416	Escherichia coli / Shigella;99.4%	63	2725	5.1
ESC_MC2998AA_AS	ESC_HB8303AA	HU253	Human	Human	Human-UTI	Human	UTI	UTI	2023	1	12	NA	Europe	United Kingdom	Scotland			NA	NA	NA	Alison Low	Escherichia coli	PATH-SAFE project		NA	NA	NA	NA	NA			UTI			2023-11-16	2023-11-16	ESC_HB8303AA	Assembled	35.7	168392	5248007	Escherichia coli / Shigella;99.2%	83	7230	5.1
ESC_MC3000AA_AS	ESC_HB8305AA	HU210	Human	Human	Human-UTI	Human	UTI	UTI	2022	7	20	NA	Europe	United Kingdom	Scotland			NA	NA	NA	Alison Low	Escherichia coli	PATH-SAFE project		NA	NA	NA	NA	NA			UTI			2023-11-16	2023-11-16	ESC_HB8305AA	Assembled	48.5	306457	5046658	Escherichia coli / Shigella;99.8%	57	1177	5.1
ESC_MC3001AA_AS	ESC_HB8306AA	HU250	Human	Human	Human-UTI	Human	UTI	UTI	2023	1	12	NA	Europe	United Kingdom	Scotland			NA	NA	NA	Alison Low	Escherichia coli	PATH-SAFE project		NA	NA	NA	NA	NA			UTI			2023-11-16	2023-11-16	ESC_HB8306AA	Assembled	49.7	471263	5240594	Escherichia coli / Shigella;99.05%	55	1216	5.1
ESC_MC3002AA_AS	ESC_HB8307AA	HU249	Human	Human	Human-UTI	Human	UTI	UTI	2023	1	13	NA	Europe	United Kingdom	Scotland			NA	NA	NA	Alison Low	Escherichia coli	PATH-SAFE project		NA	NA	NA	NA	NA			UTI			2023-11-16	2023-11-16	ESC_HB8307AA	Assembled	61.1	323423	5052140	Escherichia coli / Shigella;99.6%	66	6189	5.1
ESC_MC3004AA_AS	ESC_HB8309AA	HU213	Human	Human	Human-UTI	Human	UTI	UTI	2022	7	19	NA	Europe	United Kingdom	Scotland			NA	NA	NA	Alison Low	Escherichia coli	PATH-SAFE project		NA	NA	NA	NA	NA			UTI			2023-11-16	2023-11-16	ESC_HB8309AA	Assembled	65.6	205637	5002246	Escherichia coli / Shigella;100.0%	64	452	5.1
ESC_MC3005AA_AS	ESC_HB8310AA	HU217	Human	Human	Human-UTI	Human	UTI	UTI	2022	7	19	NA	Europe	United Kingdom	Scotland			NA	NA	NA	Alison Low	Escherichia coli	PATH-SAFE project		NA	NA	NA	NA	NA			UTI			2023-11-16	2023-11-16	ESC_HB8310AA	Assembled	58	426594	5224252	Escherichia coli / Shigella;99.43%	43	755	5.1
ESC_MC3006AA_AS	ESC_HB8311AA	HU212	Human	Human	Human-UTI	Human	UTI	UTI	2022	7	19	NA	Europe	United Kingdom	Scotland			NA	NA	NA	Alison Low	Escherichia coli	PATH-SAFE project		NA	NA	NA	NA	NA			UTI			2023-11-16	2023-11-16	ESC_HB8311AA	Assembled	67.3	673034	5146542	Escherichia coli / Shigella;99.8%	31	2385	5.1
ESC_MC3007AA_AS	ESC_HB8312AA	HU214	Human	Human	Human-UTI	Human	UTI	UTI	2022	7	19	NA	Europe	United Kingdom	Scotland			NA	NA	NA	Alison Low	Escherichia coli	PATH-SAFE project		NA	NA	NA	NA	NA			UTI			2023-11-16	2023-11-16	ESC_HB8312AA	Assembled	69.9	394565	5220306	Escherichia coli / Shigella;100.0%	62	1421	5.1
ESC_MC3008AA_AS	ESC_HB8313AA	HU252	Human	Human	Human-UTI	Human	UTI	UTI	2023	1	12	NA	Europe	United Kingdom	Scotland			NA	NA	NA	Alison Low	Escherichia coli	PATH-SAFE project		NA	NA	NA	NA	NA			UTI			2023-11-16	2023-11-16	ESC_HB8313AA	Assembled	71.7	362695	5044170	Escherichia coli / Shigella;99.21%	74	1620	5.1
ESC_MC3009AA_AS	ESC_HB8314AA	HU211	Human	Human	Human-UTI	Human	UTI	UTI	2022	7	20	NA	Europe	United Kingdom	Scotland			NA	NA	NA	Alison Low	Escherichia coli	PATH-SAFE project		NA	NA	NA	NA	NA			UTI			2023-11-16	2023-11-16	ESC_HB8314AA	Assembled	76.5	319830	5084537	Escherichia coli / Shigella;99.8%	51	1113	5.1
ESC_MC3010AA_AS	ESC_HB8315AA	HU215	Human	Human	Human-UTI	Human	UTI	UTI	2022	7	20	NA	Europe	United Kingdom	Scotland			NA	NA	NA	Alison Low	Escherichia coli	PATH-SAFE project		NA	NA	NA	NA	NA			UTI			2023-11-16	2023-11-16	ESC_HB8315AA	Assembled	83.6	482478	4950517	Escherichia coli / Shigella;100.0%	41	783	5.1
ESC_MC3011AA_AS	ESC_HB8316AA	HU216	Human	Human	Human-UTI	Human	UTI	UTI	2022	7	20	NA	Europe	United Kingdom	Scotland			NA	NA	NA	Alison Low	Escherichia coli	PATH-SAFE project		NA	NA	NA	NA	NA			UTI			2023-11-16	2023-11-16	ESC_HB8316AA	Assembled	73.1	110001	5435169	Escherichia coli / Shigella;100.0%	184	3723	5.1
ESC_MC3012AA_AS	ESC_HB8317AA	HU248	Human	Human	Human-UTI	Human	UTI	UTI	2023	1	12	NA	Europe	United Kingdom	Scotland			NA	NA	NA	Alison Low	Escherichia coli	PATH-SAFE project		NA	NA	NA	NA	NA			UTI			2023-11-16	2023-11-16	ESC_HB8317AA	Assembled	87.8	211379	5106474	Escherichia coli / Shigella;99.0%	62	1326	5.1
ESC_MC3014AA_AS	ESC_HB8318AA	HU275	Human	Human	Human-UTI	Human	UTI	UTI	2023	1	13	NA	Europe	United Kingdom	Scotland			NA	NA	NA	Alison Low	Escherichia coli	PATH-SAFE project		NA	NA	NA	NA	NA			UTI			2023-11-16	2023-11-16	ESC_HB8318AA	Assembled	62	517341	4777443	Escherichia coli / Shigella;98.52%	32	574	5.1
ESC_MC3015AA_AS	ESC_HB8319AA	HU267	Human	Human	Human-UTI	Human	UTI	UTI	2023	1	13	NA	Europe	United Kingdom	Scotland			NA	NA	NA	Alison Low	Escherichia coli	PATH-SAFE project		NA	NA	NA	NA	NA			UTI			2023-11-16	2023-11-16	ESC_HB8319AA	Assembled	60.4	373042	5098580	Escherichia coli / Shigella;99.81%	77	2558	5.1
ESC_MC3016AA_AS	ESC_HB8320AA	HU265	Human	Human	Human-UTI	Human	UTI	UTI	2023	1	13	NA	Europe	United Kingdom	Scotland			NA	NA	NA	Alison Low	Escherichia coli	PATH-SAFE project		NA	NA	NA	NA	NA			UTI			2023-11-16	2023-11-16	ESC_HB8320AA	Assembled	70.1	120482	5202624	Escherichia coli / Shigella;100.0%	125	3433	5.1
ESC_MC3017AA_AS	ESC_HB8321AA	HU271	Human	Human	Human-UTI	Human	UTI	UTI	2023	1	13	NA	Europe	United Kingdom	Scotland			NA	NA	NA	Alison Low	Escherichia coli	PATH-SAFE project		NA	NA	NA	NA	NA			UTI			2023-11-16	2023-11-16	ESC_HB8321AA	Assembled	78.2	323421	5020812	Escherichia coli / Shigella;100.0%	67	5946	5.1
ESC_MC3019AA_AS	ESC_HB8322AA	HU261	Human	Human	Human-UTI	Human	UTI	UTI	2023	1	13	NA	Europe	United Kingdom	Scotland			NA	NA	NA	Alison Low	Escherichia coli	PATH-SAFE project		NA	NA	NA	NA	NA			UTI			2023-11-16	2023-11-16	ESC_HB8322AA	Assembled	91.5	441184	4882864	Escherichia coli / Shigella;99.79%	37	616	5.1
ESC_MC3020AA_AS	ESC_HB8323AA	HU274	Human	Human	Human-UTI	Human	UTI	UTI	2023	1	13	NA	Europe	United Kingdom	Scotland			NA	NA	NA	Alison Low	Escherichia coli	PATH-SAFE project		NA	NA	NA	NA	NA			UTI			2023-11-16	2023-11-16	ESC_HB8323AA	Assembled	77.6	385097	5206002	Escherichia coli / Shigella;99.2%	68	1978	5.1
ESC_MC3021AA_AS	ESC_HB8324AA	HU272	Human	Human	Human-UTI	Human	UTI	UTI	2023	1	13	NA	Europe	United Kingdom	Scotland			NA	NA	NA	Alison Low	Escherichia coli	PATH-SAFE project		NA	NA	NA	NA	NA			UTI			2023-11-16	2023-11-16	ESC_HB8324AA	Assembled	89.9	225384	4982997	Escherichia coli / Shigella;99.39%	66	1639	5.1
ESC_MC3025AA_AS	ESC_HB8328AA	HU266	Human	Human	Human-UTI	Human	UTI	UTI	2023	1	13	NA	Europe	United Kingdom	Scotland			NA	NA	NA	Alison Low	Escherichia coli	PATH-SAFE project		NA	NA	NA	NA	NA			UTI			2023-11-16	2023-11-16	ESC_HB8328AA	Assembled	90.2	281114	5219282	Escherichia coli / Shigella;99.8%	68	951	5.1
ESC_MC3027AA_AS	ESC_HB8330AA	HU262	Human	Human	Human-UTI	Human	UTI	UTI	2023	1	13	NA	Europe	United Kingdom	Scotland			NA	NA	NA	Alison Low	Escherichia coli	PATH-SAFE project		NA	NA	NA	NA	NA			UTI			2023-11-16	2023-11-16	ESC_HB8330AA	Assembled	101	224217	4909913	Escherichia coli / Shigella;99.14%	59	546	5.1
ESC_MC3030AA_AS	ESC_HB8331AA	HU273	Human	Human	Human-UTI	Human	UTI	UTI	2023	1	13	NA	Europe	United Kingdom	Scotland			NA	NA	NA	Alison Low	Escherichia coli	PATH-SAFE project		NA	NA	NA	NA	NA			UTI			2023-11-16	2023-11-16	ESC_HB8331AA	Assembled	115.2	106627	5142075	Escherichia coli / Shigella;99.8%	159	1925	5.1
ESC_MC3031AA_AS	ESC_HB8332AA	HU269	Human	Human	Human-UTI	Human	UTI	UTI	2023	1	13	NA	Europe	United Kingdom	Scotland			NA	NA	NA	Alison Low	Escherichia coli	PATH-SAFE project		NA	NA	NA	NA	NA			UTI			2023-11-16	2023-11-16	ESC_HB8332AA	Assembled	129.9	345533	5037355	Escherichia coli / Shigella;99.6%	76	1231	5.1
ESC_MC3033AA_AS	ESC_HB8333AA	HU279	Human	Human	Human-UTI	Human	UTI	UTI	2023	4	6	NA	Europe	United Kingdom	Scotland			NA	NA	NA	Alison Low	Escherichia coli	PATH-SAFE project		NA	NA	NA	NA	NA			UTI			2023-11-16	2023-11-16	ESC_HB8333AA	Assembled	47.8	397500	5217447	Escherichia coli / Shigella;99.23%	79	1444	5.1
ESC_MC3034AA_AS	ESC_HB8334AA	HU290	Human	Human	Human-UTI	Human	UTI	UTI	2023	4	6	NA	Europe	United Kingdom	Scotland			NA	NA	NA	Alison Low	Escherichia coli	PATH-SAFE project		NA	NA	NA	NA	NA			UTI			2023-11-16	2023-11-16	ESC_HB8334AA	Assembled	53	394570	5182428	Escherichia coli / Shigella;99.43%	65	1631	5.1
ESC_MC3035AA_AS	ESC_HB8335AA	HU285	Human	Human	Human-UTI	Human	UTI	UTI	2023	4	6	NA	Europe	United Kingdom	Scotland			NA	NA	NA	Alison Low	Escherichia coli	PATH-SAFE project		NA	NA	NA	NA	NA			UTI			2023-11-16	2023-11-16	ESC_HB8335AA	Assembled	61.5	398594	5242051	Escherichia coli / Shigella;97.9%	70	1244	5.1
ESC_MC3036AA_AS	ESC_HB8336AA	HU287	Human	Human	Human-UTI	Human	UTI	UTI	2023	4	6	NA	Europe	United Kingdom	Scotland			NA	NA	NA	Alison Low	Escherichia coli	PATH-SAFE project		NA	NA	NA	NA	NA			UTI			2023-11-16	2023-11-16	ESC_HB8336AA	Assembled	71.7	307604	4856188	Escherichia coli / Shigella;100.0%	50	1122	5.1
ESC_MC3037AA_AS	ESC_HB8337AA	HU286	Human	Human	Human-UTI	Human	UTI	UTI	2023	4	6	NA	Europe	United Kingdom	Scotland			NA	NA	NA	Alison Low	Escherichia coli	PATH-SAFE project		NA	NA	NA	NA	NA			UTI			2023-11-16	2023-11-16	ESC_HB8337AA	Assembled	68.8	348507	5192735	Escherichia coli / Shigella;100.0%	68	1131	5.1
ESC_MC3038AA_AS	ESC_HB8338AA	HU289	Human	Human	Human-UTI	Human	UTI	UTI	2023	4	6	NA	Europe	United Kingdom	Scotland			NA	NA	NA	Alison Low	Escherichia coli	PATH-SAFE project		NA	NA	NA	NA	NA			UTI			2023-11-16	2023-11-16	ESC_HB8338AA	Assembled	78.1	182939	4715248	Escherichia coli / Shigella;99.1%	74	405	5.1
ESC_MC3039AA_AS	ESC_HB8339AA	HU276	Human	Human	Human-UTI	Human	UTI	UTI	2023	1	13	NA	Europe	United Kingdom	Scotland			NA	NA	NA	Alison Low	Escherichia coli	PATH-SAFE project		NA	NA	NA	NA	NA			UTI			2023-11-16	2023-11-16	ESC_HB8339AA	Assembled	80	340605	5164718	Escherichia coli / Shigella;99.62%	79	1547	5.1
ESC_MC3040AA_AS	ESC_HB8340AA	HU282	Human	Human	Human-UTI	Human	UTI	UTI	2023	4	6	NA	Europe	United Kingdom	Scotland			NA	NA	NA	Alison Low	Escherichia coli	PATH-SAFE project		NA	NA	NA	NA	NA			UTI			2023-11-16	2023-11-16	ESC_HB8340AA	Assembled	87.4	98740	4949475	Escherichia coli / Shigella;99.8%	192	3617	5.1
ESC_MC3041AA_AS	ESC_HB8341AA	HU280	Human	Human	Human-UTI	Human	UTI	UTI	2023	4	3	NA	Europe	United Kingdom	Scotland			NA	NA	NA	Alison Low	Escherichia coli	PATH-SAFE project		NA	NA	NA	NA	NA			UTI			2023-11-16	2023-11-16	ESC_HB8341AA	Assembled	85.3	530236	4776616	Escherichia coli / Shigella;99.36%	48	325	5.1
ESC_MC3042AA_AS	ESC_HB8342AA	HU284	Human	Human	Human-UTI	Human	UTI	UTI	2023	4	5	NA	Europe	United Kingdom	Scotland			NA	NA	NA	Alison Low	Escherichia coli	PATH-SAFE project		NA	NA	NA	NA	NA			UTI			2023-11-16	2023-11-16	ESC_HB8342AA	Assembled	90.2	187448	5254090	Escherichia coli / Shigella;100.0%	141	2456	5.1
ESC_MC3043AA_AS	ESC_HB8343AA	HU281	Human	Human	Human-UTI	Human	UTI	UTI	2023	4	6	NA	Europe	United Kingdom	Scotland			NA	NA	NA	Alison Low	Escherichia coli	PATH-SAFE project		NA	NA	NA	NA	NA			UTI			2023-11-16	2023-11-16	ESC_HB8343AA	Assembled	90.8	374214	5246192	Escherichia coli / Shigella;99.81%	57	1540	5.1
ESC_MC3044AA_AS	ESC_HB8344AA	HU283	Human	Human	Human-UTI	Human	UTI	UTI	2023	4	6	NA	Europe	United Kingdom	Scotland			NA	NA	NA	Alison Low	Escherichia coli	PATH-SAFE project		NA	NA	NA	NA	NA			UTI			2023-11-16	2023-11-16	ESC_HB8344AA	Assembled	93.7	131976	5040354	Escherichia coli / Shigella;99.79%	146	1152	5.1
ESC_MC3045AA_AS	ESC_HB8345AA	HU291	Human	Human	Human-UTI	Human	UTI	UTI	2023	4	6	NA	Europe	United Kingdom	Scotland			NA	NA	NA	Alison Low	Escherichia coli	PATH-SAFE project		NA	NA	NA	NA	NA			UTI			2023-11-16	2023-11-16	ESC_HB8345AA	Assembled	102	394878	5058538	Escherichia coli / Shigella;100.0%	91	2298	5.1
ESC_MC3046AA_AS	ESC_HB8346AA	HU278	Human	Human	Human-UTI	Human	UTI	UTI	2023	4	6	NA	Europe	United Kingdom	Scotland			NA	NA	NA	Alison Low	Escherichia coli	PATH-SAFE project		NA	NA	NA	NA	NA			UTI			2023-11-16	2023-11-16	ESC_HB8346AA	Assembled	111.8	210019	5128080	Escherichia coli / Shigella;99.8%	75	1061	5.1
ESC_MC3047AA_AS	ESC_HB8347AA	HU288	Human	Human	Human-UTI	Human	UTI	UTI	2023	4	6	NA	Europe	United Kingdom	Scotland			NA	NA	NA	Alison Low	Escherichia coli	PATH-SAFE project		NA	NA	NA	NA	NA			UTI			2023-11-16	2023-11-16	ESC_HB8347AA	Assembled	130.4	295079	5193475	Escherichia coli / Shigella;99.81%	90	2241	5.1
ESC_MC3048AA_AS	ESC_HB8348AA	HU312	Human	Human	Human-UTI	Human	UTI	UTI	2023	4	5	NA	Europe	United Kingdom	Scotland			NA	NA	NA	Alison Low	Escherichia coli	PATH-SAFE project		NA	NA	NA	NA	NA			UTI			2023-11-16	2023-11-16	ESC_HB8348AA	Assembled	33.5	317694	4969807	Escherichia coli / Shigella;99.8%	68	2620	5.1
ESC_MC3049AA_AS	ESC_HB8349AA	HU298	Human	Human	Human-UTI	Human	UTI	UTI	2023	4	6	NA	Europe	United Kingdom	Scotland			NA	NA	NA	Alison Low	Escherichia coli	PATH-SAFE project		NA	NA	NA	NA	NA			UTI			2023-11-16	2023-11-16	ESC_HB8349AA	Assembled	41.6	328710	5027957	Escherichia coli / Shigella;99.8%	77	8176	5.1
ESC_MC3051AA_AS	ESC_HB8351AA	HU311	Human	Human	Human-UTI	Human	UTI	UTI	2023	4	5	NA	Europe	United Kingdom	Scotland			NA	NA	NA	Alison Low	Escherichia coli	PATH-SAFE project		NA	NA	NA	NA	NA			UTI			2023-11-16	2023-11-16	ESC_HB8351AA	Assembled	55.5	248874	4986901	Escherichia coli / Shigella;99.8%	78	1871	5.1
ESC_MC3052AA_AS	ESC_HB8352AA	HU303	Human	Human	Human-UTI	Human	UTI	UTI	2023	4	6	NA	Europe	United Kingdom	Scotland			NA	NA	NA	Alison Low	Escherichia coli	PATH-SAFE project		NA	NA	NA	NA	NA			UTI			2023-11-16	2023-11-16	ESC_HB8352AA	Assembled	61.2	280632	5177622	Escherichia coli / Shigella;99.43%	96	1809	5.1
ESC_MC3053AA_AS	ESC_HB8353AA	HU305	Human	Human	Human-UTI	Human	UTI	UTI	2023	4	6	NA	Europe	United Kingdom	Scotland			NA	NA	NA	Alison Low	Escherichia coli	PATH-SAFE project		NA	NA	NA	NA	NA			UTI			2023-11-16	2023-11-16	ESC_HB8353AA	Assembled	60.1	268411	4937200	Escherichia coli / Shigella;99.17%	63	1295	5.1
ESC_MC3055AA_AS	ESC_HB8355AA	HU299	Human	Human	Human-UTI	Human	UTI	UTI	2023	4	5	NA	Europe	United Kingdom	Scotland			NA	NA	NA	Alison Low	Escherichia coli	PATH-SAFE project		NA	NA	NA	NA	NA			UTI			2023-11-16	2023-11-16	ESC_HB8355AA	Assembled	68.2	365801	5030609	Escherichia coli / Shigella;99.6%	95	2421	5.1
ESC_MC3056AA_AS	ESC_HB8356AA	HU309	Human	Human	Human-UTI	Human	UTI	UTI	2023	4	5	NA	Europe	United Kingdom	Scotland			NA	NA	NA	Alison Low	Escherichia coli	PATH-SAFE project		NA	NA	NA	NA	NA			UTI			2023-11-16	2023-11-16	ESC_HB8356AA	Assembled	70.6	332670	5083090	Escherichia coli / Shigella;99.8%	53	1686	5.1
ESC_MC3057AA_AS	ESC_HB8357AA	HU297	Human	Human	Human-UTI	Human	UTI	UTI	2023	4	6	NA	Europe	United Kingdom	Scotland			NA	NA	NA	Alison Low	Escherichia coli	PATH-SAFE project		NA	NA	NA	NA	NA			UTI			2023-11-16	2023-11-16	ESC_HB8357AA	Assembled	70.4	244237	4975469	Escherichia coli / Shigella;99.21%	99	2519	5.1
ESC_MC3058AA_AS	ESC_HB8358AA	HU296	Human	Human	Human-UTI	Human	UTI	UTI	2023	4	6	NA	Europe	United Kingdom	Scotland			NA	NA	NA	Alison Low	Escherichia coli	PATH-SAFE project		NA	NA	NA	NA	NA			UTI			2023-11-16	2023-11-16	ESC_HB8358AA	Assembled	74	352526	4987729	Escherichia coli / Shigella;100.0%	46	1136	5.1
ESC_MC3059AA_AS	ESC_HB8359AA	HU292	Human	Human	Human-UTI	Human	UTI	UTI	2023	4	6	NA	Europe	United Kingdom	Scotland			NA	NA	NA	Alison Low	Escherichia coli	PATH-SAFE project		NA	NA	NA	NA	NA			UTI			2023-11-16	2023-11-16	ESC_HB8359AA	Assembled	90.8	337414	4938937	Escherichia coli / Shigella;99.8%	53	783	5.1
ESC_MC3060AA_AS	ESC_HB8360AA	HU308	Human	Human	Human-UTI	Human	UTI	UTI	2023	4	6	NA	Europe	United Kingdom	Scotland			NA	NA	NA	Alison Low	Escherichia coli	PATH-SAFE project		NA	NA	NA	NA	NA			UTI			2023-11-16	2023-11-16	ESC_HB8360AA	Assembled	91.3	681993	5124875	Escherichia coli / Shigella;99.41%	36	1007	5.1
ESC_MC3061AA_AS	ESC_HB8361AA	HU306	Human	Human	Human-UTI	Human	UTI	UTI	2023	4	6	NA	Europe	United Kingdom	Scotland			NA	NA	NA	Alison Low	Escherichia coli	PATH-SAFE project		NA	NA	NA	NA	NA			UTI			2023-11-16	2023-11-16	ESC_HB8361AA	Assembled	90.1	368146	5061665	Escherichia coli / Shigella;99.8%	54	569	5.1
ESC_MC3062AA_AS	ESC_HB8362AA	HU295	Human	Human	Human-UTI	Human	UTI	UTI	2023	4	6	NA	Europe	United Kingdom	Scotland			NA	NA	NA	Alison Low	Escherichia coli	PATH-SAFE project		NA	NA	NA	NA	NA			UTI			2023-11-16	2023-11-16	ESC_HB8362AA	Assembled	94	386270	5168960	Escherichia coli / Shigella;99.43%	76	1318	5.1
ESC_MC3063AA_AS	ESC_HB8363AA	HU301	Human	Human	Human-UTI	Human	UTI	UTI	2023	4	5	NA	Europe	United Kingdom	Scotland			NA	NA	NA	Alison Low	Escherichia coli	PATH-SAFE project		NA	NA	NA	NA	NA			UTI			2023-11-16	2023-11-16	ESC_HB8363AA	Assembled	91.2	78779	5140925	Escherichia coli / Shigella;98.8%	168	1403	5.1
ESC_MC3064AA_AS	ESC_HB8364AA	HU304	Human	Human	Human-UTI	Human	UTI	UTI	2023	4	6	NA	Europe	United Kingdom	Scotland			NA	NA	NA	Alison Low	Escherichia coli	PATH-SAFE project		NA	NA	NA	NA	NA			UTI			2023-11-16	2023-11-16	ESC_HB8364AA	Assembled	87.5	120580	5337500	Escherichia coli / Shigella;99.81%	154	2434	5.1
ESC_MC3065AA_AS	ESC_HB8365AA	HU294	Human	Human	Human-UTI	Human	UTI	UTI	2023	4	6	NA	Europe	United Kingdom	Scotland			NA	NA	NA	Alison Low	Escherichia coli	PATH-SAFE project		NA	NA	NA	NA	NA			UTI			2023-11-16	2023-11-16	ESC_HB8365AA	Assembled	87.8	245724	5113613	Escherichia coli / Shigella;99.6%	88	1020	5.1
ESC_MC3066AA_AS	ESC_HB8366AA	HU310	Human	Human	Human-UTI	Human	UTI	UTI	2023	4	5	NA	Europe	United Kingdom	Scotland			NA	NA	NA	Alison Low	Escherichia coli	PATH-SAFE project		NA	NA	NA	NA	NA			UTI			2023-11-16	2023-11-16	ESC_HB8366AA	Assembled	96.6	506126	5202756	Escherichia coli / Shigella;98.86%	78	1308	5.1
ESC_MC3067AA_AS	ESC_HB8367AA	HU302	Human	Human	Human-UTI	Human	UTI	UTI	2023	4	6	NA	Europe	United Kingdom	Scotland			NA	NA	NA	Alison Low	Escherichia coli	PATH-SAFE project		NA	NA	NA	NA	NA			UTI			2023-11-16	2023-11-16	ESC_HB8367AA	Assembled	99.4	354947	5181717	Escherichia coli / Shigella;99.81%	82	1731	5.1
ESC_MC3068AA_AS	ESC_HB8368AA	HU300	Human	Human	Human-UTI	Human	UTI	UTI	2023	4	6	NA	Europe	United Kingdom	Scotland			NA	NA	NA	Alison Low	Escherichia coli	PATH-SAFE project		NA	NA	NA	NA	NA			UTI			2023-11-16	2023-11-16	ESC_HB8368AA	Assembled	106.8	199779	5252035	Escherichia coli / Shigella;99.6%	97	1778	5.1
ESC_MC3069AA_AS	ESC_HB8369AA	HU293	Human	Human	Human-UTI	Human	UTI	UTI	2023	4	6	NA	Europe	United Kingdom	Scotland			NA	NA	NA	Alison Low	Escherichia coli	PATH-SAFE project		NA	NA	NA	NA	NA			UTI			2023-11-16	2023-11-16	ESC_HB8369AA	Assembled	109.3	191767	5062020	Escherichia coli / Shigella;99.23%	116	1979	5.1
ESC_MC3071AA_AS	ESC_HB8371AA	HU126	Human	Human	Human-UTI	Human	UTI	UTI	2022	7	19	NA	Europe	United Kingdom	Scotland			NA	NA	NA	Alison Low	Escherichia coli	PATH-SAFE project		NA	NA	NA	NA	NA			UTI			2023-11-16	2023-11-16	ESC_HB8371AA	Assembled	45.3	342276	5281007	Escherichia coli / Shigella;100.0%	56	2966	5.1
ESC_MC3072AA_AS	ESC_HB8372AA	HB98	Human	Human	Human-Bacteraemia	Human	Bacteraemia	Bacteraemia	2023	4	4	NA	Europe	United Kingdom	Scotland			NA	NA	NA	Alison Low	Escherichia coli	PATH-SAFE project		NA	NA	NA	NA	NA						2023-11-16	2023-11-16	ESC_HB8372AA	Assembled	49.7	316223	5117523	Escherichia coli / Shigella;99.8%	50	1578	5.1
ESC_MC3073AA_AS	ESC_HB8373AA	HU125	Human	Human	Human-UTI	Human	UTI	UTI	2022	7	16	NA	Europe	United Kingdom	Scotland			NA	NA	NA	Alison Low	Escherichia coli	PATH-SAFE project		NA	NA	NA	NA	NA			UTI			2023-11-16	2023-11-16	ESC_HB8373AA	Assembled	41.1	319830	5180282	Escherichia coli / Shigella;99.41%	75	3871	5.1
ESC_MC3074AA_AS	ESC_HB8374AA	HU128	Human	Human	Human-UTI	Human	UTI	UTI	2022	7	18	NA	Europe	United Kingdom	Scotland			NA	NA	NA	Alison Low	Escherichia coli	PATH-SAFE project		NA	NA	NA	NA	NA			UTI			2023-11-16	2023-11-16	ESC_HB8374AA	Assembled	49.6	204839	5328460	Escherichia coli / Shigella;100.0%	92	2236	5.1
ESC_MC3075AA_AS	ESC_HB8375AA	HU129	Human	Human	Human-UTI	Human	UTI	UTI	2022	7	20	NA	Europe	United Kingdom	Scotland			NA	NA	NA	Alison Low	Escherichia coli	PATH-SAFE project		NA	NA	NA	NA	NA			UTI			2023-11-16	2023-11-16	ESC_HB8375AA	Assembled	50	353736	4862422	Escherichia coli / Shigella;100.0%	53	5315	5.1
ESC_MC3076AA_AS	ESC_HB8376AA	HU132	Human	Human	Human-UTI	Human	UTI	UTI	2022	7	20	NA	Europe	United Kingdom	Scotland			NA	NA	NA	Alison Low	Escherichia coli	PATH-SAFE project		NA	NA	NA	NA	NA			UTI			2023-11-16	2023-11-16	ESC_HB8376AA	Assembled	60.2	294596	4933717	Escherichia coli / Shigella;100.0%	45	1085	5.1
ESC_MC3077AA_AS	ESC_HB8377AA	HU131	Human	Human	Human-UTI	Human	UTI	UTI	2022	7	20	NA	Europe	United Kingdom	Scotland			NA	NA	NA	Alison Low	Escherichia coli	PATH-SAFE project		NA	NA	NA	NA	NA			UTI			2023-11-16	2023-11-16	ESC_HB8377AA	Assembled	65.4	373089	5082574	Escherichia coli / Shigella;99.61%	68	1293	5.1
ESC_MC3079AA_AS	ESC_HB8379AA	HU317	Human	Human	Human-UTI	Human	UTI	UTI	2023	4	6	NA	Europe	United Kingdom	Scotland			NA	NA	NA	Alison Low	Escherichia coli	PATH-SAFE project		NA	NA	NA	NA	NA			UTI			2023-11-16	2023-11-16	ESC_HB8379AA	Assembled	73.7	321284	5054243	Escherichia coli / Shigella;99.8%	46	750	5.1
ESC_MC3080AA_AS	ESC_HB8380AA	HU130	Human	Human	Human-UTI	Human	UTI	UTI	2022	7	18	NA	Europe	United Kingdom	Scotland			NA	NA	NA	Alison Low	Escherichia coli	PATH-SAFE project		NA	NA	NA	NA	NA			UTI			2023-11-16	2023-11-16	ESC_HB8380AA	Assembled	74.9	589071	5196758	Escherichia coli / Shigella;99.8%	37	1593	5.1
ESC_MC3081AA_AS	ESC_HB8381AA	HB96	Human	Human	Human-Bacteraemia	Human	Bacteraemia	Bacteraemia	2023	4	3	NA	Europe	United Kingdom	Scotland			NA	NA	NA	Alison Low	Escherichia coli	PATH-SAFE project		NA	NA	NA	NA	NA						2023-11-16	2023-11-16	ESC_HB8381AA	Assembled	82.9	384924	5067385	Escherichia coli / Shigella;99.61%	82	3742	5.1
ESC_MC3082AA_AS	ESC_HB8382AA	HB99	Human	Human	Human-Bacteraemia	Human	Bacteraemia	Bacteraemia	2023	4	5	NA	Europe	United Kingdom	Scotland			NA	NA	NA	Alison Low	Escherichia coli	PATH-SAFE project		NA	NA	NA	NA	NA						2023-11-16	2023-11-16	ESC_HB8382AA	Assembled	84.1	279636	5280005	Escherichia coli / Shigella;99.81%	102	2349	5.1
ESC_MC3083AA_AS	ESC_HB8383AA	HU314	Human	Human	Human-UTI	Human	UTI	UTI	2023	4	6	NA	Europe	United Kingdom	Scotland			NA	NA	NA	Alison Low	Escherichia coli	PATH-SAFE project		NA	NA	NA	NA	NA			UTI			2023-11-16	2023-11-16	ESC_HB8383AA	Assembled	85.4	98978	4946929	Escherichia coli / Shigella;98.73%	110	937	5.1
ESC_MC3085AA_AS	ESC_HB8385AA	HU315	Human	Human	Human-UTI	Human	UTI	UTI	2023	4	6	NA	Europe	United Kingdom	Scotland			NA	NA	NA	Alison Low	Escherichia coli	PATH-SAFE project		NA	NA	NA	NA	NA			UTI			2023-11-16	2023-11-16	ESC_HB8385AA	Assembled	88.9	619270	5340290	Escherichia coli / Shigella;99.63%	45	1036	5.1
ESC_MC3086AA_AS	ESC_HB8386AA	HB94	Human	Human	Human-Bacteraemia	Human	Bacteraemia	Bacteraemia	2023	4	3	NA	Europe	United Kingdom	Scotland			NA	NA	NA	Alison Low	Escherichia coli	PATH-SAFE project		NA	NA	NA	NA	NA						2023-11-16	2023-11-16	ESC_HB8386AA	Assembled	97	304865	5227995	Escherichia coli / Shigella;98.3%	112	2381	5.1
ESC_MC3087AA_AS	ESC_HB8387AA	HB97	Human	Human	Human-Bacteraemia	Human	Bacteraemia	Bacteraemia	2023	4	4	NA	Europe	United Kingdom	Scotland			NA	NA	NA	Alison Low	Escherichia coli	PATH-SAFE project		NA	NA	NA	NA	NA						2023-11-16	2023-11-16	ESC_HB8387AA	Assembled	105.7	363749	5189735	Escherichia coli / Shigella;99.81%	69	1216	5.1
ESC_MC3089AA_AS	ESC_HB8389AA	HU316	Human	Human	Human-UTI	Human	UTI	UTI	2023	4	5	NA	Europe	United Kingdom	Scotland			NA	NA	NA	Alison Low	Escherichia coli	PATH-SAFE project		NA	NA	NA	NA	NA			UTI			2023-11-16	2023-11-16	ESC_HB8389AA	Assembled	119.6	660299	5072627	Escherichia coli / Shigella;99.41%	46	629	5.1
ESC_MC3090AA_AS	ESC_HB8390AA	HU145	Human	Human	Human-UTI	Human	UTI	UTI	2022	7	20	NA	Europe	United Kingdom	Scotland			NA	NA	NA	Alison Low	Escherichia coli	PATH-SAFE project		NA	NA	NA	NA	NA			UTI			2023-11-16	2023-11-16	ESC_HB8390AA	Assembled	31.7	318074	5281791	Escherichia coli / Shigella;99.42%	84	31019	5.1
ESC_MC3091AA_AS	ESC_HB8391AA	HU134	Human	Human	Human-UTI	Human	UTI	UTI	2022	7	20	NA	Europe	United Kingdom	Scotland			NA	NA	NA	Alison Low	Escherichia coli	PATH-SAFE project		NA	NA	NA	NA	NA			UTI			2023-11-16	2023-11-16	ESC_HB8391AA	Assembled	34.4	148862	5017773	Escherichia coli / Shigella;99.8%	132	23527	5.1
ESC_MC3092AA_AS	ESC_HB8392AA	HU144	Human	Human	Human-UTI	Human	UTI	UTI	2022	7	19	NA	Europe	United Kingdom	Scotland			NA	NA	NA	Alison Low	Escherichia coli	PATH-SAFE project		NA	NA	NA	NA	NA			UTI			2023-11-16	2023-11-16	ESC_HB8392AA	Assembled	37.8	240964	5316403	Escherichia coli / Shigella;98.85%	87	19366	5.1
ESC_MC3093AA_AS	ESC_HB8393AA	HU141	Human	Human	Human-UTI	Human	UTI	UTI	2022	7	20	NA	Europe	United Kingdom	Scotland			NA	NA	NA	Alison Low	Escherichia coli	PATH-SAFE project		NA	NA	NA	NA	NA			UTI			2023-11-16	2023-11-16	ESC_HB8393AA	Assembled	37.4	204399	5168342	Escherichia coli / Shigella;99.41%	103	4233	5.1
ESC_MC3094AA_AS	ESC_HB8394AA	HU136	Human	Human	Human-UTI	Human	UTI	UTI	2022	7	20	NA	Europe	United Kingdom	Scotland			NA	NA	NA	Alison Low	Escherichia coli	PATH-SAFE project		NA	NA	NA	NA	NA			UTI			2023-11-16	2023-11-16	ESC_HB8394AA	Assembled	47.8	234005	4687029	Escherichia coli / Shigella;100.0%	74	18048	5.1
ESC_MC3095AA_AS	ESC_HB8395AA	HU137	Human	Human	Human-UTI	Human	UTI	UTI	2022	7	20	NA	Europe	United Kingdom	Scotland			NA	NA	NA	Alison Low	Escherichia coli	PATH-SAFE project		NA	NA	NA	NA	NA			UTI			2023-11-16	2023-11-16	ESC_HB8395AA	Assembled	51.6	119888	5058983	Escherichia coli / Shigella;99.59%	172	3299	5.1
ESC_MC3096AA_AS	ESC_HB8396AA	HU146	Human	Human	Human-UTI	Human	UTI	UTI	2022	7	20	NA	Europe	United Kingdom	Scotland			NA	NA	NA	Alison Low	Escherichia coli	PATH-SAFE project		NA	NA	NA	NA	NA			UTI			2023-11-16	2023-11-16	ESC_HB8396AA	Assembled	51.1	287957	5225486	Escherichia coli / Shigella;99.43%	101	2885	5.1
ESC_MC3097AA_AS	ESC_HB8397AA	HU135	Human	Human	Human-UTI	Human	UTI	UTI	2022	7	20	NA	Europe	United Kingdom	Scotland			NA	NA	NA	Alison Low	Escherichia coli	PATH-SAFE project		NA	NA	NA	NA	NA			UTI			2023-11-16	2023-11-16	ESC_HB8397AA	Assembled	54.5	249291	4814089	Escherichia coli / Shigella;98.93%	77	1144	5.1
ESC_MC3098AA_AS	ESC_HB8398AA	HU143	Human	Human	Human-UTI	Human	UTI	UTI	2022	7	20	NA	Europe	United Kingdom	Scotland			NA	NA	NA	Alison Low	Escherichia coli	PATH-SAFE project		NA	NA	NA	NA	NA			UTI			2023-11-16	2023-11-16	ESC_HB8398AA	Assembled	56.9	1208199	4867748	Escherichia coli / Shigella;100.0%	63	2032	5.1
ESC_MC3099AA_AS	ESC_HB8399AA	HU139	Human	Human	Human-UTI	Human	UTI	UTI	2022	7	19	NA	Europe	United Kingdom	Scotland			NA	NA	NA	Alison Low	Escherichia coli	PATH-SAFE project		NA	NA	NA	NA	NA			UTI			2023-11-16	2023-11-16	ESC_HB8399AA	Assembled	57.1	827167	5059861	Escherichia coli / Shigella;99.8%	27	4228	5.1
ESC_MC3100AA_AS	ESC_HB8400AA	HU140	Human	Human	Human-UTI	Human	UTI	UTI	2022	7	20	NA	Europe	United Kingdom	Scotland			NA	NA	NA	Alison Low	Escherichia coli	PATH-SAFE project		NA	NA	NA	NA	NA			UTI			2023-11-16	2023-11-16	ESC_HB8400AA	Assembled	58.4	244955	5311902	Escherichia coli / Shigella;99.06%	114	3749	5.1
ESC_MC3101AA_AS	ESC_HB8401AA	HU138	Human	Human	Human-UTI	Human	UTI	UTI	2022	7	20	NA	Europe	United Kingdom	Scotland			NA	NA	NA	Alison Low	Escherichia coli	PATH-SAFE project		NA	NA	NA	NA	NA			UTI			2023-11-16	2023-11-16	ESC_HB8401AA	Assembled	54.8	210182	5218166	Escherichia coli / Shigella;98.06%	76	10730	5.1
ESC_MC3103AA_AS	ESC_HB8403AA	HU142	Human	Human	Human-UTI	Human	UTI	UTI	2022	7	20	NA	Europe	United Kingdom	Scotland			NA	NA	NA	Alison Low	Escherichia coli	PATH-SAFE project		NA	NA	NA	NA	NA			UTI			2023-11-16	2023-11-16	ESC_HB8403AA	Assembled	73.7	445216	4973403	Escherichia coli / Shigella;99.59%	27	1046	5.1
ESC_MC3104AA_AS	ESC_HB8404AA	HU147	Human	Human	Human-UTI	Human	UTI	UTI	2022	7	20	NA	Europe	United Kingdom	Scotland			NA	NA	NA	Alison Low	Escherichia coli	PATH-SAFE project		NA	NA	NA	NA	NA			UTI			2023-11-16	2023-11-16	ESC_HB8404AA	Assembled	72.5	360025	5133530	Escherichia coli / Shigella;99.8%	41	879	5.1
ESC_MC3105AA_AS	ESC_HB8405AA	HU277	Human	Human	Human-UTI	Human	UTI	UTI	2023	1	13	NA	Europe	United Kingdom	Scotland			NA	NA	NA	Alison Low	Escherichia coli	PATH-SAFE project		NA	NA	NA	NA	NA			UTI			2023-11-16	2023-11-16	ESC_HB8405AA	Assembled	104	308810	5123170	Escherichia coli / Shigella;100.0%	66	2289	5.1
ESC_MC3107AA_AS	ESC_HB8407AA	HU151	Human	Human	Human-UTI	Human	UTI	UTI	2022	7	20	NA	Europe	United Kingdom	Scotland			NA	NA	NA	Alison Low	Escherichia coli	PATH-SAFE project		NA	NA	NA	NA	NA			UTI			2023-11-16	2023-11-16	ESC_HB8407AA	Assembled	48	375684	4996290	Escherichia coli / Shigella;100.0%	46	1593	5.1
ESC_MC3108AA_AS	ESC_HB8408AA	HU220	Human	Human	Human-UTI	Human	UTI	UTI	2022	9	27	NA	Europe	United Kingdom	Scotland			NA	NA	NA	Alison Low	Escherichia coli	PATH-SAFE project		NA	NA	NA	NA	NA			UTI			2023-11-16	2023-11-16	ESC_HB8408AA	Assembled	42.9	138820	5270705	Escherichia coli / Shigella;99.81%	155	3078	5.1
ESC_MC3111AA_AS	ESC_HB8411AA	HU223	Human	Human	Human-UTI	Human	UTI	UTI	2022	9	27	NA	Europe	United Kingdom	Scotland			NA	NA	NA	Alison Low	Escherichia coli	PATH-SAFE project		NA	NA	NA	NA	NA			UTI			2023-11-16	2023-11-16	ESC_HB8411AA	Assembled	59	407558	5243731	Escherichia coli / Shigella;99.81%	33	1027	5.1
ESC_MC3113AA_AS	ESC_HB8413AA	HU175	Human	Human	Human-UTI	Human	UTI	UTI	2022	7	19	NA	Europe	United Kingdom	Scotland			NA	NA	NA	Alison Low	Escherichia coli	PATH-SAFE project		NA	NA	NA	NA	NA			UTI			2023-11-16	2023-11-16	ESC_HB8413AA	Assembled	64.7	660299	5080474	Escherichia coli / Shigella;99.61%	36	808	5.1
ESC_MC3115AA_AS	ESC_HB8415AA	HU160	Human	Human	Human-UTI	Human	UTI	UTI	2022	7	19	NA	Europe	United Kingdom	Scotland			NA	NA	NA	Alison Low	Escherichia coli	PATH-SAFE project		NA	NA	NA	NA	NA			UTI			2023-11-16	2023-11-16	ESC_HB8415AA	Assembled	69.4	741193	4851743	Escherichia coli / Shigella;100.0%	21	844	5.1
ESC_MC3116AA_AS	ESC_HB8416AA	HU198	Human	Human	Human-UTI	Human	UTI	UTI	2022	7	18	NA	Europe	United Kingdom	Scotland			NA	NA	NA	Alison Low	Escherichia coli	PATH-SAFE project		NA	NA	NA	NA	NA			UTI			2023-11-16	2023-11-16	ESC_HB8416AA	Assembled	67.6	592153	4906302	Escherichia coli / Shigella;100.0%	30	711	5.1
ESC_MC3117AA_AS	ESC_HB8417AA	HU201	Human	Human	Human-UTI	Human	UTI	UTI	2022	7	19	NA	Europe	United Kingdom	Scotland			NA	NA	NA	Alison Low	Escherichia coli	PATH-SAFE project		NA	NA	NA	NA	NA			UTI			2023-11-16	2023-11-16	ESC_HB8417AA	Assembled	63.9	330221	5189802	Escherichia coli / Shigella;99.81%	76	1512	5.1
ESC_MC3118AA_AS	ESC_HB8418AA	HU173	Human	Human	Human-UTI	Human	UTI	UTI	2022	7	19	NA	Europe	United Kingdom	Scotland			NA	NA	NA	Alison Low	Escherichia coli	PATH-SAFE project		NA	NA	NA	NA	NA			UTI			2023-11-16	2023-11-16	ESC_HB8418AA	Assembled	69.3	595958	4855095	Escherichia coli / Shigella;100.0%	26	712	5.1
ESC_MC3119AA_AS	ESC_HB8419AA	HU182	Human	Human	Human-UTI	Human	UTI	UTI	2022	7	19	NA	Europe	United Kingdom	Scotland			NA	NA	NA	Alison Low	Escherichia coli	PATH-SAFE project		NA	NA	NA	NA	NA			UTI			2023-11-16	2023-11-16	ESC_HB8419AA	Assembled	69.5	342801	5093032	Escherichia coli / Shigella;99.59%	64	1368	5.1
ESC_MC3120AA_AS	ESC_HB8420AA	HU163	Human	Human	Human-UTI	Human	UTI	UTI	2022	7	18	NA	Europe	United Kingdom	Scotland			NA	NA	NA	Alison Low	Escherichia coli	PATH-SAFE project		NA	NA	NA	NA	NA			UTI			2023-11-16	2023-11-16	ESC_HB8420AA	Assembled	66.8	378550	5155365	Escherichia coli / Shigella;99.22%	52	1531	5.1
ESC_MC3121AA_AS	ESC_HB8421AA	HU190	Human	Human	Human-UTI	Human	UTI	UTI	2022	7	19	NA	Europe	United Kingdom	Scotland			NA	NA	NA	Alison Low	Escherichia coli	PATH-SAFE project		NA	NA	NA	NA	NA			UTI			2023-11-16	2023-11-16	ESC_HB8421AA	Assembled	67	295170	5338381	Escherichia coli / Shigella;99.62%	80	2287	5.1
ESC_MC3122AA_AS	ESC_HB8422AA	HU191	Human	Human	Human-UTI	Human	UTI	UTI	2022	7	19	NA	Europe	United Kingdom	Scotland			NA	NA	NA	Alison Low	Escherichia coli	PATH-SAFE project		NA	NA	NA	NA	NA			UTI			2023-11-16	2023-11-16	ESC_HB8422AA	Assembled	71.5	242931	5129850	Escherichia coli / Shigella;99.6%	58	1089	5.1
ESC_MC3123AA_AS	ESC_HB8423AA	HU199	Human	Human	Human-UTI	Human	UTI	UTI	2022	7	18	NA	Europe	United Kingdom	Scotland			NA	NA	NA	Alison Low	Escherichia coli	PATH-SAFE project		NA	NA	NA	NA	NA			UTI			2023-11-16	2023-11-16	ESC_HB8423AA	Assembled	71	199364	5024239	Escherichia coli / Shigella;99.59%	56	693	5.1
ESC_MC3124AA_AS	ESC_HB8424AA	HU167	Human	Human	Human-UTI	Human	UTI	UTI	2022	7	19	NA	Europe	United Kingdom	Scotland			NA	NA	NA	Alison Low	Escherichia coli	PATH-SAFE project		NA	NA	NA	NA	NA			UTI			2023-11-16	2023-11-16	ESC_HB8424AA	Assembled	69.8	515993	5213237	Escherichia coli / Shigella;99.81%	81	1879	5.1
ESC_MC3125AA_AS	ESC_HB8425AA	HU193	Human	Human	Human-UTI	Human	UTI	UTI	2022	7	18	NA	Europe	United Kingdom	Scotland			NA	NA	NA	Alison Low	Escherichia coli	PATH-SAFE project		NA	NA	NA	NA	NA			UTI			2023-11-16	2023-11-16	ESC_HB8425AA	Assembled	58.1	334336	5227640	Escherichia coli / Shigella;99.81%	90	1908	5.1
ESC_MC3126AA_AS	ESC_HB8426AA	HU184	Human	Human	Human-UTI	Human	UTI	UTI	2022	7	19	NA	Europe	United Kingdom	Scotland			NA	NA	NA	Alison Low	Escherichia coli	PATH-SAFE project		NA	NA	NA	NA	NA			UTI			2023-11-16	2023-11-16	ESC_HB8426AA	Assembled	70.7	339634	5241079	Escherichia coli / Shigella;99.81%	78	1506	5.1
ESC_MC3127AA_AS	ESC_HB8427AA	HU162	Human	Human	Human-UTI	Human	UTI	UTI	2022	7	18	NA	Europe	United Kingdom	Scotland			NA	NA	NA	Alison Low	Escherichia coli	PATH-SAFE project		NA	NA	NA	NA	NA			UTI			2023-11-16	2023-11-16	ESC_HB8427AA	Assembled	70.6	206645	5071971	Escherichia coli / Shigella;100.0%	87	1632	5.1
ESC_MC3129AA_AS	ESC_HB8429AA	HU148	Human	Human	Human-UTI	Human	UTI	UTI	2022	7	20	NA	Europe	United Kingdom	Scotland			NA	NA	NA	Alison Low	Escherichia coli	PATH-SAFE project		NA	NA	NA	NA	NA						2023-11-16	2023-11-16	ESC_HB8429AA	Assembled	79	360702	5079842	Escherichia coli / Shigella;99.81%	91	1588	5.1
ESC_MC3130AA_AS	ESC_HB8430AA	HU171	Human	Human	Human-UTI	Human	UTI	UTI	2022	7	18	NA	Europe	United Kingdom	Scotland			NA	NA	NA	Alison Low	Escherichia coli	PATH-SAFE project		NA	NA	NA	NA	NA			UTI			2023-11-16	2023-11-16	ESC_HB8430AA	Assembled	75.6	819136	5076669	Escherichia coli / Shigella;99.4%	30	1196	5.1
ESC_MC3131AA_AS	ESC_HB8431AA	HU174	Human	Human	Human-UTI	Human	UTI	UTI	2022	7	19	NA	Europe	United Kingdom	Scotland			NA	NA	NA	Alison Low	Escherichia coli	PATH-SAFE project		NA	NA	NA	NA	NA			UTI			2023-11-16	2023-11-16	ESC_HB8431AA	Assembled	70.8	319388	4987751	Escherichia coli / Shigella;99.4%	54	981	5.1
ESC_MC3132AA_AS	ESC_HB8432AA	HU200	Human	Human	Human-UTI	Human	UTI	UTI	2022	7	19	NA	Europe	United Kingdom	Scotland			NA	NA	NA	Alison Low	Escherichia coli	PATH-SAFE project		NA	NA	NA	NA	NA			UTI			2023-11-16	2023-11-16	ESC_HB8432AA	Assembled	77.2	190532	4818527	Escherichia coli / Shigella;96.55%	96	975	5.1
ESC_MC3133AA_AS	ESC_HB8433AA	HU221	Human	Human	Human-UTI	Human	UTI	UTI	2022	9	27	NA	Europe	United Kingdom	Scotland			NA	NA	NA	Alison Low	Escherichia coli	PATH-SAFE project		NA	NA	NA	NA	NA			UTI			2023-11-16	2023-11-16	ESC_HB8433AA	Assembled	78.4	453785	5018613	Escherichia coli / Shigella;98.79%	50	905	5.1
ESC_MC3134AA_AS	ESC_HB8434AA	HU185	Human	Human	Human-UTI	Human	UTI	UTI	2022	7	19	NA	Europe	United Kingdom	Scotland			NA	NA	NA	Alison Low	Escherichia coli	PATH-SAFE project		NA	NA	NA	NA	NA			UTI			2023-11-16	2023-11-16	ESC_HB8434AA	Assembled	75.7	510430	4967175	Escherichia coli / Shigella;100.0%	24	898	5.1
ESC_MC3135AA_AS	ESC_HB8435AA	HU204	Human	Human	Human-UTI	Human	UTI	UTI	2022	7	18	NA	Europe	United Kingdom	Scotland			NA	NA	NA	Alison Low	Escherichia coli	PATH-SAFE project		NA	NA	NA	NA	NA			UTI			2023-11-16	2023-11-16	ESC_HB8435AA	Assembled	78.4	613603	4847216	Escherichia coli / Shigella;99.79%	29	459	5.1
ESC_MC3136AA_AS	ESC_HB8436AA	HU166	Human	Human	Human-UTI	Human	UTI	UTI	2022	7	19	NA	Europe	United Kingdom	Scotland			NA	NA	NA	Alison Low	Escherichia coli	PATH-SAFE project		NA	NA	NA	NA	NA			UTI			2023-11-16	2023-11-16	ESC_HB8436AA	Assembled	74.7	238594	5165627	Escherichia coli / Shigella;99.8%	56	763	5.1
ESC_MC3137AA_AS	ESC_HB8437AA	HU202	Human	Human	Human-UTI	Human	UTI	UTI	2022	7	19	NA	Europe	United Kingdom	Scotland			NA	NA	NA	Alison Low	Escherichia coli	PATH-SAFE project		NA	NA	NA	NA	NA			UTI			2023-11-16	2023-11-16	ESC_HB8437AA	Assembled	76.8	331208	5242051	Escherichia coli / Shigella;98.68%	85	3022	5.1
ESC_MC3138AA_AS	ESC_HB8438AA	HU219	Human	Human	Human-UTI	Human	UTI	UTI	2022	9	26	NA	Europe	United Kingdom	Scotland			NA	NA	NA	Alison Low	Escherichia coli	PATH-SAFE project		NA	NA	NA	NA	NA			UTI			2023-11-16	2023-11-16	ESC_HB8438AA	Assembled	80.3	598516	5103162	Escherichia coli / Shigella;99.8%	48	1658	5.1
ESC_MC3139AA_AS	ESC_HB8439AA	HU218	Human	Human	Human-UTI	Human	UTI	UTI	2022	9	27	NA	Europe	United Kingdom	Scotland			NA	NA	NA	Alison Low	Escherichia coli	PATH-SAFE project		NA	NA	NA	NA	NA			UTI			2023-11-16	2023-11-16	ESC_HB8439AA	Assembled	87.6	257233	4739336	Escherichia coli / Shigella;99.36%	78	1076	5.1
ESC_MC3140AA_AS	ESC_HB8440AA	HU194	Human	Human	Human-UTI	Human	UTI	UTI	2022	7	19	NA	Europe	United Kingdom	Scotland			NA	NA	NA	Alison Low	Escherichia coli	PATH-SAFE project		NA	NA	NA	NA	NA			UTI			2023-11-16	2023-11-16	ESC_HB8440AA	Assembled	86.6	210668	4813773	Escherichia coli / Shigella;100.0%	54	482	5.1
ESC_MC3141AA_AS	ESC_HB8441AA	HU180	Human	Human	Human-UTI	Human	UTI	UTI	2022	7	18	NA	Europe	United Kingdom	Scotland			NA	NA	NA	Alison Low	Escherichia coli	PATH-SAFE project		NA	NA	NA	NA	NA			UTI			2023-11-16	2023-11-16	ESC_HB8441AA	Assembled	73.6	345538	5232513	Escherichia coli / Shigella;99.25%	90	1749	5.1
ESC_MC3142AA_AS	ESC_HB8442AA	HU203	Human	Human	Human-UTI	Human	UTI	UTI	2022	7	19	NA	Europe	United Kingdom	Scotland			NA	NA	NA	Alison Low	Escherichia coli	PATH-SAFE project		NA	NA	NA	NA	NA			UTI			2023-11-16	2023-11-16	ESC_HB8442AA	Assembled	82.6	783429	5026609	Escherichia coli / Shigella;99.6%	29	902	5.1
ESC_MC3143AA_AS	ESC_HB8443AA	HU150	Human	Human	Human-UTI	Human	UTI	UTI	2022	7	20	NA	Europe	United Kingdom	Scotland			NA	NA	NA	Alison Low	Escherichia coli	PATH-SAFE project		NA	NA	NA	NA	NA			UTI			2023-11-16	2023-11-16	ESC_HB8443AA	Assembled	86.3	533605	5067704	Escherichia coli / Shigella;99.8%	41	1380	5.1
ESC_MC3144AA_AS	ESC_HB8444AA	HU172	Human	Human	Human-UTI	Human	UTI	UTI	2022	7	19	NA	Europe	United Kingdom	Scotland			NA	NA	NA	Alison Low	Escherichia coli	PATH-SAFE project		NA	NA	NA	NA	NA			UTI			2023-11-16	2023-11-16	ESC_HB8444AA	Assembled	87.4	568124	5007423	Escherichia coli / Shigella;99.22%	67	1634	5.1
ESC_MC3145AA_AS	ESC_HB8445AA	HU178	Human	Human	Human-UTI	Human	UTI	UTI	2022	7	19	NA	Europe	United Kingdom	Scotland			NA	NA	NA	Alison Low	Escherichia coli	PATH-SAFE project		NA	NA	NA	NA	NA			UTI			2023-11-16	2023-11-16	ESC_HB8445AA	Assembled	79.9	225892	5158955	Escherichia coli / Shigella;99.81%	73	1113	5.1
ESC_MC3146AA_AS	ESC_HB8446AA	HU181	Human	Human	Human-UTI	Human	UTI	UTI	2022	7	19	NA	Europe	United Kingdom	Scotland			NA	NA	NA	Alison Low	Escherichia coli	PATH-SAFE project		NA	NA	NA	NA	NA			UTI			2023-11-16	2023-11-16	ESC_HB8446AA	Assembled	88.1	381262	5048475	Escherichia coli / Shigella;99.6%	34	939	5.1
ESC_MC3148AA_AS	ESC_HB8448AA	HU177	Human	Human	Human-UTI	Human	UTI	UTI	2022	7	19	NA	Europe	United Kingdom	Scotland			NA	NA	NA	Alison Low	Escherichia coli	PATH-SAFE project		NA	NA	NA	NA	NA			UTI			2023-11-16	2023-11-16	ESC_HB8448AA	Assembled	79.9	352340	4971528	Escherichia coli / Shigella;99.8%	54	1797	5.1
ESC_MC3149AA_AS	ESC_HB8449AA	HU186	Human	Human	Human-UTI	Human	UTI	UTI	2022	7	19	NA	Europe	United Kingdom	Scotland			NA	NA	NA	Alison Low	Escherichia coli	PATH-SAFE project		NA	NA	NA	NA	NA			UTI			2023-11-16	2023-11-16	ESC_HB8449AA	Assembled	89.2	383962	5095062	Escherichia coli / Shigella;99.8%	66	1774	5.1
ESC_MC3150AA_AS	ESC_HB8450AA	HU159	Human	Human	Human-UTI	Human	UTI	UTI	2022	7	20	NA	Europe	United Kingdom	Scotland			NA	NA	NA	Alison Low	Escherichia coli	PATH-SAFE project		NA	NA	NA	NA	NA			UTI			2023-11-16	2023-11-16	ESC_HB8450AA	Assembled	88.2	353757	5010749	Escherichia coli / Shigella;100.0%	59	1190	5.1
ESC_MC3151AA_AS	ESC_HB8451AA	HU179	Human	Human	Human-UTI	Human	UTI	UTI	2022	7	19	NA	Europe	United Kingdom	Scotland			NA	NA	NA	Alison Low	Escherichia coli	PATH-SAFE project		NA	NA	NA	NA	NA			UTI			2023-11-16	2023-11-16	ESC_HB8451AA	Assembled	90.3	334061	5146363	Escherichia coli / Shigella;99.81%	69	1388	5.1
ESC_MC3152AA_AS	ESC_HB8452AA	HU164	Human	Human	Human-UTI	Human	UTI	UTI	2022	7	19	NA	Europe	United Kingdom	Scotland			NA	NA	NA	Alison Low	Escherichia coli	PATH-SAFE project		NA	NA	NA	NA	NA			UTI			2023-11-16	2023-11-16	ESC_HB8452AA	Assembled	83.5	542702	5074206	Escherichia coli / Shigella;99.8%	48	668	5.1
ESC_MC3153AA_AS	ESC_HB8453AA	HU152	Human	Human	Human-UTI	Human	UTI	UTI	2022	7	20	NA	Europe	United Kingdom	Scotland			NA	NA	NA	Alison Low	Escherichia coli	PATH-SAFE project		NA	NA	NA	NA	NA			UTI			2023-11-16	2023-11-16	ESC_HB8453AA	Assembled	88.6	740065	5188926	Escherichia coli / Shigella;98.64%	37	767	5.1
ESC_MC3154AA_AS	ESC_HB8454AA	HU158	Human	Human	Human-UTI	Human	UTI	UTI	2022	7	20	NA	Europe	United Kingdom	Scotland			NA	NA	NA	Alison Low	Escherichia coli	PATH-SAFE project		NA	NA	NA	NA	NA			UTI			2023-11-16	2023-11-16	ESC_HB8454AA	Assembled	99.7	374092	4745858	Escherichia coli / Shigella;100.0%	27	882	5.1
ESC_MC3155AA_AS	ESC_HB8455AA	HU149	Human	Human	Human-UTI	Human	UTI	UTI	2022	7	20	NA	Europe	United Kingdom	Scotland			NA	NA	NA	Alison Low	Escherichia coli	PATH-SAFE project		NA	NA	NA	NA	NA			UTI			2023-11-16	2023-11-16	ESC_HB8455AA	Assembled	85.3	425317	5083612	Escherichia coli / Shigella;99.81%	55	836	5.1
ESC_MC3156AA_AS	ESC_HB8456AA	HU187	Human	Human	Human-UTI	Human	UTI	UTI	2022	7	19	NA	Europe	United Kingdom	Scotland			NA	NA	NA	Alison Low	Escherichia coli	PATH-SAFE project		NA	NA	NA	NA	NA			UTI			2023-11-16	2023-11-16	ESC_HB8456AA	Assembled	92.6	256578	5258592	Escherichia coli / Shigella;99.02%	77	1228	5.1
ESC_MC3157AA_AS	ESC_HB8457AA	HU157	Human	Human	Human-UTI	Human	UTI	UTI	2022	7	20	NA	Europe	United Kingdom	Scotland			NA	NA	NA	Alison Low	Escherichia coli	PATH-SAFE project		NA	NA	NA	NA	NA			UTI			2023-11-16	2023-11-16	ESC_HB8457AA	Assembled	97.4	586245	5049058	Escherichia coli / Shigella;99.8%	46	980	5.1
ESC_MC3159AA_AS	ESC_HB8459AA	HU225	Human	Human	Human-UTI	Human	UTI	UTI	2022	9	27	NA	Europe	United Kingdom	Scotland			NA	NA	NA	Alison Low	Escherichia coli	PATH-SAFE project		NA	NA	NA	NA	NA			UTI			2023-11-16	2023-11-16	ESC_HB8459AA	Assembled	54.4	1124800	4648157	Escherichia coli / Shigella;99.57%	21	691	5.1
ESC_MC3161AA_AS	ESC_HB8461AA	HU183	Human	Human	Human-UTI	Human	UTI	UTI	2022	7	18	NA	Europe	United Kingdom	Scotland			NA	NA	NA	Alison Low	Escherichia coli	PATH-SAFE project		NA	NA	NA	NA	NA			UTI			2023-11-16	2023-11-16	ESC_HB8461AA	Assembled	95.2	150025	5135616	Escherichia coli / Shigella;99.8%	98	1565	5.1
ESC_MC3162AA_AS	ESC_HB8462AA	HU168	Human	Human	Human-UTI	Human	UTI	UTI	2022	7	18	NA	Europe	United Kingdom	Scotland			NA	NA	NA	Alison Low	Escherichia coli	PATH-SAFE project		NA	NA	NA	NA	NA			UTI			2023-11-16	2023-11-16	ESC_HB8462AA	Assembled	92.4	279903	4911125	Escherichia coli / Shigella;99.8%	79	1511	5.1
ESC_MC3163AA_AS	ESC_HB8463AA	HU155	Human	Human	Human-UTI	Human	UTI	UTI	2022	7	20	NA	Europe	United Kingdom	Scotland			NA	NA	NA	Alison Low	Escherichia coli	PATH-SAFE project		NA	NA	NA	NA	NA			UTI			2023-11-16	2023-11-16	ESC_HB8463AA	Assembled	99.5	413395	5120099	Escherichia coli / Shigella;100.0%	46	1030	5.1
ESC_MC3165AA_AS	ESC_HB8465AA	HU222	Human	Human	Human-UTI	Human	UTI	UTI	2022	9	27	NA	Europe	United Kingdom	Scotland			NA	NA	NA	Alison Low	Escherichia coli	PATH-SAFE project		NA	NA	NA	NA	NA			UTI			2023-11-16	2023-11-16	ESC_HB8465AA	Assembled	96.5	97612	5297911	Escherichia coli / Shigella;99.62%	187	4824	5.1
ESC_MC3166AA_AS	ESC_HB8466AA	HU153	Human	Human	Human-UTI	Human	UTI	UTI	2022	7	20	NA	Europe	United Kingdom	Scotland			NA	NA	NA	Alison Low	Escherichia coli	PATH-SAFE project		NA	NA	NA	NA	NA			UTI			2023-11-16	2023-11-16	ESC_HB8466AA	Assembled	103.1	140656	4920740	Escherichia coli / Shigella;99.79%	87	907	5.1
ESC_MC3167AA_AS	ESC_HB8467AA	HU224	Human	Human	Human-UTI	Human	UTI	UTI	2022	9	27	NA	Europe	United Kingdom	Scotland			NA	NA	NA	Alison Low	Escherichia coli	PATH-SAFE project		NA	NA	NA	NA	NA			UTI			2023-11-16	2023-11-16	ESC_HB8467AA	Assembled	63.7	210871	5253027	Escherichia coli / Shigella;99.6%	59	1274	5.1
ESC_MC3168AA_AS	ESC_HB8468AA	HU169	Human	Human	Human-UTI	Human	UTI	UTI	2022	7	18	NA	Europe	United Kingdom	Scotland			NA	NA	NA	Alison Low	Escherichia coli	PATH-SAFE project		NA	NA	NA	NA	NA			UTI			2023-11-16	2023-11-16	ESC_HB8468AA	Assembled	105.2	208800	4861591	Escherichia coli / Shigella;99.79%	48	654	5.1
ESC_MC3169AA_AS	ESC_HB8469AA	HU154	Human	Human	Human-UTI	Human	UTI	UTI	2022	7	20	NA	Europe	United Kingdom	Scotland			NA	NA	NA	Alison Low	Escherichia coli	PATH-SAFE project		NA	NA	NA	NA	NA			UTI			2023-11-16	2023-11-16	ESC_HB8469AA	Assembled	111.5	428689	5076447	Escherichia coli / Shigella;99.81%	88	1345	5.1
ESC_MC3170AA_AS	ESC_HB8470AA	HU170	Human	Human	Human-UTI	Human	UTI	UTI	2022	7	18	NA	Europe	United Kingdom	Scotland			NA	NA	NA	Alison Low	Escherichia coli	PATH-SAFE project		NA	NA	NA	NA	NA			UTI			2023-11-16	2023-11-16	ESC_HB8470AA	Assembled	106.1	374160	5177292	Escherichia coli / Shigella;99.8%	119	1925	5.1
ESC_MC3171AA_AS	ESC_HB8471AA	HU242	Human	Human	Human-UTI	Human	UTI	UTI	2022	9	27	NA	Europe	United Kingdom	Scotland			NA	NA	NA	Alison Low	Escherichia coli	PATH-SAFE project		NA	NA	NA	NA	NA			UTI			2023-11-16	2023-11-16	ESC_HB8471AA	Assembled	41	247663	5177391	Escherichia coli / Shigella;99.81%	108	2481	5.1
ESC_MC3175AA_AS	ESC_HB8475AA	HU233	Human	Human	Human-UTI	Human	UTI	UTI	2022	9	27	NA	Europe	United Kingdom	Scotland			NA	NA	NA	Alison Low	Escherichia coli	PATH-SAFE project		NA	NA	NA	NA	NA			UTI			2023-11-16	2023-11-16	ESC_HB8475AA	Assembled	56.6	405643	5119175	Escherichia coli / Shigella;99.8%	58	1179	5.1
ESC_MC3176AA_AS	ESC_HB8476AA	HU236	Human	Human	Human-UTI	Human	UTI	UTI	2022	9	27	NA	Europe	United Kingdom	Scotland			NA	NA	NA	Alison Low	Escherichia coli	PATH-SAFE project		NA	NA	NA	NA	NA			UTI			2023-11-16	2023-11-16	ESC_HB8476AA	Assembled	58.3	245717	5495895	Escherichia coli / Shigella;99.47%	161	5073	5.1
ESC_MC3177AA_AS	ESC_HB8477AA	HB77	Human	Human	Human-Bacteraemia	Human	Bacteraemia	Bacteraemia	2022	9	19	NA	Europe	United Kingdom	Scotland			NA	NA	NA	Alison Low	Escherichia coli	PATH-SAFE project		NA	NA	NA	NA	NA						2023-11-16	2023-11-16	ESC_HB8477AA	Assembled	56.7	209915	4837064	Escherichia coli / Shigella;100.0%	59	995	5.1
ESC_MC3178AA_AS	ESC_HB8478AA	HU232	Human	Human	Human-UTI	Human	UTI	UTI	2022	9	27	NA	Europe	United Kingdom	Scotland			NA	NA	NA	Alison Low	Escherichia coli	PATH-SAFE project		NA	NA	NA	NA	NA			UTI			2023-11-16	2023-11-16	ESC_HB8478AA	Assembled	56	384917	5165663	Escherichia coli / Shigella;99.62%	75	2021	5.1
ESC_MC3179AA_AS	ESC_HB8479AA	HB78	Human	Human	Human-Bacteraemia	Human	Bacteraemia	Bacteraemia	2022	9	20	NA	Europe	United Kingdom	Scotland			NA	NA	NA	Alison Low	Escherichia coli	PATH-SAFE project		NA	NA	NA	NA	NA						2023-11-16	2023-11-16	ESC_HB8479AA	Assembled	54	265398	5355539	Escherichia coli / Shigella;98.28%	96	2094	5.1
ESC_MC3180AA_AS	ESC_HB8480AA	HU234	Human	Human	Human-UTI	Human	UTI	UTI	2022	9	27	NA	Europe	United Kingdom	Scotland			NA	NA	NA	Alison Low	Escherichia coli	PATH-SAFE project		NA	NA	NA	NA	NA			UTI			2023-11-16	2023-11-16	ESC_HB8480AA	Assembled	68.4	222525	5278597	Escherichia coli / Shigella;99.81%	67	3202	5.1
ESC_MC3181AA_AS	ESC_HB8481AA	HU228	Human	Human	Human-UTI	Human	UTI	UTI	2022	9	27	NA	Europe	United Kingdom	Scotland			NA	NA	NA	Alison Low	Escherichia coli	PATH-SAFE project		NA	NA	NA	NA	NA			UTI			2023-11-16	2023-11-16	ESC_HB8481AA	Assembled	71.4	185684	4958086	Escherichia coli / Shigella;100.0%	70	1336	5.1
ESC_MC3182AA_AS	ESC_HB8482AA	HU227	Human	Human	Human-UTI	Human	UTI	UTI	2022	9	27	NA	Europe	United Kingdom	Scotland			NA	NA	NA	Alison Low	Escherichia coli	PATH-SAFE project		NA	NA	NA	NA	NA			UTI			2023-11-16	2023-11-16	ESC_HB8482AA	Assembled	78.5	168212	5180481	Escherichia coli / Shigella;99.4%	85	1396	5.1
ESC_MC3183AA_AS	ESC_HB8483AA	HU231	Human	Human	Human-UTI	Human	UTI	UTI	2022	9	27	NA	Europe	United Kingdom	Scotland			NA	NA	NA	Alison Low	Escherichia coli	PATH-SAFE project		NA	NA	NA	NA	NA			UTI			2023-11-16	2023-11-16	ESC_HB8483AA	Assembled	77.1	373950	5065820	Escherichia coli / Shigella;99.8%	73	1335	5.1
ESC_MC3184AA_AS	ESC_HB8484AA	HU245	Human	Human	Human-UTI	Human	UTI	UTI	2022	9	27	NA	Europe	United Kingdom	Scotland			NA	NA	NA	Alison Low	Escherichia coli	PATH-SAFE project		NA	NA	NA	NA	NA			UTI			2023-11-16	2023-11-16	ESC_HB8484AA	Assembled	71.5	268449	5373791	Escherichia coli / Shigella;99.45%	137	4966	5.1
ESC_MC3187AA_AS	ESC_HB8487AA	HU241	Human	Human	Human-UTI	Human	UTI	UTI	2022	9	27	NA	Europe	United Kingdom	Scotland			NA	NA	NA	Alison Low	Escherichia coli	PATH-SAFE project		NA	NA	NA	NA	NA			UTI			2023-11-16	2023-11-16	ESC_HB8487AA	Assembled	74.7	183181	5033520	Escherichia coli / Shigella;99.8%	69	786	5.1
ESC_MC3188AA_AS	ESC_HB8488AA	HU244	Human	Human	Human-UTI	Human	UTI	UTI	2022	9	27	NA	Europe	United Kingdom	Scotland			NA	NA	NA	Alison Low	Escherichia coli	PATH-SAFE project		NA	NA	NA	NA	NA			UTI			2023-11-16	2023-11-16	ESC_HB8488AA	Assembled	76.4	205706	4829303	Escherichia coli / Shigella;99.37%	55	1131	5.1
ESC_MC3189AA_AS	ESC_HB8489AA	HU246	Human	Human	Human-UTI	Human	UTI	UTI	2022	9	26	NA	Europe	United Kingdom	Scotland			NA	NA	NA	Alison Low	Escherichia coli	PATH-SAFE project		NA	NA	NA	NA	NA			UTI			2023-11-16	2023-11-16	ESC_HB8489AA	Assembled	67.8	443610	5107356	Escherichia coli / Shigella;99.4%	29	894	5.1
ESC_MC3190AA_AS	ESC_HB8490AA	HU226	Human	Human	Human-UTI	Human	UTI	UTI	2022	9	27	NA	Europe	United Kingdom	Scotland			NA	NA	NA	Alison Low	Escherichia coli	PATH-SAFE project		NA	NA	NA	NA	NA			UTI			2023-11-16	2023-11-16	ESC_HB8490AA	Assembled	87.5	316363	4957341	Escherichia coli / Shigella;99.8%	51	1213	5.1
ESC_MC3191AA_AS	ESC_HB8491AA	HU240	Human	Human	Human-UTI	Human	UTI	UTI	2022	9	27	NA	Europe	United Kingdom	Scotland			NA	NA	NA	Alison Low	Escherichia coli	PATH-SAFE project		NA	NA	NA	NA	NA			UTI			2023-11-16	2023-11-16	ESC_HB8491AA	Assembled	76.3	514243	5248534	Escherichia coli / Shigella;99.81%	57	1956	5.1
ESC_MC3192AA_AS	ESC_HB8492AA	HU243	Human	Human	Human-UTI	Human	UTI	UTI	2022	9	26	NA	Europe	United Kingdom	Scotland			NA	NA	NA	Alison Low	Escherichia coli	PATH-SAFE project		NA	NA	NA	NA	NA			UTI			2023-11-16	2023-11-16	ESC_HB8492AA	Assembled	79.1	293691	5161539	Escherichia coli / Shigella;99.23%	84	1935	5.1
ESC_MC3193AA_AS	ESC_HB8493AA	HU237	Human	Human	Human-UTI	Human	UTI	UTI	2022	9	27	NA	Europe	United Kingdom	Scotland			NA	NA	NA	Alison Low	Escherichia coli	PATH-SAFE project		NA	NA	NA	NA	NA			UTI			2023-11-16	2023-11-16	ESC_HB8493AA	Assembled	76.4	222437	5305892	Escherichia coli / Shigella;98.69%	138	2461	5.1
ESC_MC3194AA_AS	ESC_HB8494AA	HU247	Human	Human	Human-UTI	Human	UTI	UTI	2022	9	26	NA	Europe	United Kingdom	Scotland			NA	NA	NA	Alison Low	Escherichia coli	PATH-SAFE project		NA	NA	NA	NA	NA			UTI			2023-11-16	2023-11-16	ESC_HB8494AA	Assembled	80.2	403673	5061342	Escherichia coli / Shigella;99.6%	57	1777	5.1
ESC_MC3195AA_AS	ESC_HB8495AA	HB82	Human	Human	Human-Bacteraemia	Human	Bacteraemia	Bacteraemia	2022	9	22	NA	Europe	United Kingdom	Scotland			NA	NA	NA	Alison Low	Escherichia coli	PATH-SAFE project		NA	NA	NA	NA	NA						2023-11-16	2023-11-16	ESC_HB8495AA	Assembled	74.4	361098	5112286	Escherichia coli / Shigella;98.85%	85	1741	5.1
ESC_MC3196AA_AS	ESC_HB8496AA	HU230	Human	Human	Human-UTI	Human	UTI	UTI	2022	9	27	NA	Europe	United Kingdom	Scotland			NA	NA	NA	Alison Low	Escherichia coli	PATH-SAFE project		NA	NA	NA	NA	NA			UTI			2023-11-16	2023-11-16	ESC_HB8496AA	Assembled	87	259084	5093099	Escherichia coli / Shigella;99.6%	64	1185	5.1
ESC_MC3197AA_AS	ESC_HB8497AA	HU239	Human	Human	Human-UTI	Human	UTI	UTI	2022	9	27	NA	Europe	United Kingdom	Scotland			NA	NA	NA	Alison Low	Escherichia coli	PATH-SAFE project		NA	NA	NA	NA	NA			UTI			2023-11-16	2023-11-16	ESC_HB8497AA	Assembled	83.6	423520	5071610	Escherichia coli / Shigella;100.0%	51	1581	5.1
ESC_MC3198AA_AS	ESC_HB8498AA	HU238	Human	Human	Human-UTI	Human	UTI	UTI	2022	9	27	NA	Europe	United Kingdom	Scotland			NA	NA	NA	Alison Low	Escherichia coli	PATH-SAFE project		NA	NA	NA	NA	NA			UTI			2023-11-16	2023-11-16	ESC_HB8498AA	Assembled	48.2	360493	4792736	Escherichia coli / Shigella;99.59%	55	2913	5.1
ESC_MC3610AA_AS	ESC_HB8662AA	HU100	Human	Human	Human-UTI	Human	UTI	UTI	2019	NA	NA	NA	Europe	United Kingdom	Scotland			NA	NA	NA	Alison Low	Escherichia coli	PATH-SAFE project		NA	NA	NA	NA	NA						2023-11-17	2023-11-17	ESC_HB8662AA	Assembled	113.6	127444	4911253	Escherichia coli / Shigella;98.06%	108	835	5.1
ESC_MC9631AA_AS	ESC_IB3847AA	HB88	Human	Human	Human-Bacteraemia	Human	Bacteraemia	Bacteraemia	2022	9	25	NA	Europe	United Kingdom	Scotland			NA	NA	NA	Alison Low	Escherichia coli	PATH-SAFE project		NA	NA	NA	NA	NA						2024-01-11	2024-01-11	ESC_IB3847AA	Assembled	42.9	378900	5140544	Escherichia coli / Shigella;99.6%	108	15521	5.1
ESC_MC9632AA_AS	ESC_IB3848AA	HB85	Human	Human	Human-Bacteraemia	Human	Bacteraemia	Bacteraemia	2022	9	24	NA	Europe	United Kingdom	Scotland			NA	NA	NA	Alison Low	Escherichia coli	PATH-SAFE project		NA	NA	NA	NA	NA						2024-01-11	2024-01-11	ESC_IB3848AA	Assembled	53.3	360230	5073962	Escherichia coli / Shigella;99.6%	78	1878	5.1
ESC_MC9636AA_AS	ESC_IB3852AA	HB110	Human	Human	Human-Bacteraemia	Human	Bacteraemia	Bacteraemia	2023	6	26	NA	Europe	United Kingdom	Scotland			NA	NA	NA	Alison Low	Escherichia coli	PATH-SAFE project		NA	NA	NA	NA	NA						2024-01-11	2024-01-11	ESC_IB3852AA	Assembled	63.9	818930	5173366	Escherichia coli / Shigella;98.82%	46	877	5.1
ESC_MC9638AA_AS	ESC_IB3854AA	HB83	Human	Human	Human-Bacteraemia	Human	Bacteraemia	Bacteraemia	2022	9	23	NA	Europe	United Kingdom	Scotland			NA	NA	NA	Alison Low	Escherichia coli	PATH-SAFE project		NA	NA	NA	NA	NA						2024-01-11	2024-01-11	ESC_IB3854AA	Assembled	69.6	412351	5235593	Escherichia coli / Shigella;99.81%	71	1823	5.1
ESC_MC9641AA_AS	ESC_IB3857AA	HB102	Human	Human	Human-Bacteraemia	Human	Bacteraemia	Bacteraemia	2023	4	6	NA	Europe	United Kingdom	Scotland			NA	NA	NA	Alison Low	Escherichia coli	PATH-SAFE project		NA	NA	NA	NA	NA						2024-01-11	2024-01-11	ESC_IB3857AA	Assembled	96.3	178249	4983734	Escherichia coli / Shigella;100.0%	84	1182	5.1
ESC_MC9642AA_AS	ESC_IB3858AA	HB84	Human	Human	Human-Bacteraemia	Human	Bacteraemia	Bacteraemia	2022	9	24	NA	Europe	United Kingdom	Scotland			NA	NA	NA	Alison Low	Escherichia coli	PATH-SAFE project		NA	NA	NA	NA	NA						2024-01-11	2024-01-11	ESC_IB3858AA	Assembled	102.6	287420	5012744	Escherichia coli / Shigella;99.8%	79	1365	5.1
ESC_MC9643AA_AS	ESC_IB3859AA	HB105	Human	Human	Human-Bacteraemia	Human	Bacteraemia	Bacteraemia	2023	6	16	NA	Europe	United Kingdom	Scotland			NA	NA	NA	Alison Low	Escherichia coli	PATH-SAFE project		NA	NA	NA	NA	NA						2024-01-11	2024-01-11	ESC_IB3859AA	Assembled	107.5	315854	5019296	Escherichia coli / Shigella;100.0%	81	1653	5.1
ESC_MC9644AA_AS	ESC_IB3860AA	HB113	Human	Human	Human-Bacteraemia	Human	Bacteraemia	Bacteraemia	2023	6	26	NA	Europe	United Kingdom	Scotland			NA	NA	NA	Alison Low	Escherichia coli	PATH-SAFE project		NA	NA	NA	NA	NA						2024-01-11	2024-01-11	ESC_IB3860AA	Assembled	116.4	558711	4669438	Escherichia coli / Shigella;99.78%	20	442	5.1
ESC_MC9646AA_AS	ESC_IB3862AA	HB104	Human	Human	Human-Bacteraemia	Human	Bacteraemia	Bacteraemia	2023	6	15	NA	Europe	United Kingdom	Scotland			NA	NA	NA	Alison Low	Escherichia coli	PATH-SAFE project		NA	NA	NA	NA	NA						2024-01-11	2024-01-11	ESC_IB3862AA	Assembled	119.9	355726	5201500	Escherichia coli / Shigella;100.0%	84	1698	5.1
ESC_MC9647AA_AS	ESC_IB3863AA	HB107	Human	Human	Human-Bacteraemia	Human	Bacteraemia	Bacteraemia	2023	6	16	NA	Europe	United Kingdom	Scotland			NA	NA	NA	Alison Low	Escherichia coli	PATH-SAFE project		NA	NA	NA	NA	NA						2024-01-11	2024-01-11	ESC_IB3863AA	Assembled	119.1	284098	5261055	Escherichia coli / Shigella;98.65%	106	2026	5.1
ESC_MC9648AA_AS	ESC_IB3864AA	HB106	Human	Human	Human-Bacteraemia	Human	Bacteraemia	Bacteraemia	2023	6	19	NA	Europe	United Kingdom	Scotland			NA	NA	NA	Alison Low	Escherichia coli	PATH-SAFE project		NA	NA	NA	NA	NA						2024-01-11	2024-01-11	ESC_IB3864AA	Assembled	114.2	245981	5284176	Escherichia coli / Shigella;99.42%	87	1902	5.1
ESC_MC9649AA_AS	ESC_IB3865AA	HB114	Human	Human	Human-Bacteraemia	Human	Bacteraemia	Bacteraemia	2023	6	22	NA	Europe	United Kingdom	Scotland			NA	NA	NA	Alison Low	Escherichia coli	PATH-SAFE project		NA	NA	NA	NA	NA						2024-01-11	2024-01-11	ESC_IB3865AA	Assembled	116.8	240636	5181967	Escherichia coli / Shigella;99.81%	89	1605	5.1
ESC_MC9650AA_AS	ESC_IB3866AA	HB109	Human	Human	Human-Bacteraemia	Human	Bacteraemia	Bacteraemia	2023	6	25	NA	Europe	United Kingdom	Scotland			NA	NA	NA	Alison Low	Escherichia coli	PATH-SAFE project		NA	NA	NA	NA	NA						2024-01-11	2024-01-11	ESC_IB3866AA	Assembled	138	375683	5056437	Escherichia coli / Shigella;99.8%	44	956	5.1
ESC_MC9651AA_AS	ESC_IB3867AA	HB116	Human	Human	Human-Bacteraemia	Human	Bacteraemia	Bacteraemia	2023	6	26	NA	Europe	United Kingdom	Scotland			NA	NA	NA	Alison Low	Escherichia coli	PATH-SAFE project		NA	NA	NA	NA	NA						2024-01-11	2024-01-11	ESC_IB3867AA	Assembled	71.8	377404	4744473	Escherichia coli / Shigella;99.57%	29	473	5.1
ESC_MC9652AA_AS	ESC_IB3868AA	HU330	Human	Human	Human-UTI	Human	UTI	UTI	2023	6	30	NA	Europe	United Kingdom	Scotland			NA	NA	NA	Alison Low	Escherichia coli	PATH-SAFE project		NA	NA	NA	NA	NA						2024-01-11	2024-01-11	ESC_IB3868AA	Assembled	64.2	327108	5391899	Escherichia coli / Shigella;98.85%	65	1531	5.1
ESC_MC9653AA_AS	ESC_IB3869AA	HU322	Human	Human	Human-UTI	Human	UTI	UTI	2023	6	30	NA	Europe	United Kingdom	Scotland			NA	NA	NA	Alison Low	Escherichia coli	PATH-SAFE project		NA	NA	NA	NA	NA						2024-01-11	2024-01-11	ESC_IB3869AA	Assembled	77.9	318420	5207842	Escherichia coli / Shigella;98.62%	65	1220	5.1
ESC_MC9654AA_AS	ESC_IB3870AA	HB118	Human	Human	Human-Bacteraemia	Human	Bacteraemia	Bacteraemia	2023	6	28	NA	Europe	United Kingdom	Scotland			NA	NA	NA	Alison Low	Escherichia coli	PATH-SAFE project		NA	NA	NA	NA	NA						2024-01-11	2024-01-11	ESC_IB3870AA	Assembled	84	354668	5170034	Escherichia coli / Shigella;95.46%	39	856	5.1
ESC_MC9655AA_AS	ESC_IB3871AA	HU324	Human	Human	Human-UTI	Human	UTI	UTI	2023	6	30	NA	Europe	United Kingdom	Scotland			NA	NA	NA	Alison Low	Escherichia coli	PATH-SAFE project		NA	NA	NA	NA	NA						2024-01-11	2024-01-11	ESC_IB3871AA	Assembled	90.9	248662	5058332	Escherichia coli / Shigella;99.8%	67	1388	5.1
ESC_MC9656AA_AS	ESC_IB3872AA	HU318	Human	Human	Human-UTI	Human	UTI	UTI	2023	6	28	NA	Europe	United Kingdom	Scotland			NA	NA	NA	Alison Low	Escherichia coli	PATH-SAFE project		NA	NA	NA	NA	NA						2024-01-11	2024-01-11	ESC_IB3872AA	Assembled	90.6	314786	5157995	Escherichia coli / Shigella;99.62%	60	810	5.1
ESC_MC9657AA_AS	ESC_IB3873AA	HU335	Human	Human	Human-UTI	Human	UTI	UTI	2023	6	30	NA	Europe	United Kingdom	Scotland			NA	NA	NA	Alison Low	Escherichia coli	PATH-SAFE project		NA	NA	NA	NA	NA						2024-01-11	2024-01-11	ESC_IB3873AA	Assembled	97.1	210880	5167145	Escherichia coli / Shigella;99.81%	97	1795	5.1
ESC_MC9658AA_AS	ESC_IB3874AA	HU325	Human	Human	Human-UTI	Human	UTI	UTI	2023	6	30	NA	Europe	United Kingdom	Scotland			NA	NA	NA	Alison Low	Escherichia coli	PATH-SAFE project		NA	NA	NA	NA	NA						2024-01-11	2024-01-11	ESC_IB3874AA	Assembled	93.7	298809	5192688	Escherichia coli / Shigella;99.8%	59	633	5.1
ESC_MC9659AA_AS	ESC_IB3875AA	HU332	Human	Human	Human-UTI	Human	UTI	UTI	2023	6	30	NA	Europe	United Kingdom	Scotland			NA	NA	NA	Alison Low	Escherichia coli	PATH-SAFE project		NA	NA	NA	NA	NA						2024-01-11	2024-01-11	ESC_IB3875AA	Assembled	94.2	375009	5304052	Escherichia coli / Shigella;99.81%	90	1509	5.1
ESC_MC9660AA_AS	ESC_IB3876AA	HU329	Human	Human	Human-UTI	Human	UTI	UTI	2023	6	28	NA	Europe	United Kingdom	Scotland			NA	NA	NA	Alison Low	Escherichia coli	PATH-SAFE project		NA	NA	NA	NA	NA						2024-01-11	2024-01-11	ESC_IB3876AA	Assembled	96.2	331409	5277881	Escherichia coli / Shigella;99.62%	71	1358	5.1
ESC_MC9661AA_AS	ESC_IB3877AA	HU323	Human	Human	Human-UTI	Human	UTI	UTI	2023	6	30	NA	Europe	United Kingdom	Scotland			NA	NA	NA	Alison Low	Escherichia coli	PATH-SAFE project		NA	NA	NA	NA	NA						2024-01-11	2024-01-11	ESC_IB3877AA	Assembled	97	295172	5238731	Escherichia coli / Shigella;99.81%	123	2783	5.1
ESC_MC9662AA_AS	ESC_IB3878AA	HB115	Human	Human	Human-Bacteraemia	Human	Bacteraemia	Bacteraemia	2023	6	22	NA	Europe	United Kingdom	Scotland			NA	NA	NA	Alison Low	Escherichia coli	PATH-SAFE project		NA	NA	NA	NA	NA						2024-01-11	2024-01-11	ESC_IB3878AA	Assembled	93.2	142361	5130583	Escherichia coli / Shigella;100.0%	111	2031	5.1
ESC_MC9663AA_AS	ESC_IB3879AA	HU320	Human	Human	Human-UTI	Human	UTI	UTI	2023	6	29	NA	Europe	United Kingdom	Scotland			NA	NA	NA	Alison Low	Escherichia coli	PATH-SAFE project		NA	NA	NA	NA	NA						2024-01-11	2024-01-11	ESC_IB3879AA	Assembled	98.8	378918	5227965	Escherichia coli / Shigella;99.42%	49	1269	5.1
ESC_MC9664AA_AS	ESC_IB3880AA	HB119	Human	Human	Human-Bacteraemia	Human	Bacteraemia	Bacteraemia	2023	6	28	NA	Europe	United Kingdom	Scotland			NA	NA	NA	Alison Low	Escherichia coli	PATH-SAFE project		NA	NA	NA	NA	NA						2024-01-11	2024-01-11	ESC_IB3880AA	Assembled	97.4	130657	5333442	Escherichia coli / Shigella;99.62%	157	6038	5.1
ESC_MC9668AA_AS	ESC_IB3884AA	HB120	Human	Human	Human-Bacteraemia	Human	Bacteraemia	Bacteraemia	2023	7	1	NA	Europe	United Kingdom	Scotland			NA	NA	NA	Alison Low	Escherichia coli	PATH-SAFE project		NA	NA	NA	NA	NA						2024-01-11	2024-01-11	ESC_IB3884AA	Assembled	126.7	827059	4881857	Escherichia coli / Shigella;99.6%	38	841	5.1
ESC_MC9669AA_AS	ESC_IB3885AA	HU336	Human	Human	Human-UTI	Human	UTI	UTI	2023	6	29	NA	Europe	United Kingdom	Scotland			NA	NA	NA	Alison Low	Escherichia coli	PATH-SAFE project		NA	NA	NA	NA	NA						2024-01-11	2024-01-11	ESC_IB3885AA	Assembled	122.9	386972	5090139	Escherichia coli / Shigella;99.41%	60	842	5.1
ESC_MC9670AA_AS	ESC_IB3886AA	HU327	Human	Human	Human-UTI	Human	UTI	UTI	2023	6	30	NA	Europe	United Kingdom	Scotland			NA	NA	NA	Alison Low	Escherichia coli	PATH-SAFE project		NA	NA	NA	NA	NA						2024-01-11	2024-01-11	ESC_IB3886AA	Assembled	124.6	287703	5151236	Escherichia coli / Shigella;99.61%	73	1137	5.1
ESC_MC9671AA_AS	ESC_IB3887AA	HU333	Human	Human	Human-UTI	Human	UTI	UTI	2023	6	30	NA	Europe	United Kingdom	Scotland			NA	NA	NA	Alison Low	Escherichia coli	PATH-SAFE project		NA	NA	NA	NA	NA						2024-01-11	2024-01-11	ESC_IB3887AA	Assembled	123.6	366343	5184892	Escherichia coli / Shigella;98.85%	107	1395	5.1
ESC_MC9672AA_AS	ESC_IB3888AA	HU326	Human	Human	Human-UTI	Human	UTI	UTI	2023	6	30	NA	Europe	United Kingdom	Scotland			NA	NA	NA	Alison Low	Escherichia coli	PATH-SAFE project		NA	NA	NA	NA	NA						2024-01-11	2024-01-11	ESC_IB3888AA	Assembled	134.6	273255	4956398	Escherichia coli / Shigella;100.0%	34	697	5.1
ESC_MC9674AA_AS	ESC_IB3890AA	HU319	Human	Human	Human-UTI	Human	UTI	UTI	2023	6	29	NA	Europe	United Kingdom	Scotland			NA	NA	NA	Alison Low	Escherichia coli	PATH-SAFE project		NA	NA	NA	NA	NA						2024-01-11	2024-01-11	ESC_IB3890AA	Assembled	137.4	303610	4799081	Escherichia coli / Shigella;99.58%	46	695	5.1
ESC_MC9676AA_AS	ESC_IB3892AA	HU338	Human	Human	Human-UTI	Human	UTI	UTI	2023	6	29	NA	Europe	United Kingdom	Scotland			NA	NA	NA	Alison Low	Escherichia coli	PATH-SAFE project		NA	NA	NA	NA	NA						2024-01-11	2024-01-11	ESC_IB3892AA	Assembled	45.4	284147	5109396	Escherichia coli / Shigella;99.6%	90	2438	5.1
ESC_MC9677AA_AS	ESC_IB3893AA	HU344	Human	Human	Human-UTI	Human	UTI	UTI	2023	6	30	NA	Europe	United Kingdom	Scotland			NA	NA	NA	Alison Low	Escherichia coli	PATH-SAFE project		NA	NA	NA	NA	NA						2024-01-11	2024-01-11	ESC_IB3893AA	Assembled	60.4	333117	5141199	Escherichia coli / Shigella;99.61%	57	1047	5.1
ESC_MC9678AA_AS	ESC_IB3894AA	HU353	Human	Human	Human-UTI	Human	UTI	UTI	2023	10	NA	NA	Europe	United Kingdom	Scotland			NA	NA	NA	Alison Low	Escherichia coli	PATH-SAFE project		NA	NA	NA	NA	NA						2024-01-11	2024-01-11	ESC_IB3894AA	Assembled	80.4	255813	5025647	Escherichia coli / Shigella;99.6%	53	1329	5.1
ESC_MC9679AA_AS	ESC_IB3895AA	HB124	Human	Human	Human-Bacteraemia	Human	Bacteraemia	Bacteraemia	2023	10	1	NA	Europe	United Kingdom	Scotland			NA	NA	NA	Alison Low	Escherichia coli	PATH-SAFE project		NA	NA	NA	NA	NA						2024-01-11	2024-01-11	ESC_IB3895AA	Assembled	80.9	222619	5200005	Escherichia coli / Shigella;99.81%	113	2140	5.1
ESC_MC9680AA_AS	ESC_IB3896AA	HU350	Human	Human	Human-UTI	Human	UTI	UTI	2023	6	30	NA	Europe	United Kingdom	Scotland			NA	NA	NA	Alison Low	Escherichia coli	PATH-SAFE project		NA	NA	NA	NA	NA						2024-01-11	2024-01-11	ESC_IB3896AA	Assembled	78.3	351737	5227392	Escherichia coli / Shigella;99.81%	77	2590	5.1
ESC_MC9681AA_AS	ESC_IB3897AA	HU362	Human	Human	Human-UTI	Human	UTI	UTI	2023	10	NA	NA	Europe	United Kingdom	Scotland			NA	NA	NA	Alison Low	Escherichia coli	PATH-SAFE project		NA	NA	NA	NA	NA						2024-01-11	2024-01-11	ESC_IB3897AA	Assembled	87.9	353936	5135260	Escherichia coli / Shigella;100.0%	56	1526	5.1
ESC_MC9682AA_AS	ESC_IB3898AA	HU359	Human	Human	Human-UTI	Human	UTI	UTI	2023	10	NA	NA	Europe	United Kingdom	Scotland			NA	NA	NA	Alison Low	Escherichia coli	PATH-SAFE project		NA	NA	NA	NA	NA						2024-01-11	2024-01-11	ESC_IB3898AA	Assembled	90	392536	4974571	Escherichia coli / Shigella;99.8%	53	1082	5.1
ESC_MC9683AA_AS	ESC_IB3899AA	HU339	Human	Human	Human-UTI	Human	UTI	UTI	2023	6	29	NA	Europe	United Kingdom	Scotland			NA	NA	NA	Alison Low	Escherichia coli	PATH-SAFE project		NA	NA	NA	NA	NA						2024-01-11	2024-01-11	ESC_IB3899AA	Assembled	95.3	307659	5127802	Escherichia coli / Shigella;100.0%	82	1341	5.1
ESC_MC9684AA_AS	ESC_IB3900AA	HB125	Human	Human	Human-Bacteraemia	Human	Bacteraemia	Bacteraemia	2023	10	1	NA	Europe	United Kingdom	Scotland			NA	NA	NA	Alison Low	Escherichia coli	PATH-SAFE project		NA	NA	NA	NA	NA						2024-01-11	2024-01-11	ESC_IB3900AA	Assembled	98.6	361802	5172415	Escherichia coli / Shigella;99.81%	89	2206	5.1
ESC_MC9685AA_AS	ESC_IB3901AA	HU368	Human	Human	Human-UTI	Human	UTI	UTI	2023	10	NA	NA	Europe	United Kingdom	Scotland			NA	NA	NA	Alison Low	Escherichia coli	PATH-SAFE project		NA	NA	NA	NA	NA						2024-01-11	2024-01-11	ESC_IB3901AA	Assembled	108.7	119138	5163138	Escherichia coli / Shigella;99.61%	170	2066	5.1
ESC_MC9687AA_AS	ESC_IB3903AA	HU348	Human	Human	Human-UTI	Human	UTI	UTI	2023	6	30	NA	Europe	United Kingdom	Scotland			NA	NA	NA	Alison Low	Escherichia coli	PATH-SAFE project		NA	NA	NA	NA	NA						2024-01-11	2024-01-11	ESC_IB3903AA	Assembled	105.7	420209	5117010	Escherichia coli / Shigella;99.41%	95	1444	5.1
ESC_MC9688AA_AS	ESC_IB3904AA	HU360	Human	Human	Human-UTI	Human	UTI	UTI	2023	10	NA	NA	Europe	United Kingdom	Scotland			NA	NA	NA	Alison Low	Escherichia coli	PATH-SAFE project		NA	NA	NA	NA	NA						2024-01-11	2024-01-11	ESC_IB3904AA	Assembled	110.3	199362	5409322	Escherichia coli / Shigella;99.61%	94	2476	5.1
ESC_MC9690AA_AS	ESC_IB3906AA	HU356	Human	Human	Human-UTI	Human	UTI	UTI	2023	10	NA	NA	Europe	United Kingdom	Scotland			NA	NA	NA	Alison Low	Escherichia coli	PATH-SAFE project		NA	NA	NA	NA	NA						2024-01-11	2024-01-11	ESC_IB3906AA	Assembled	110.5	326221	4894483	Escherichia coli / Shigella;99.8%	57	856	5.1
ESC_MC9691AA_AS	ESC_IB3907AA	HU346	Human	Human	Human-UTI	Human	UTI	UTI	2023	6	30	NA	Europe	United Kingdom	Scotland			NA	NA	NA	Alison Low	Escherichia coli	PATH-SAFE project		NA	NA	NA	NA	NA						2024-01-11	2024-01-11	ESC_IB3907AA	Assembled	110.3	360035	5129727	Escherichia coli / Shigella;99.61%	36	785	5.1
ESC_MC9692AA_AS	ESC_IB3908AA	HB128	Human	Human	Human-Bacteraemia	Human	Bacteraemia	Bacteraemia	2023	10	1	NA	Europe	United Kingdom	Scotland			NA	NA	NA	Alison Low	Escherichia coli	PATH-SAFE project		NA	NA	NA	NA	NA						2024-01-11	2024-01-11	ESC_IB3908AA	Assembled	118.8	353757	5122414	Escherichia coli / Shigella;99.21%	64	774	5.1
ESC_MC9693AA_AS	ESC_IB3909AA	HB122	Human	Human	Human-Bacteraemia	Human	Bacteraemia	Bacteraemia	2023	10	1	NA	Europe	United Kingdom	Scotland			NA	NA	NA	Alison Low	Escherichia coli	PATH-SAFE project		NA	NA	NA	NA	NA						2024-01-11	2024-01-11	ESC_IB3909AA	Assembled	117.8	86856	5178571	Escherichia coli / Shigella;99.6%	148	1453	5.1
ESC_MC9696AA_AS	ESC_IB3912AA	CAN207	Companion Animal	Canine	Canine	Canine	Canine		2022	NA	NA	NA	Europe	United Kingdom	Scotland			NA	NA	NA	Alison Low	Escherichia coli	PATH-SAFE project		NA	NA	NA	NA	NA						2024-01-11	2024-01-11	ESC_IB3912AA	Assembled	142	367792	5142854	Escherichia coli / Shigella;99.81%	75	1121	5.1
ESC_MC9697AA_AS	ESC_IB3913AA	HU337	Human	Human	Human-UTI	Human	UTI	UTI	2023	6	29	NA	Europe	United Kingdom	Scotland			NA	NA	NA	Alison Low	Escherichia coli	PATH-SAFE project		NA	NA	NA	NA	NA						2024-01-11	2024-01-11	ESC_IB3913AA	Assembled	124.8	753587	5040729	Escherichia coli / Shigella;99.6%	26	549	5.1
ESC_MC9698AA_AS	ESC_IB3914AA	HU357	Human	Human	Human-UTI	Human	UTI	UTI	2023	10	NA	NA	Europe	United Kingdom	Scotland			NA	NA	NA	Alison Low	Escherichia coli	PATH-SAFE project		NA	NA	NA	NA	NA						2024-01-11	2024-01-11	ESC_IB3914AA	Assembled	159.3	572972	4882270	Escherichia coli / Shigella;99.79%	26	455	5.1
ESC_MC9699AA_AS	ESC_IB3915AA	CAN208	Companion Animal	Canine	Canine	Canine	Canine		2022	NA	NA	NA	Europe	United Kingdom	Scotland			NA	NA	NA	Alison Low	Escherichia coli	PATH-SAFE project		NA	NA	NA	NA	NA						2024-01-11	2024-01-11	ESC_IB3915AA	Assembled	168.6	428694	5046804	Escherichia coli / Shigella;99.8%	51	1051	5.1
ESC_MC9700AA_AS	ESC_IB3916AA	HU367	Human	Human	Human-UTI	Human	UTI	UTI	2023	10	NA	NA	Europe	United Kingdom	Scotland			NA	NA	NA	Alison Low	Escherichia coli	PATH-SAFE project		NA	NA	NA	NA	NA						2024-01-11	2024-01-11	ESC_IB3916AA	Assembled	57.3	383176	5049028	Escherichia coli / Shigella;100.0%	57	3589	5.1
ESC_MC9701AA_AS	ESC_IB3917AA	HU355	Human	Human	Human-UTI	Human	UTI	UTI	2023	10	NA	NA	Europe	United Kingdom	Scotland			NA	NA	NA	Alison Low	Escherichia coli	PATH-SAFE project		NA	NA	NA	NA	NA						2024-01-11	2024-01-11	ESC_IB3917AA	Assembled	77.7	174252	4804279	Escherichia coli / Shigella;99.35%	60	802	5.1
ESC_MC9702AA_AS	ESC_IB3918AA	HU343	Human	Human	Human-UTI	Human	UTI	UTI	2023	6	29	NA	Europe	United Kingdom	Scotland			NA	NA	NA	Alison Low	Escherichia coli	PATH-SAFE project		NA	NA	NA	NA	NA						2024-01-11	2024-01-11	ESC_IB3918AA	Assembled	64	695043	4691226	Escherichia coli / Shigella;100.0%	24	471	5.1
ESC_MC9703AA_AS	ESC_IB3919AA	HU349	Human	Human	Human-UTI	Human	UTI	UTI	2023	4	20	NA	Europe	United Kingdom	Scotland			NA	NA	NA	Alison Low	Escherichia coli	PATH-SAFE project		NA	NA	NA	NA	NA						2024-01-11	2024-01-11	ESC_IB3919AA	Assembled	82.7	404292	5209570	Escherichia coli / Shigella;99.81%	54	1484	5.1
ESC_MC9705AA_AS	ESC_IB3921AA	HU366	Human	Human	Human-UTI	Human	UTI	UTI	2023	10	NA	NA	Europe	United Kingdom	Scotland			NA	NA	NA	Alison Low	Escherichia coli	PATH-SAFE project		NA	NA	NA	NA	NA						2024-01-11	2024-01-11	ESC_IB3921AA	Assembled	93.4	370751	5117711	Escherichia coli / Shigella;99.8%	67	1395	5.1
ESC_MC9706AA_AS	ESC_IB3922AA	HU365	Human	Human	Human-UTI	Human	UTI	UTI	2023	10	NA	NA	Europe	United Kingdom	Scotland			NA	NA	NA	Alison Low	Escherichia coli	PATH-SAFE project		NA	NA	NA	NA	NA						2024-01-11	2024-01-11	ESC_IB3922AA	Assembled	90.8	325444	5295664	Escherichia coli / Shigella;99.43%	68	1296	5.1
ESC_MC9707AA_AS	ESC_IB3923AA	HU354	Human	Human	Human-UTI	Human	UTI	UTI	2023	10	NA	NA	Europe	United Kingdom	Scotland			NA	NA	NA	Alison Low	Escherichia coli	PATH-SAFE project		NA	NA	NA	NA	NA						2024-01-11	2024-01-11	ESC_IB3923AA	Assembled	100	945194	4973548	Escherichia coli / Shigella;100.0%	29	972	5.1
ESC_MC9708AA_AS	ESC_IB3924AA	HU341	Human	Human	Human-UTI	Human	UTI	UTI	2023	6	29	NA	Europe	United Kingdom	Scotland			NA	NA	NA	Alison Low	Escherichia coli	PATH-SAFE project		NA	NA	NA	NA	NA						2024-01-11	2024-01-11	ESC_IB3924AA	Assembled	96.3	287934	5283936	Escherichia coli / Shigella;99.62%	71	1439	5.1
ESC_MC9709AA_AS	ESC_IB3925AA	HU361	Human	Human	Human-UTI	Human	UTI	UTI	2023	10	NA	NA	Europe	United Kingdom	Scotland			NA	NA	NA	Alison Low	Escherichia coli	PATH-SAFE project		NA	NA	NA	NA	NA						2024-01-11	2024-01-11	ESC_IB3925AA	Assembled	110	147281	4875568	Escherichia coli / Shigella;97.83%	111	1334	5.1
ESC_MC9710AA_AS	ESC_IB3926AA	HU347	Human	Human	Human-UTI	Human	UTI	UTI	2023	6	30	NA	Europe	United Kingdom	Scotland			NA	NA	NA	Alison Low	Escherichia coli	PATH-SAFE project		NA	NA	NA	NA	NA						2024-01-11	2024-01-11	ESC_IB3926AA	Assembled	97.1	295172	5162116	Escherichia coli / Shigella;100.0%	83	2082	5.1
ESC_MC9711AA_AS	ESC_IB3927AA	HU369	Human	Human	Human-UTI	Human	UTI	UTI	2023	10	NA	NA	Europe	United Kingdom	Scotland			NA	NA	NA	Alison Low	Escherichia coli	PATH-SAFE project		NA	NA	NA	NA	NA						2024-01-11	2024-01-11	ESC_IB3927AA	Assembled	103.9	278076	5233947	Escherichia coli / Shigella;99.61%	80	1425	5.1
ESC_MC9712AA_AS	ESC_IB3928AA	HU358	Human	Human	Human-UTI	Human	UTI	UTI	2023	10	NA	NA	Europe	United Kingdom	Scotland			NA	NA	NA	Alison Low	Escherichia coli	PATH-SAFE project		NA	NA	NA	NA	NA						2024-01-11	2024-01-11	ESC_IB3928AA	Assembled	111.1	79132	5094942	Escherichia coli / Shigella;99.8%	175	2701	5.1
ESC_MC9713AA_AS	ESC_IB3929AA	HB121	Human	Human	Human-Bacteraemia	Human	Bacteraemia	Bacteraemia	2023	10	1	NA	Europe	United Kingdom	Scotland			NA	NA	NA	Alison Low	Escherichia coli	PATH-SAFE project		NA	NA	NA	NA	NA						2024-01-11	2024-01-11	ESC_IB3929AA	Assembled	111.2	471189	4917414	Escherichia coli / Shigella;99.79%	45	1279	5.1
ESC_MC9714AA_AS	ESC_IB3930AA	HU363	Human	Human	Human-UTI	Human	UTI	UTI	2023	10	NA	NA	Europe	United Kingdom	Scotland			NA	NA	NA	Alison Low	Escherichia coli	PATH-SAFE project		NA	NA	NA	NA	NA						2024-01-11	2024-01-11	ESC_IB3930AA	Assembled	113.3	361159	5211962	Escherichia coli / Shigella;99.81%	72	2366	5.1
ESC_MC9715AA_AS	ESC_IB3931AA	HU342	Human	Human	Human-UTI	Human	UTI	UTI	2023	6	29	NA	Europe	United Kingdom	Scotland			NA	NA	NA	Alison Low	Escherichia coli	PATH-SAFE project		NA	NA	NA	NA	NA						2024-01-11	2024-01-11	ESC_IB3931AA	Assembled	106.4	389790	5326607	Escherichia coli / Shigella;98.7%	114	2783	5.1
ESC_MC9716AA_AS	ESC_IB3932AA	HU370	Human	Human	Human-UTI	Human	UTI	UTI	2023	10	NA	NA	Europe	United Kingdom	Scotland			NA	NA	NA	Alison Low	Escherichia coli	PATH-SAFE project		NA	NA	NA	NA	NA						2024-01-11	2024-01-11	ESC_IB3932AA	Assembled	104.9	363459	5168389	Escherichia coli / Shigella;99.61%	62	2603	5.1
ESC_MC9717AA_AS	ESC_IB3933AA	HU345	Human	Human	Human-UTI	Human	UTI	UTI	2023	6	30	NA	Europe	United Kingdom	Scotland			NA	NA	NA	Alison Low	Escherichia coli	PATH-SAFE project		NA	NA	NA	NA	NA						2024-01-11	2024-01-11	ESC_IB3933AA	Assembled	111.3	266022	5057589	Escherichia coli / Shigella;100.0%	70	877	5.1
ESC_MC9718AA_AS	ESC_IB3934AA	HU352	Human	Human	Human-UTI	Human	UTI	UTI	2023	10	NA	NA	Europe	United Kingdom	Scotland			NA	NA	NA	Alison Low	Escherichia coli	PATH-SAFE project		NA	NA	NA	NA	NA						2024-01-11	2024-01-11	ESC_IB3934AA	Assembled	145.3	239878	5363983	Escherichia coli / Shigella;98.52%	159	3557	5.1
ESC_MC9719AA_AS	ESC_IB3935AA	CAN211	Companion Animal	Canine	Canine	Canine	Canine		2022	NA	NA	NA	Europe	United Kingdom	Scotland			NA	NA	NA	Alison Low	Escherichia coli	PATH-SAFE project		NA	NA	NA	NA	NA						2024-01-11	2024-01-11	ESC_IB3935AA	Assembled	140.2	301777	5309617	Escherichia coli / Shigella;99.81%	106	1860	5.1
ESC_MC9720AA_AS	ESC_IB3936AA	HU340	Human	Human	Human-UTI	Human	UTI	UTI	2023	6	30	NA	Europe	United Kingdom	Scotland			NA	NA	NA	Alison Low	Escherichia coli	PATH-SAFE project		NA	NA	NA	NA	NA						2024-01-11	2024-01-11	ESC_IB3936AA	Assembled	137	204359	4928238	Escherichia coli / Shigella;98.33%	92	1142	5.1
ESC_MC9721AA_AS	ESC_IB3937AA	CAN209	Companion Animal	Canine	Canine	Canine	Canine		2022	NA	NA	NA	Europe	United Kingdom	Scotland			NA	NA	NA	Alison Low	Escherichia coli	PATH-SAFE project		NA	NA	NA	NA	NA						2024-01-11	2024-01-11	ESC_IB3937AA	Assembled	160	374869	5122563	Escherichia coli / Shigella;99.04%	82	1972	5.1
ESC_MC9722AA_AS	ESC_IB3938AA	HU364	Human	Human	Human-UTI	Human	UTI	UTI	2023	10	NA	NA	Europe	United Kingdom	Scotland			NA	NA	NA	Alison Low	Escherichia coli	PATH-SAFE project		NA	NA	NA	NA	NA						2024-01-11	2024-01-11	ESC_IB3938AA	Assembled	155.8	71465	4944508	Escherichia coli / Shigella;99.37%	156	403	5.1
ESC_MC9724AA_AS	ESC_IB3940AA	CAN233	Companion Animal	Canine	Canine	Canine	Canine		2022	NA	NA	NA	Europe	United Kingdom	Scotland			NA	NA	NA	Alison Low	Escherichia coli	PATH-SAFE project		NA	NA	NA	NA	NA						2024-01-11	2024-01-11	ESC_IB3940AA	Assembled	111.5	191303	4853544	Escherichia coli / Shigella;99.58%	67	818	5.1
ESC_MC9725AA_AS	ESC_IB3941AA	CAN231	Companion Animal	Canine	Canine	Canine	Canine		2022	NA	NA	NA	Europe	United Kingdom	Scotland			NA	NA	NA	Alison Low	Escherichia coli	PATH-SAFE project		NA	NA	NA	NA	NA						2024-01-11	2024-01-11	ESC_IB3941AA	Assembled	110.6	374866	5190245	Escherichia coli / Shigella;98.87%	105	1930	5.1
ESC_MC9726AA_AS	ESC_IB3942AA	CAN229	Companion Animal	Canine	Canine	Canine	Canine		2022	NA	NA	NA	Europe	United Kingdom	Scotland			NA	NA	NA	Alison Low	Escherichia coli	PATH-SAFE project		NA	NA	NA	NA	NA						2024-01-11	2024-01-11	ESC_IB3942AA	Assembled	115.1	399900	5014173	Escherichia coli / Shigella;100.0%	29	246	5.1
ESC_MC9727AA_AS	ESC_IB3943AA	CAN232	Companion Animal	Canine	Canine	Canine	Canine		2022	NA	NA	NA	Europe	United Kingdom	Scotland			NA	NA	NA	Alison Low	Escherichia coli	PATH-SAFE project		NA	NA	NA	NA	NA						2024-01-11	2024-01-11	ESC_IB3943AA	Assembled	126.1	478951	5075135	Escherichia coli / Shigella;100.0%	35	989	5.1
ESC_MC9728AA_AS	ESC_IB3944AA	CAN222	Companion Animal	Canine	Canine	Canine	Canine		2022	NA	NA	NA	Europe	United Kingdom	Scotland			NA	NA	NA	Alison Low	Escherichia coli	PATH-SAFE project		NA	NA	NA	NA	NA						2024-01-11	2024-01-11	ESC_IB3944AA	Assembled	126.3	345449	5141464	Escherichia coli / Shigella;99.62%	96	2011	5.1
ESC_MC9729AA_AS	ESC_IB3945AA	CAN230	Companion Animal	Canine	Canine	Canine	Canine		2022	NA	NA	NA	Europe	United Kingdom	Scotland			NA	NA	NA	Alison Low	Escherichia coli	PATH-SAFE project		NA	NA	NA	NA	NA						2024-01-11	2024-01-11	ESC_IB3945AA	Assembled	128.6	184900	5135914	Escherichia coli / Shigella;99.22%	103	1447	5.1
ESC_MC9730AA_AS	ESC_IB3946AA	CAN234	Companion Animal	Canine	Canine	Canine	Canine		2022	NA	NA	NA	Europe	United Kingdom	Scotland			NA	NA	NA	Alison Low	Escherichia coli	PATH-SAFE project		NA	NA	NA	NA	NA						2024-01-11	2024-01-11	ESC_IB3946AA	Assembled	125.1	428680	5353739	Escherichia coli / Shigella;99.26%	109	1912	5.1
ESC_MC9731AA_AS	ESC_IB3947AA	CAN218	Companion Animal	Canine	Canine	Canine	Canine		2022	NA	NA	NA	Europe	United Kingdom	Scotland			NA	NA	NA	Alison Low	Escherichia coli	PATH-SAFE project		NA	NA	NA	NA	NA						2024-01-11	2024-01-11	ESC_IB3947AA	Assembled	134.3	281541	5147994	Escherichia coli / Shigella;97.91%	118	2993	5.1
ESC_MC9733AA_AS	ESC_IB3949AA	CAN217	Companion Animal	Canine	Canine	Canine	Canine		2022	NA	NA	NA	Europe	United Kingdom	Scotland			NA	NA	NA	Alison Low	Escherichia coli	PATH-SAFE project		NA	NA	NA	NA	NA						2024-01-11	2024-01-11	ESC_IB3949AA	Assembled	153.7	211455	4883715	Escherichia coli / Shigella;100.0%	67	723	5.1
ESC_MC9734AA_AS	ESC_IB3950AA	CAN221	Companion Animal	Canine	Canine	Canine	Canine		2022	NA	NA	NA	Europe	United Kingdom	Scotland			NA	NA	NA	Alison Low	Escherichia coli	PATH-SAFE project		NA	NA	NA	NA	NA						2024-01-11	2024-01-11	ESC_IB3950AA	Assembled	151.2	373132	5024275	Escherichia coli / Shigella;99.8%	50	848	5.1
ESC_MC9735AA_AS	ESC_IB3951AA	CAN213	Companion Animal	Canine	Canine	Canine	Canine		2022	NA	NA	NA	Europe	United Kingdom	Scotland			NA	NA	NA	Alison Low	Escherichia coli	PATH-SAFE project		NA	NA	NA	NA	NA						2024-01-11	2024-01-11	ESC_IB3951AA	Assembled	134.5	330837	5257081	Escherichia coli / Shigella;99.43%	92	1894	5.1
ESC_MC9736AA_AS	ESC_IB3952AA	CAN214	Companion Animal	Canine	Canine	Canine	Canine		2022	NA	NA	NA	Europe	United Kingdom	Scotland			NA	NA	NA	Alison Low	Escherichia coli	PATH-SAFE project		NA	NA	NA	NA	NA						2024-01-11	2024-01-11	ESC_IB3952AA	Assembled	148.8	352621	5136791	Escherichia coli / Shigella;99.6%	61	1740	5.1
ESC_MC9738AA_AS	ESC_IB3954AA	CAN219	Companion Animal	Canine	Canine	Canine	Canine		2022	NA	NA	NA	Europe	United Kingdom	Scotland			NA	NA	NA	Alison Low	Escherichia coli	PATH-SAFE project		NA	NA	NA	NA	NA						2024-01-11	2024-01-11	ESC_IB3954AA	Assembled	155.5	357151	5220019	Escherichia coli / Shigella;99.81%	68	1074	5.1
ESC_MC9739AA_AS	ESC_IB3955AA	CAN225	Companion Animal	Canine	Canine	Canine	Canine		2022	NA	NA	NA	Europe	United Kingdom	Scotland			NA	NA	NA	Alison Low	Escherichia coli	PATH-SAFE project		NA	NA	NA	NA	NA						2024-01-11	2024-01-11	ESC_IB3955AA	Assembled	156	565759	5042097	Escherichia coli / Shigella;99.8%	43	1248	5.1
ESC_MC9740AA_AS	ESC_IB3956AA	CAN212	Companion Animal	Canine	Canine	Canine	Canine		2022	NA	NA	NA	Europe	United Kingdom	Scotland			NA	NA	NA	Alison Low	Escherichia coli	PATH-SAFE project		NA	NA	NA	NA	NA						2024-01-11	2024-01-11	ESC_IB3956AA	Assembled	186.2	864142	5016464	Escherichia coli / Shigella;99.6%	42	618	5.1
ESC_MC9741AA_AS	ESC_IB3957AA	CAN226	Companion Animal	Canine	Canine	Canine	Canine		2022	NA	NA	NA	Europe	United Kingdom	Scotland			NA	NA	NA	Alison Low	Escherichia coli	PATH-SAFE project		NA	NA	NA	NA	NA						2024-01-11	2024-01-11	ESC_IB3957AA	Assembled	203.8	365838	5080556	Escherichia coli / Shigella;99.81%	83	1220	5.1
ESC_MC9744AA_AS	ESC_IB3960AA	CAN223	Companion Animal	Canine	Canine	Canine	Canine		2022	NA	NA	NA	Europe	United Kingdom	Scotland			NA	NA	NA	Alison Low	Escherichia coli	PATH-SAFE project		NA	NA	NA	NA	NA						2024-01-11	2024-01-11	ESC_IB3960AA	Assembled	144.8	266908	5138057	Escherichia coli / Shigella;99.62%	95	2054	5.1
ESC_MC9745AA_AS	ESC_IB3961AA	CAN227	Companion Animal	Canine	Canine	Canine	Canine		2022	NA	NA	NA	Europe	United Kingdom	Scotland			NA	NA	NA	Alison Low	Escherichia coli	PATH-SAFE project		NA	NA	NA	NA	NA						2024-01-11	2024-01-11	ESC_IB3961AA	Assembled	150.2	352966	5152813	Escherichia coli / Shigella;98.46%	98	1892	5.1
ESC_MC9747AA_AS	ESC_IB3963AA	CAN220	Companion Animal	Canine	Canine	Canine	Canine		2022	NA	NA	NA	Europe	United Kingdom	Scotland			NA	NA	NA	Alison Low	Escherichia coli	PATH-SAFE project		NA	NA	NA	NA	NA						2024-01-11	2024-01-11	ESC_IB3963AA	Assembled	180.4	197468	5179266	Escherichia coli / Shigella;99.62%	88	1447	5.1

### Sheet: Supplementary Table 4
Supplementary Table 4: Predictions of pagenome dendogram nearest neighbour models.
Assembly	Host_Global	Closest.Assembly.Host	Phylo.Distance	Num_Votes	Phylogeny.Accuracy	Human_Prediction_Accuracy	Bovine_Prediction_Accuracy	Ovine_Prediction_Accuracy	Poultry_Prediction_Accuracy	Canine_Prediction_Accuracy	Deer_Prediction_Accuracy	Swine_Prediction_Accuracy
ESC_DC2959AA_AS	Canine	Human	0.00092749	1	FALSE	FALSE	TRUE	TRUE	TRUE	FALSE	TRUE	TRUE
ESC_DC2959AA_AS	Canine	Canine	0.00274265	2	TRUE	TRUE	TRUE	TRUE	TRUE	TRUE	TRUE	TRUE
ESC_DC2959AA_AS	Canine	Canine	0.00276593	3	TRUE	TRUE	TRUE	TRUE	TRUE	TRUE	TRUE	TRUE
ESC_DC2959AA_AS	Canine	Canine	0.00278651	4	TRUE	TRUE	TRUE	TRUE	TRUE	TRUE	TRUE	TRUE
ESC_DC2959AA_AS	Canine	Canine	0.00291322	5	TRUE	TRUE	TRUE	TRUE	TRUE	TRUE	TRUE	TRUE
ESC_DC2960AA_AS	Canine	Canine	0.00735353	1	TRUE	TRUE	TRUE	TRUE	TRUE	TRUE	TRUE	TRUE
ESC_DC2960AA_AS	Canine	Canine	0.00747286	2	TRUE	TRUE	TRUE	TRUE	TRUE	TRUE	TRUE	TRUE
ESC_DC2960AA_AS	Canine	Canine	0.00798998	3	TRUE	TRUE	TRUE	TRUE	TRUE	TRUE	TRUE	TRUE
ESC_DC2960AA_AS	Canine	Canine	0.00881588	4	TRUE	TRUE	TRUE	TRUE	TRUE	TRUE	TRUE	TRUE
ESC_DC2960AA_AS	Canine	Canine	0.00893602	5	TRUE	TRUE	TRUE	TRUE	TRUE	TRUE	TRUE	TRUE
ESC_DC3044AA_AS	Canine	Canine	0.000560095	1	TRUE	TRUE	TRUE	TRUE	TRUE	TRUE	TRUE	TRUE
ESC_DC3044AA_AS	Canine	Canine	0.000624721	2	TRUE	TRUE	TRUE	TRUE	TRUE	TRUE	TRUE	TRUE
ESC_DC3044AA_AS	Canine	Canine	0.0074309	3	TRUE	TRUE	TRUE	TRUE	TRUE	TRUE	TRUE	TRUE
ESC_DC3044AA_AS	Canine	Canine	0.00755023	4	TRUE	TRUE	TRUE	TRUE	TRUE	TRUE	TRUE	TRUE
ESC_DC3044AA_AS	Canine	Canine	0.00806736	5	TRUE	TRUE	TRUE	TRUE	TRUE	TRUE	TRUE	TRUE
ESC_DC3225AA_AS	Canine	Canine	0.000366005	1	TRUE	TRUE	TRUE	TRUE	TRUE	TRUE	TRUE	TRUE
ESC_DC3225AA_AS	Canine	Canine	0.000624721	2	TRUE	TRUE	TRUE	TRUE	TRUE	TRUE	TRUE	TRUE
ESC_DC3225AA_AS	Canine	Canine	0.00723681	3	TRUE	TRUE	TRUE	TRUE	TRUE	TRUE	TRUE	TRUE
ESC_DC3225AA_AS	Canine	Canine	0.00735614	4	TRUE	TRUE	TRUE	TRUE	TRUE	TRUE	TRUE	TRUE
ESC_DC3225AA_AS	Canine	Canine	0.00787327	5	TRUE	TRUE	TRUE	TRUE	TRUE	TRUE	TRUE	TRUE
ESC_DC3103AA_AS	Canine	Canine	0.000366005	1	TRUE	TRUE	TRUE	TRUE	TRUE	TRUE	TRUE	TRUE
ESC_DC3103AA_AS	Canine	Canine	0.000560095	2	TRUE	TRUE	TRUE	TRUE	TRUE	TRUE	TRUE	TRUE
ESC_DC3103AA_AS	Canine	Canine	0.00691528	3	TRUE	TRUE	TRUE	TRUE	TRUE	TRUE	TRUE	TRUE
ESC_DC3103AA_AS	Canine	Canine	0.00703461	4	TRUE	TRUE	TRUE	TRUE	TRUE	TRUE	TRUE	TRUE
ESC_DC3103AA_AS	Canine	Canine	0.00755174	5	TRUE	TRUE	TRUE	TRUE	TRUE	TRUE	TRUE	TRUE
ESC_DC3039AA_AS	Canine	Canine	0.00430685	1	TRUE	TRUE	TRUE	TRUE	TRUE	TRUE	TRUE	TRUE
ESC_DC3039AA_AS	Canine	Canine	0.00625638	2	TRUE	TRUE	TRUE	TRUE	TRUE	TRUE	TRUE	TRUE
ESC_DC3039AA_AS	Canine	Canine	0.0067735	3	TRUE	TRUE	TRUE	TRUE	TRUE	TRUE	TRUE	TRUE
ESC_DC3039AA_AS	Canine	Canine	0.00837763	4	TRUE	TRUE	TRUE	TRUE	TRUE	TRUE	TRUE	TRUE
ESC_DC3039AA_AS	Canine	Canine	0.00869916	5	TRUE	TRUE	TRUE	TRUE	TRUE	TRUE	TRUE	TRUE
ESC_DC3219AA_AS	Canine	Canine	0.00430685	1	TRUE	TRUE	TRUE	TRUE	TRUE	TRUE	TRUE	TRUE
ESC_DC3219AA_AS	Canine	Canine	0.00479402	2	TRUE	TRUE	TRUE	TRUE	TRUE	TRUE	TRUE	TRUE
ESC_DC3219AA_AS	Canine	Canine	0.00531115	3	TRUE	TRUE	TRUE	TRUE	TRUE	TRUE	TRUE	TRUE
ESC_DC3219AA_AS	Canine	Canine	0.00691528	4	TRUE	TRUE	TRUE	TRUE	TRUE	TRUE	TRUE	TRUE
ESC_DC3219AA_AS	Canine	Canine	0.00723681	5	TRUE	TRUE	TRUE	TRUE	TRUE	TRUE	TRUE	TRUE
ESC_MC9719AA_AS	Canine	Canine	0.00891829	1	TRUE	TRUE	TRUE	TRUE	TRUE	TRUE	TRUE	TRUE
ESC_MC9719AA_AS	Canine	Canine	0.00929646	2	TRUE	TRUE	TRUE	TRUE	TRUE	TRUE	TRUE	TRUE
ESC_MC9719AA_AS	Canine	Canine	0.00943541	3	TRUE	TRUE	TRUE	TRUE	TRUE	TRUE	TRUE	TRUE
ESC_MC9719AA_AS	Canine	Canine	0.0107588	4	TRUE	TRUE	TRUE	TRUE	TRUE	TRUE	TRUE	TRUE
ESC_MC9719AA_AS	Canine	Canine	0.011537	5	TRUE	TRUE	TRUE	TRUE	TRUE	TRUE	TRUE	TRUE
ESC_DC3046AA_AS	Canine	Canine	0.00298249	1	TRUE	TRUE	TRUE	TRUE	TRUE	TRUE	TRUE	TRUE
ESC_DC3046AA_AS	Canine	Canine	0.00346047	2	TRUE	TRUE	TRUE	TRUE	TRUE	TRUE	TRUE	TRUE
ESC_DC3046AA_AS	Canine	Canine	0.00812399	3	TRUE	TRUE	TRUE	TRUE	TRUE	TRUE	TRUE	TRUE
ESC_DC3046AA_AS	Canine	Canine	0.00958634	4	TRUE	TRUE	TRUE	TRUE	TRUE	TRUE	TRUE	TRUE
ESC_DC3046AA_AS	Canine	Canine	0.00974666	5	TRUE	TRUE	TRUE	TRUE	TRUE	TRUE	TRUE	TRUE
ESC_DC3065AA_AS	Canine	Canine	0.00064763	1	TRUE	TRUE	TRUE	TRUE	TRUE	TRUE	TRUE	TRUE
ESC_DC3065AA_AS	Canine	Canine	0.00298249	2	TRUE	TRUE	TRUE	TRUE	TRUE	TRUE	TRUE	TRUE
ESC_DC3065AA_AS	Canine	Canine	0.00531115	3	TRUE	TRUE	TRUE	TRUE	TRUE	TRUE	TRUE	TRUE
ESC_DC3065AA_AS	Canine	Canine	0.0067735	4	TRUE	TRUE	TRUE	TRUE	TRUE	TRUE	TRUE	TRUE
ESC_DC3065AA_AS	Canine	Canine	0.00693382	5	TRUE	TRUE	TRUE	TRUE	TRUE	TRUE	TRUE	TRUE
ESC_DC3215AA_AS	Canine	Canine	0.00064763	1	TRUE	TRUE	TRUE	TRUE	TRUE	TRUE	TRUE	TRUE
ESC_DC3215AA_AS	Canine	Canine	0.00346047	2	TRUE	TRUE	TRUE	TRUE	TRUE	TRUE	TRUE	TRUE
ESC_DC3215AA_AS	Canine	Canine	0.00479402	3	TRUE	TRUE	TRUE	TRUE	TRUE	TRUE	TRUE	TRUE
ESC_DC3215AA_AS	Canine	Canine	0.00625638	4	TRUE	TRUE	TRUE	TRUE	TRUE	TRUE	TRUE	TRUE
ESC_DC3215AA_AS	Canine	Canine	0.0064167	5	TRUE	TRUE	TRUE	TRUE	TRUE	TRUE	TRUE	TRUE
ESC_DC3145AA_AS	Canine	Canine	0.000215593	1	TRUE	TRUE	TRUE	TRUE	TRUE	TRUE	TRUE	TRUE
ESC_DC3145AA_AS	Canine	Canine	0.00554259	2	TRUE	TRUE	TRUE	TRUE	TRUE	TRUE	TRUE	TRUE
ESC_DC3145AA_AS	Canine	Canine	0.00733652	3	TRUE	TRUE	TRUE	TRUE	TRUE	TRUE	TRUE	TRUE
ESC_DC3145AA_AS	Canine	Canine	0.00751929	4	TRUE	TRUE	TRUE	TRUE	TRUE	TRUE	TRUE	TRUE
ESC_DC3145AA_AS	Canine	Canine	0.00785364	5	TRUE	TRUE	TRUE	TRUE	TRUE	TRUE	TRUE	TRUE
ESC_DC3216AA_AS	Canine	Canine	0.000215593	1	TRUE	TRUE	TRUE	TRUE	TRUE	TRUE	TRUE	TRUE
ESC_DC3216AA_AS	Canine	Canine	0.00559952	2	TRUE	TRUE	TRUE	TRUE	TRUE	TRUE	TRUE	TRUE
ESC_DC3216AA_AS	Canine	Canine	0.00739345	3	TRUE	TRUE	TRUE	TRUE	TRUE	TRUE	TRUE	TRUE
ESC_DC3216AA_AS	Canine	Canine	0.00757622	4	TRUE	TRUE	TRUE	TRUE	TRUE	TRUE	TRUE	TRUE
ESC_DC3216AA_AS	Canine	Canine	0.00791057	5	TRUE	TRUE	TRUE	TRUE	TRUE	TRUE	TRUE	TRUE
ESC_DC3206AA_AS	Canine	Canine	0.00751929	1	TRUE	TRUE	TRUE	TRUE	TRUE	TRUE	TRUE	TRUE
ESC_DC3206AA_AS	Canine	Canine	0.00757622	2	TRUE	TRUE	TRUE	TRUE	TRUE	TRUE	TRUE	TRUE
ESC_DC3206AA_AS	Canine	Canine	0.00992714	3	TRUE	TRUE	TRUE	TRUE	TRUE	TRUE	TRUE	TRUE
ESC_DC3206AA_AS	Canine	Canine	0.0117211	4	TRUE	TRUE	TRUE	TRUE	TRUE	TRUE	TRUE	TRUE
ESC_DC3206AA_AS	Canine	Canine	0.0122382	5	TRUE	TRUE	TRUE	TRUE	TRUE	TRUE	TRUE	TRUE
ESC_DC3169AA_AS	Canine	Canine	0.00554259	1	TRUE	TRUE	TRUE	TRUE	TRUE	TRUE	TRUE	TRUE
ESC_DC3169AA_AS	Canine	Canine	0.00559952	2	TRUE	TRUE	TRUE	TRUE	TRUE	TRUE	TRUE	TRUE
ESC_DC3169AA_AS	Canine	Canine	0.0064167	3	TRUE	TRUE	TRUE	TRUE	TRUE	TRUE	TRUE	TRUE
ESC_DC3169AA_AS	Canine	Canine	0.00693382	4	TRUE	TRUE	TRUE	TRUE	TRUE	TRUE	TRUE	TRUE
ESC_DC3169AA_AS	Canine	Canine	0.00909165	5	TRUE	TRUE	TRUE	TRUE	TRUE	TRUE	TRUE	TRUE
ESC_DC3069AA_AS	Canine	Human	0.00873643	1	FALSE	FALSE	TRUE	TRUE	TRUE	FALSE	TRUE	TRUE
ESC_DC3069AA_AS	Canine	Canine	0.00970203	2	TRUE	TRUE	TRUE	TRUE	TRUE	TRUE	TRUE	TRUE
ESC_DC3069AA_AS	Canine	Canine	0.0102191	3	TRUE	TRUE	TRUE	TRUE	TRUE	TRUE	TRUE	TRUE
ESC_DC3069AA_AS	Canine	Canine	0.0103629	4	TRUE	TRUE	TRUE	TRUE	TRUE	TRUE	TRUE	TRUE
ESC_DC3069AA_AS	Canine	Canine	0.0103711	5	TRUE	TRUE	TRUE	TRUE	TRUE	TRUE	TRUE	TRUE
ESC_DC3148AA_AS	Canine	Human	0.00233338	1	FALSE	FALSE	TRUE	TRUE	TRUE	FALSE	TRUE	TRUE
ESC_DC3148AA_AS	Canine	Human	0.00574505	2	FALSE	FALSE	TRUE	TRUE	TRUE	FALSE	TRUE	TRUE
ESC_DC3148AA_AS	Canine	Human	0.00655589	3	FALSE	FALSE	TRUE	TRUE	TRUE	FALSE	TRUE	TRUE
ESC_DC3148AA_AS	Canine	Human	0.0109966	4	FALSE	FALSE	TRUE	TRUE	TRUE	FALSE	TRUE	TRUE
ESC_DC3148AA_AS	Canine	Deer (Cervidae)	0.0129261	5	FALSE	TRUE	TRUE	TRUE	TRUE	FALSE	FALSE	TRUE
ESC_GC8361AA_AS	Human	Canine	0.00233338	1	FALSE	FALSE	TRUE	TRUE	TRUE	FALSE	TRUE	TRUE
ESC_GC8361AA_AS	Human	Human	0.00387159	2	TRUE	TRUE	TRUE	TRUE	TRUE	TRUE	TRUE	TRUE
ESC_GC8361AA_AS	Human	Human	0.00468243	3	TRUE	TRUE	TRUE	TRUE	TRUE	TRUE	TRUE	TRUE
ESC_GC8361AA_AS	Human	Human	0.00912318	4	TRUE	TRUE	TRUE	TRUE	TRUE	TRUE	TRUE	TRUE
ESC_GC8361AA_AS	Human	Deer (Cervidae)	0.0110526	5	FALSE	FALSE	TRUE	TRUE	TRUE	TRUE	FALSE	TRUE
ESC_GC8214AA_AS	Human	Human	0.00387159	1	TRUE	TRUE	TRUE	TRUE	TRUE	TRUE	TRUE	TRUE
ESC_GC8214AA_AS	Human	Human	0.00533609	2	TRUE	TRUE	TRUE	TRUE	TRUE	TRUE	TRUE	TRUE
ESC_GC8214AA_AS	Human	Canine	0.00574505	3	FALSE	FALSE	TRUE	TRUE	TRUE	FALSE	TRUE	TRUE
ESC_GC8214AA_AS	Human	Human	0.00977684	4	TRUE	TRUE	TRUE	TRUE	TRUE	TRUE	TRUE	TRUE
ESC_GC8214AA_AS	Human	Deer (Cervidae)	0.0117063	5	FALSE	FALSE	TRUE	TRUE	TRUE	TRUE	FALSE	TRUE
ESC_GC8103AA_AS	Human	Human	0.00468243	1	TRUE	TRUE	TRUE	TRUE	TRUE	TRUE	TRUE	TRUE
ESC_GC8103AA_AS	Human	Human	0.00533609	2	TRUE	TRUE	TRUE	TRUE	TRUE	TRUE	TRUE	TRUE
ESC_GC8103AA_AS	Human	Canine	0.00655589	3	FALSE	FALSE	TRUE	TRUE	TRUE	FALSE	TRUE	TRUE
ESC_GC8103AA_AS	Human	Human	0.00682363	4	TRUE	TRUE	TRUE	TRUE	TRUE	TRUE	TRUE	TRUE
ESC_GC8103AA_AS	Human	Deer (Cervidae)	0.00875306	5	FALSE	FALSE	TRUE	TRUE	TRUE	TRUE	FALSE	TRUE
ESC_DC3213AA_AS	Canine	Deer (Cervidae)	0.00722826	1	FALSE	TRUE	TRUE	TRUE	TRUE	FALSE	FALSE	TRUE
ESC_DC3213AA_AS	Canine	Human	0.0105093	2	FALSE	FALSE	TRUE	TRUE	TRUE	FALSE	TRUE	TRUE
ESC_DC3213AA_AS	Canine	Human	0.0123596	3	FALSE	FALSE	TRUE	TRUE	TRUE	FALSE	TRUE	TRUE
ESC_DC3213AA_AS	Canine	Canine	0.0127708	4	TRUE	TRUE	TRUE	TRUE	TRUE	TRUE	TRUE	TRUE
ESC_DC3213AA_AS	Canine	Canine	0.0144318	5	TRUE	TRUE	TRUE	TRUE	TRUE	TRUE	TRUE	TRUE
ESC_FC2093AA_AS	Deer (Cervidae)	Human	0.00690279	1	FALSE	FALSE	TRUE	TRUE	TRUE	TRUE	FALSE	TRUE
ESC_FC2093AA_AS	Deer (Cervidae)	Canine	0.00722826	2	FALSE	TRUE	TRUE	TRUE	TRUE	FALSE	FALSE	TRUE
ESC_FC2093AA_AS	Deer (Cervidae)	Human	0.00875306	3	FALSE	FALSE	TRUE	TRUE	TRUE	TRUE	FALSE	TRUE
ESC_FC2093AA_AS	Deer (Cervidae)	Canine	0.00916429	4	FALSE	TRUE	TRUE	TRUE	TRUE	FALSE	FALSE	TRUE
ESC_FC2093AA_AS	Deer (Cervidae)	Canine	0.0108253	5	FALSE	TRUE	TRUE	TRUE	TRUE	FALSE	FALSE	TRUE
ESC_GC8133AA_AS	Human	Human	0.00682363	1	TRUE	TRUE	TRUE	TRUE	TRUE	TRUE	TRUE	TRUE
ESC_GC8133AA_AS	Human	Deer (Cervidae)	0.00690279	2	FALSE	FALSE	TRUE	TRUE	TRUE	TRUE	FALSE	TRUE
ESC_GC8133AA_AS	Human	Canine	0.00691313	3	FALSE	FALSE	TRUE	TRUE	TRUE	FALSE	TRUE	TRUE
ESC_GC8133AA_AS	Human	Canine	0.00857411	4	FALSE	FALSE	TRUE	TRUE	TRUE	FALSE	TRUE	TRUE
ESC_GC8133AA_AS	Human	Canine	0.00869542	5	FALSE	FALSE	TRUE	TRUE	TRUE	FALSE	TRUE	TRUE
ESC_DC3030AA_AS	Canine	Canine	0.00408809	1	TRUE	TRUE	TRUE	TRUE	TRUE	TRUE	TRUE	TRUE
ESC_DC3030AA_AS	Canine	Canine	0.00567809	2	TRUE	TRUE	TRUE	TRUE	TRUE	TRUE	TRUE	TRUE
ESC_DC3030AA_AS	Canine	Human	0.0107851	3	FALSE	FALSE	TRUE	TRUE	TRUE	FALSE	TRUE	TRUE
ESC_DC3030AA_AS	Canine	Human	0.0129571	4	FALSE	FALSE	TRUE	TRUE	TRUE	FALSE	TRUE	TRUE
ESC_DC3030AA_AS	Canine	Deer (Cervidae)	0.0130363	5	FALSE	TRUE	TRUE	TRUE	TRUE	FALSE	FALSE	TRUE
ESC_DC3240AA_AS	Canine	Canine	0.00187707	1	TRUE	TRUE	TRUE	TRUE	TRUE	TRUE	TRUE	TRUE
ESC_DC3240AA_AS	Canine	Canine	0.00567809	2	TRUE	TRUE	TRUE	TRUE	TRUE	TRUE	TRUE	TRUE
ESC_DC3240AA_AS	Canine	Human	0.00857411	3	FALSE	FALSE	TRUE	TRUE	TRUE	FALSE	TRUE	TRUE
ESC_DC3240AA_AS	Canine	Human	0.0107461	4	FALSE	FALSE	TRUE	TRUE	TRUE	FALSE	TRUE	TRUE
ESC_DC3240AA_AS	Canine	Deer (Cervidae)	0.0108253	5	FALSE	TRUE	TRUE	TRUE	TRUE	FALSE	FALSE	TRUE
ESC_DC3121AA_AS	Canine	Canine	0.00187707	1	TRUE	TRUE	TRUE	TRUE	TRUE	TRUE	TRUE	TRUE
ESC_DC3121AA_AS	Canine	Canine	0.00408809	2	TRUE	TRUE	TRUE	TRUE	TRUE	TRUE	TRUE	TRUE
ESC_DC3121AA_AS	Canine	Human	0.00691313	3	FALSE	FALSE	TRUE	TRUE	TRUE	FALSE	TRUE	TRUE
ESC_DC3121AA_AS	Canine	Human	0.00908513	4	FALSE	FALSE	TRUE	TRUE	TRUE	FALSE	TRUE	TRUE
ESC_DC3121AA_AS	Canine	Deer (Cervidae)	0.00916429	5	FALSE	TRUE	TRUE	TRUE	TRUE	FALSE	FALSE	TRUE
ESC_DC3011AA_AS	Canine	Canine	0.00476288	1	TRUE	TRUE	TRUE	TRUE	TRUE	TRUE	TRUE	TRUE
ESC_DC3011AA_AS	Canine	Canine	0.0113821	2	TRUE	TRUE	TRUE	TRUE	TRUE	TRUE	TRUE	TRUE
ESC_DC3011AA_AS	Canine	Human	0.0118835	3	FALSE	FALSE	TRUE	TRUE	TRUE	FALSE	TRUE	TRUE
ESC_DC3011AA_AS	Canine	Canine	0.0130431	4	TRUE	TRUE	TRUE	TRUE	TRUE	TRUE	TRUE	TRUE
ESC_DC3011AA_AS	Canine	Human	0.013628	5	FALSE	FALSE	TRUE	TRUE	TRUE	FALSE	TRUE	TRUE
ESC_DC3144AA_AS	Canine	Canine	0.00476288	1	TRUE	TRUE	TRUE	TRUE	TRUE	TRUE	TRUE	TRUE
ESC_DC3144AA_AS	Canine	Canine	0.0126849	2	TRUE	TRUE	TRUE	TRUE	TRUE	TRUE	TRUE	TRUE
ESC_DC3144AA_AS	Canine	Human	0.0131863	3	FALSE	FALSE	TRUE	TRUE	TRUE	FALSE	TRUE	TRUE
ESC_DC3144AA_AS	Canine	Canine	0.0143459	4	TRUE	TRUE	TRUE	TRUE	TRUE	TRUE	TRUE	TRUE
ESC_DC3144AA_AS	Canine	Human	0.0149309	5	FALSE	FALSE	TRUE	TRUE	TRUE	FALSE	TRUE	TRUE
ESC_DC2964AA_AS	Canine	Human	0.00718446	1	FALSE	FALSE	TRUE	TRUE	TRUE	FALSE	TRUE	TRUE
ESC_DC2964AA_AS	Canine	Canine	0.00909819	2	TRUE	TRUE	TRUE	TRUE	TRUE	TRUE	TRUE	TRUE
ESC_DC2964AA_AS	Canine	Canine	0.00911614	3	TRUE	TRUE	TRUE	TRUE	TRUE	TRUE	TRUE	TRUE
ESC_DC2964AA_AS	Canine	Canine	0.00915656	4	TRUE	TRUE	TRUE	TRUE	TRUE	TRUE	TRUE	TRUE
ESC_DC2964AA_AS	Canine	Human	0.00991786	5	FALSE	FALSE	TRUE	TRUE	TRUE	FALSE	TRUE	TRUE
ESC_GC8294AA_AS	Human	Canine	0.00718446	1	FALSE	FALSE	TRUE	TRUE	TRUE	FALSE	TRUE	TRUE
ESC_GC8294AA_AS	Human	Canine	0.00826563	2	FALSE	FALSE	TRUE	TRUE	TRUE	FALSE	TRUE	TRUE
ESC_GC8294AA_AS	Human	Canine	0.00828358	3	FALSE	FALSE	TRUE	TRUE	TRUE	FALSE	TRUE	TRUE
ESC_GC8294AA_AS	Human	Canine	0.008324	4	FALSE	FALSE	TRUE	TRUE	TRUE	FALSE	TRUE	TRUE
ESC_GC8294AA_AS	Human	Human	0.0090853	5	TRUE	TRUE	TRUE	TRUE	TRUE	TRUE	TRUE	TRUE
ESC_DC3157AA_AS	Human	Human	0.00436888	1	TRUE	TRUE	TRUE	TRUE	TRUE	TRUE	TRUE	TRUE
ESC_DC3157AA_AS	Human	Canine	0.00559565	2	FALSE	FALSE	TRUE	TRUE	TRUE	FALSE	TRUE	TRUE
ESC_DC3157AA_AS	Human	Canine	0.0056136	3	FALSE	FALSE	TRUE	TRUE	TRUE	FALSE	TRUE	TRUE
ESC_DC3157AA_AS	Human	Human	0.00561961	4	TRUE	TRUE	TRUE	TRUE	TRUE	TRUE	TRUE	TRUE
ESC_DC3157AA_AS	Human	Canine	0.00565403	5	FALSE	FALSE	TRUE	TRUE	TRUE	FALSE	TRUE	TRUE
ESC_GC8160AA_AS	Human	Human	0.00633249	1	TRUE	TRUE	TRUE	TRUE	TRUE	TRUE	TRUE	TRUE
ESC_GC8160AA_AS	Human	Human	0.00956194	2	TRUE	TRUE	TRUE	TRUE	TRUE	TRUE	TRUE	TRUE
ESC_GC8160AA_AS	Human	Canine	0.0107887	3	FALSE	FALSE	TRUE	TRUE	TRUE	FALSE	TRUE	TRUE
ESC_GC8160AA_AS	Human	Canine	0.0108067	4	FALSE	FALSE	TRUE	TRUE	TRUE	FALSE	TRUE	TRUE
ESC_GC8160AA_AS	Human	Human	0.0108127	5	TRUE	TRUE	TRUE	TRUE	TRUE	TRUE	TRUE	TRUE
ESC_GC8173AA_AS	Human	Human	0.00143643	1	TRUE	TRUE	TRUE	TRUE	TRUE	TRUE	TRUE	TRUE
ESC_GC8173AA_AS	Human	Human	0.00220218	2	TRUE	TRUE	TRUE	TRUE	TRUE	TRUE	TRUE	TRUE
ESC_GC8173AA_AS	Human	Human	0.00261398	3	TRUE	TRUE	TRUE	TRUE	TRUE	TRUE	TRUE	TRUE
ESC_GC8173AA_AS	Human	Human	0.00561961	4	TRUE	TRUE	TRUE	TRUE	TRUE	TRUE	TRUE	TRUE
ESC_GC8173AA_AS	Human	Canine	0.00837072	5	FALSE	FALSE	TRUE	TRUE	TRUE	FALSE	TRUE	TRUE
ESC_GC8337AA_AS	Human	Human	0.00250144	1	TRUE	TRUE	TRUE	TRUE	TRUE	TRUE	TRUE	TRUE
ESC_GC8337AA_AS	Human	Human	0.00261398	2	TRUE	TRUE	TRUE	TRUE	TRUE	TRUE	TRUE	TRUE
ESC_GC8337AA_AS	Human	Human	0.00326719	3	TRUE	TRUE	TRUE	TRUE	TRUE	TRUE	TRUE	TRUE
ESC_GC8337AA_AS	Human	Human	0.00668462	4	TRUE	TRUE	TRUE	TRUE	TRUE	TRUE	TRUE	TRUE
ESC_GC8337AA_AS	Human	Canine	0.00943573	5	FALSE	FALSE	TRUE	TRUE	TRUE	FALSE	TRUE	TRUE
ESC_GC8372AA_AS	Human	Human	0.00200778	1	TRUE	TRUE	TRUE	TRUE	TRUE	TRUE	TRUE	TRUE
ESC_GC8372AA_AS	Human	Human	0.00220218	2	TRUE	TRUE	TRUE	TRUE	TRUE	TRUE	TRUE	TRUE
ESC_GC8372AA_AS	Human	Human	0.00326719	3	TRUE	TRUE	TRUE	TRUE	TRUE	TRUE	TRUE	TRUE
ESC_GC8372AA_AS	Human	Human	0.00619097	4	TRUE	TRUE	TRUE	TRUE	TRUE	TRUE	TRUE	TRUE
ESC_GC8372AA_AS	Human	Canine	0.00894208	5	FALSE	FALSE	TRUE	TRUE	TRUE	FALSE	TRUE	TRUE
ESC_GC8235AA_AS	Human	Human	0.00143643	1	TRUE	TRUE	TRUE	TRUE	TRUE	TRUE	TRUE	TRUE
ESC_GC8235AA_AS	Human	Human	0.00200778	2	TRUE	TRUE	TRUE	TRUE	TRUE	TRUE	TRUE	TRUE
ESC_GC8235AA_AS	Human	Human	0.00250144	3	TRUE	TRUE	TRUE	TRUE	TRUE	TRUE	TRUE	TRUE
ESC_GC8235AA_AS	Human	Human	0.00436888	4	TRUE	TRUE	TRUE	TRUE	TRUE	TRUE	TRUE	TRUE
ESC_GC8235AA_AS	Human	Canine	0.00711999	5	FALSE	FALSE	TRUE	TRUE	TRUE	FALSE	TRUE	TRUE
ESC_DC3217AA_AS	Canine	Canine	6.84864e-05	1	TRUE	TRUE	TRUE	TRUE	TRUE	TRUE	TRUE	TRUE
ESC_DC3217AA_AS	Canine	Canine	8.64345e-05	2	TRUE	TRUE	TRUE	TRUE	TRUE	TRUE	TRUE	TRUE
ESC_DC3217AA_AS	Canine	Human	0.00565403	3	FALSE	FALSE	TRUE	TRUE	TRUE	FALSE	TRUE	TRUE
ESC_DC3217AA_AS	Canine	Human	0.00717836	4	FALSE	FALSE	TRUE	TRUE	TRUE	FALSE	TRUE	TRUE
ESC_DC3217AA_AS	Canine	Human	0.008324	5	FALSE	FALSE	TRUE	TRUE	TRUE	FALSE	TRUE	TRUE
ESC_DC3222AA_AS	Canine	Canine	2.38801e-05	1	TRUE	TRUE	TRUE	TRUE	TRUE	TRUE	TRUE	TRUE
ESC_DC3222AA_AS	Canine	Canine	8.64345e-05	2	TRUE	TRUE	TRUE	TRUE	TRUE	TRUE	TRUE	TRUE
ESC_DC3222AA_AS	Canine	Human	0.0056136	3	FALSE	FALSE	TRUE	TRUE	TRUE	FALSE	TRUE	TRUE
ESC_DC3222AA_AS	Canine	Human	0.00713794	4	FALSE	FALSE	TRUE	TRUE	TRUE	FALSE	TRUE	TRUE
ESC_DC3222AA_AS	Canine	Human	0.00828358	5	FALSE	FALSE	TRUE	TRUE	TRUE	FALSE	TRUE	TRUE
ESC_DC3224AA_AS	Canine	Canine	2.38801e-05	1	TRUE	TRUE	TRUE	TRUE	TRUE	TRUE	TRUE	TRUE
ESC_DC3224AA_AS	Canine	Canine	6.84864e-05	2	TRUE	TRUE	TRUE	TRUE	TRUE	TRUE	TRUE	TRUE
ESC_DC3224AA_AS	Canine	Human	0.00559565	3	FALSE	FALSE	TRUE	TRUE	TRUE	FALSE	TRUE	TRUE
ESC_DC3224AA_AS	Canine	Human	0.00711999	4	FALSE	FALSE	TRUE	TRUE	TRUE	FALSE	TRUE	TRUE
ESC_DC3224AA_AS	Canine	Human	0.00826563	5	FALSE	FALSE	TRUE	TRUE	TRUE	FALSE	TRUE	TRUE
ESC_GC8286AA_AS	Human	Canine	0.0106249	1	FALSE	FALSE	TRUE	TRUE	TRUE	FALSE	TRUE	TRUE
ESC_GC8286AA_AS	Human	Canine	0.0106428	2	FALSE	FALSE	TRUE	TRUE	TRUE	FALSE	TRUE	TRUE
ESC_GC8286AA_AS	Human	Canine	0.0106832	3	FALSE	FALSE	TRUE	TRUE	TRUE	FALSE	TRUE	TRUE
ESC_GC8286AA_AS	Human	Human	0.0112299	4	TRUE	TRUE	TRUE	TRUE	TRUE	TRUE	TRUE	TRUE
ESC_GC8286AA_AS	Human	Human	0.0112503	5	TRUE	TRUE	TRUE	TRUE	TRUE	TRUE	TRUE	TRUE
ESC_HA6991AA_AS	Human	Human	0.00913437	1	TRUE	TRUE	TRUE	TRUE	TRUE	TRUE	TRUE	TRUE
ESC_HA6991AA_AS	Human	Human	0.00919531	2	TRUE	TRUE	TRUE	TRUE	TRUE	TRUE	TRUE	TRUE
ESC_HA6991AA_AS	Human	Human	0.010208	3	TRUE	TRUE	TRUE	TRUE	TRUE	TRUE	TRUE	TRUE
ESC_HA6991AA_AS	Human	Human	0.0113278	4	TRUE	TRUE	TRUE	TRUE	TRUE	TRUE	TRUE	TRUE
ESC_HA6991AA_AS	Human	Human	0.0115501	5	TRUE	TRUE	TRUE	TRUE	TRUE	TRUE	TRUE	TRUE
ESC_MC3147AA_AS	Human	Human	0.000151112	1	TRUE	TRUE	TRUE	TRUE	TRUE	TRUE	TRUE	TRUE
ESC_MC3147AA_AS	Human	Human	0.00604323	2	TRUE	TRUE	TRUE	TRUE	TRUE	TRUE	TRUE	TRUE
ESC_MC3147AA_AS	Human	Canine	0.00705284	3	FALSE	FALSE	TRUE	TRUE	TRUE	FALSE	TRUE	TRUE
ESC_MC3147AA_AS	Human	Human	0.00716295	4	TRUE	TRUE	TRUE	TRUE	TRUE	TRUE	TRUE	TRUE
ESC_MC3147AA_AS	Human	Human	0.00738533	5	TRUE	TRUE	TRUE	TRUE	TRUE	TRUE	TRUE	TRUE
ESC_MC3160AA_AS	Human	Human	0.000151112	1	TRUE	TRUE	TRUE	TRUE	TRUE	TRUE	TRUE	TRUE
ESC_MC3160AA_AS	Human	Human	0.00598229	2	TRUE	TRUE	TRUE	TRUE	TRUE	TRUE	TRUE	TRUE
ESC_MC3160AA_AS	Human	Canine	0.00699189	3	FALSE	FALSE	TRUE	TRUE	TRUE	FALSE	TRUE	TRUE
ESC_MC3160AA_AS	Human	Human	0.00710201	4	TRUE	TRUE	TRUE	TRUE	TRUE	TRUE	TRUE	TRUE
ESC_MC3160AA_AS	Human	Human	0.00732438	5	TRUE	TRUE	TRUE	TRUE	TRUE	TRUE	TRUE	TRUE
ESC_MC9696AA_AS	Canine	Human	0.00860388	1	FALSE	FALSE	TRUE	TRUE	TRUE	FALSE	TRUE	TRUE
ESC_MC9696AA_AS	Canine	Human	0.00866483	2	FALSE	FALSE	TRUE	TRUE	TRUE	FALSE	TRUE	TRUE
ESC_MC9696AA_AS	Canine	Canine	0.00906799	3	TRUE	TRUE	TRUE	TRUE	TRUE	TRUE	TRUE	TRUE
ESC_MC9696AA_AS	Canine	Human	0.0117349	4	FALSE	FALSE	TRUE	TRUE	TRUE	FALSE	TRUE	TRUE
ESC_MC9696AA_AS	Canine	Human	0.0128546	5	FALSE	FALSE	TRUE	TRUE	TRUE	FALSE	TRUE	TRUE
ESC_MC9736AA_AS	Canine	Human	0.00699189	1	FALSE	FALSE	TRUE	TRUE	TRUE	FALSE	TRUE	TRUE
ESC_MC9736AA_AS	Canine	Human	0.00705284	2	FALSE	FALSE	TRUE	TRUE	TRUE	FALSE	TRUE	TRUE
ESC_MC9736AA_AS	Canine	Canine	0.00906799	3	TRUE	TRUE	TRUE	TRUE	TRUE	TRUE	TRUE	TRUE
ESC_MC9736AA_AS	Canine	Human	0.0101229	4	FALSE	FALSE	TRUE	TRUE	TRUE	FALSE	TRUE	TRUE
ESC_MC9736AA_AS	Canine	Human	0.0112426	5	FALSE	FALSE	TRUE	TRUE	TRUE	FALSE	TRUE	TRUE
ESC_GC8404AA_AS	Human	Human	0.0126145	1	TRUE	TRUE	TRUE	TRUE	TRUE	TRUE	TRUE	TRUE
ESC_GC8404AA_AS	Human	Human	0.0134974	2	TRUE	TRUE	TRUE	TRUE	TRUE	TRUE	TRUE	TRUE
ESC_GC8404AA_AS	Human	Human	0.0136977	3	TRUE	TRUE	TRUE	TRUE	TRUE	TRUE	TRUE	TRUE
ESC_GC8404AA_AS	Human	Human	0.0137062	4	TRUE	TRUE	TRUE	TRUE	TRUE	TRUE	TRUE	TRUE
ESC_GC8404AA_AS	Human	Human	0.0139349	5	TRUE	TRUE	TRUE	TRUE	TRUE	TRUE	TRUE	TRUE
ESC_MC2631AA_AS	Human	Human	0.00651867	1	TRUE	TRUE	TRUE	TRUE	TRUE	TRUE	TRUE	TRUE
ESC_MC2631AA_AS	Human	Human	0.00740149	2	TRUE	TRUE	TRUE	TRUE	TRUE	TRUE	TRUE	TRUE
ESC_MC2631AA_AS	Human	Human	0.00761037	3	TRUE	TRUE	TRUE	TRUE	TRUE	TRUE	TRUE	TRUE
ESC_MC2631AA_AS	Human	Human	0.00783898	4	TRUE	TRUE	TRUE	TRUE	TRUE	TRUE	TRUE	TRUE
ESC_MC2631AA_AS	Human	Human	0.00814088	5	TRUE	TRUE	TRUE	TRUE	TRUE	TRUE	TRUE	TRUE
ESC_MC2681AA_AS	Human	Human	0.004355	1	TRUE	TRUE	TRUE	TRUE	TRUE	TRUE	TRUE	TRUE
ESC_MC2681AA_AS	Human	Human	0.00456388	2	TRUE	TRUE	TRUE	TRUE	TRUE	TRUE	TRUE	TRUE
ESC_MC2681AA_AS	Human	Human	0.00479249	3	TRUE	TRUE	TRUE	TRUE	TRUE	TRUE	TRUE	TRUE
ESC_MC2681AA_AS	Human	Human	0.00509439	4	TRUE	TRUE	TRUE	TRUE	TRUE	TRUE	TRUE	TRUE
ESC_MC2681AA_AS	Human	Human	0.0054004	5	TRUE	TRUE	TRUE	TRUE	TRUE	TRUE	TRUE	TRUE
ESC_MC2741AA_AS	Human	Human	0.00856199	1	TRUE	TRUE	TRUE	TRUE	TRUE	TRUE	TRUE	TRUE
ESC_MC2741AA_AS	Human	Human	0.00877087	2	TRUE	TRUE	TRUE	TRUE	TRUE	TRUE	TRUE	TRUE
ESC_MC2741AA_AS	Human	Human	0.00899948	3	TRUE	TRUE	TRUE	TRUE	TRUE	TRUE	TRUE	TRUE
ESC_MC2741AA_AS	Human	Human	0.00917275	4	TRUE	TRUE	TRUE	TRUE	TRUE	TRUE	TRUE	TRUE
ESC_MC2741AA_AS	Human	Human	0.00930138	5	TRUE	TRUE	TRUE	TRUE	TRUE	TRUE	TRUE	TRUE
ESC_MC2449AA_AS	Human	Human	0.000539813	1	TRUE	TRUE	TRUE	TRUE	TRUE	TRUE	TRUE	TRUE
ESC_MC2449AA_AS	Human	Human	0.000768422	2	TRUE	TRUE	TRUE	TRUE	TRUE	TRUE	TRUE	TRUE
ESC_MC2449AA_AS	Human	Human	0.00107032	3	TRUE	TRUE	TRUE	TRUE	TRUE	TRUE	TRUE	TRUE
ESC_MC2449AA_AS	Human	Human	0.00116966	4	TRUE	TRUE	TRUE	TRUE	TRUE	TRUE	TRUE	TRUE
ESC_MC2449AA_AS	Human	Human	0.00240473	5	TRUE	TRUE	TRUE	TRUE	TRUE	TRUE	TRUE	TRUE
ESC_MC2899AA_AS	Human	Human	0.00501337	1	TRUE	TRUE	TRUE	TRUE	TRUE	TRUE	TRUE	TRUE
ESC_MC2899AA_AS	Human	Human	0.00542893	2	TRUE	TRUE	TRUE	TRUE	TRUE	TRUE	TRUE	TRUE
ESC_MC2899AA_AS	Human	Human	0.00565754	3	TRUE	TRUE	TRUE	TRUE	TRUE	TRUE	TRUE	TRUE
ESC_MC2899AA_AS	Human	Human	0.00589619	4	TRUE	TRUE	TRUE	TRUE	TRUE	TRUE	TRUE	TRUE
ESC_MC2899AA_AS	Human	Human	0.00595944	5	TRUE	TRUE	TRUE	TRUE	TRUE	TRUE	TRUE	TRUE
ESC_MC2970AA_AS	Human	Human	0.00116966	1	TRUE	TRUE	TRUE	TRUE	TRUE	TRUE	TRUE	TRUE
ESC_MC2970AA_AS	Human	Human	0.00158522	2	TRUE	TRUE	TRUE	TRUE	TRUE	TRUE	TRUE	TRUE
ESC_MC2970AA_AS	Human	Human	0.00181383	3	TRUE	TRUE	TRUE	TRUE	TRUE	TRUE	TRUE	TRUE
ESC_MC2970AA_AS	Human	Human	0.00211573	4	TRUE	TRUE	TRUE	TRUE	TRUE	TRUE	TRUE	TRUE
ESC_MC2970AA_AS	Human	Human	0.00345013	5	TRUE	TRUE	TRUE	TRUE	TRUE	TRUE	TRUE	TRUE
ESC_MC2855AA_AS	Human	Human	0.00440094	1	TRUE	TRUE	TRUE	TRUE	TRUE	TRUE	TRUE	TRUE
ESC_MC2855AA_AS	Human	Human	0.00461011	2	TRUE	TRUE	TRUE	TRUE	TRUE	TRUE	TRUE	TRUE
ESC_MC2855AA_AS	Human	Human	0.00462955	3	TRUE	TRUE	TRUE	TRUE	TRUE	TRUE	TRUE	TRUE
ESC_MC2855AA_AS	Human	Human	0.00493145	4	TRUE	TRUE	TRUE	TRUE	TRUE	TRUE	TRUE	TRUE
ESC_MC2855AA_AS	Human	Human	0.00565552	5	TRUE	TRUE	TRUE	TRUE	TRUE	TRUE	TRUE	TRUE
ESC_MC2532AA_AS	Human	Human	0.000387857	1	TRUE	TRUE	TRUE	TRUE	TRUE	TRUE	TRUE	TRUE
ESC_MC2532AA_AS	Human	Human	0.000539813	2	TRUE	TRUE	TRUE	TRUE	TRUE	TRUE	TRUE	TRUE
ESC_MC2532AA_AS	Human	Human	0.000689758	3	TRUE	TRUE	TRUE	TRUE	TRUE	TRUE	TRUE	TRUE
ESC_MC2532AA_AS	Human	Human	0.00158522	4	TRUE	TRUE	TRUE	TRUE	TRUE	TRUE	TRUE	TRUE
ESC_MC2532AA_AS	Human	Human	0.00202416	5	TRUE	TRUE	TRUE	TRUE	TRUE	TRUE	TRUE	TRUE
ESC_MC2853AA_AS	Human	Human	0.000348232	1	TRUE	TRUE	TRUE	TRUE	TRUE	TRUE	TRUE	TRUE
ESC_MC2853AA_AS	Human	Human	0.000387857	2	TRUE	TRUE	TRUE	TRUE	TRUE	TRUE	TRUE	TRUE
ESC_MC2853AA_AS	Human	Human	0.000768422	3	TRUE	TRUE	TRUE	TRUE	TRUE	TRUE	TRUE	TRUE
ESC_MC2853AA_AS	Human	Human	0.00168263	4	TRUE	TRUE	TRUE	TRUE	TRUE	TRUE	TRUE	TRUE
ESC_MC2853AA_AS	Human	Human	0.00181383	5	TRUE	TRUE	TRUE	TRUE	TRUE	TRUE	TRUE	TRUE
ESC_MC2703AA_AS	Human	Human	0.000348232	1	TRUE	TRUE	TRUE	TRUE	TRUE	TRUE	TRUE	TRUE
ESC_MC2703AA_AS	Human	Human	0.000689758	2	TRUE	TRUE	TRUE	TRUE	TRUE	TRUE	TRUE	TRUE
ESC_MC2703AA_AS	Human	Human	0.00107032	3	TRUE	TRUE	TRUE	TRUE	TRUE	TRUE	TRUE	TRUE
ESC_MC2703AA_AS	Human	Human	0.00142421	4	TRUE	TRUE	TRUE	TRUE	TRUE	TRUE	TRUE	TRUE
ESC_MC2703AA_AS	Human	Human	0.00211573	5	TRUE	TRUE	TRUE	TRUE	TRUE	TRUE	TRUE	TRUE
ESC_MC3043AA_AS	Human	Human	0.00142421	1	TRUE	TRUE	TRUE	TRUE	TRUE	TRUE	TRUE	TRUE
ESC_MC3043AA_AS	Human	Human	0.00168263	2	TRUE	TRUE	TRUE	TRUE	TRUE	TRUE	TRUE	TRUE
ESC_MC3043AA_AS	Human	Human	0.00202416	3	TRUE	TRUE	TRUE	TRUE	TRUE	TRUE	TRUE	TRUE
ESC_MC3043AA_AS	Human	Human	0.00240473	4	TRUE	TRUE	TRUE	TRUE	TRUE	TRUE	TRUE	TRUE
ESC_MC3043AA_AS	Human	Human	0.00345013	5	TRUE	TRUE	TRUE	TRUE	TRUE	TRUE	TRUE	TRUE
ESC_MC2845AA_AS	Human	Human	0.00374221	1	TRUE	TRUE	TRUE	TRUE	TRUE	TRUE	TRUE	TRUE
ESC_MC2845AA_AS	Human	Human	0.00893449	2	TRUE	TRUE	TRUE	TRUE	TRUE	TRUE	TRUE	TRUE
ESC_MC2845AA_AS	Human	Human	0.0102545	3	TRUE	TRUE	TRUE	TRUE	TRUE	TRUE	TRUE	TRUE
ESC_MC2845AA_AS	Human	Human	0.0108058	4	TRUE	TRUE	TRUE	TRUE	TRUE	TRUE	TRUE	TRUE
ESC_MC2845AA_AS	Human	Human	0.0109798	5	TRUE	TRUE	TRUE	TRUE	TRUE	TRUE	TRUE	TRUE
ESC_MC3000AA_AS	Human	Human	0.00374221	1	TRUE	TRUE	TRUE	TRUE	TRUE	TRUE	TRUE	TRUE
ESC_MC3000AA_AS	Human	Human	0.00825272	2	TRUE	TRUE	TRUE	TRUE	TRUE	TRUE	TRUE	TRUE
ESC_MC3000AA_AS	Human	Human	0.00957276	3	TRUE	TRUE	TRUE	TRUE	TRUE	TRUE	TRUE	TRUE
ESC_MC3000AA_AS	Human	Human	0.0101241	4	TRUE	TRUE	TRUE	TRUE	TRUE	TRUE	TRUE	TRUE
ESC_MC3000AA_AS	Human	Human	0.010298	5	TRUE	TRUE	TRUE	TRUE	TRUE	TRUE	TRUE	TRUE
ESC_MC2768AA_AS	Human	Human	0.00345383	1	TRUE	TRUE	TRUE	TRUE	TRUE	TRUE	TRUE	TRUE
ESC_MC2768AA_AS	Human	Human	0.00452779	2	TRUE	TRUE	TRUE	TRUE	TRUE	TRUE	TRUE	TRUE
ESC_MC2768AA_AS	Human	Human	0.00457355	3	TRUE	TRUE	TRUE	TRUE	TRUE	TRUE	TRUE	TRUE
ESC_MC2768AA_AS	Human	Human	0.00470176	4	TRUE	TRUE	TRUE	TRUE	TRUE	TRUE	TRUE	TRUE
ESC_MC2768AA_AS	Human	Human	0.00486932	5	TRUE	TRUE	TRUE	TRUE	TRUE	TRUE	TRUE	TRUE
ESC_MC2611AA_AS	Human	Human	0.00272254	1	TRUE	TRUE	TRUE	TRUE	TRUE	TRUE	TRUE	TRUE
ESC_MC2611AA_AS	Human	Human	0.00457355	2	TRUE	TRUE	TRUE	TRUE	TRUE	TRUE	TRUE	TRUE
ESC_MC2611AA_AS	Human	Human	0.00696755	3	TRUE	TRUE	TRUE	TRUE	TRUE	TRUE	TRUE	TRUE
ESC_MC2611AA_AS	Human	Human	0.00710201	4	TRUE	TRUE	TRUE	TRUE	TRUE	TRUE	TRUE	TRUE
ESC_MC2611AA_AS	Human	Human	0.00714153	5	TRUE	TRUE	TRUE	TRUE	TRUE	TRUE	TRUE	TRUE
ESC_MC2907AA_AS	Human	Human	0.00272254	1	TRUE	TRUE	TRUE	TRUE	TRUE	TRUE	TRUE	TRUE
ESC_MC2907AA_AS	Human	Human	0.00345383	2	TRUE	TRUE	TRUE	TRUE	TRUE	TRUE	TRUE	TRUE
ESC_MC2907AA_AS	Human	Human	0.00584783	3	TRUE	TRUE	TRUE	TRUE	TRUE	TRUE	TRUE	TRUE
ESC_MC2907AA_AS	Human	Human	0.00598229	4	TRUE	TRUE	TRUE	TRUE	TRUE	TRUE	TRUE	TRUE
ESC_MC2907AA_AS	Human	Human	0.00602181	5	TRUE	TRUE	TRUE	TRUE	TRUE	TRUE	TRUE	TRUE
ESC_GC7980AA_AS	Human	Human	0.00920542	1	TRUE	TRUE	TRUE	TRUE	TRUE	TRUE	TRUE	TRUE
ESC_GC7980AA_AS	Human	Human	0.0107488	2	TRUE	TRUE	TRUE	TRUE	TRUE	TRUE	TRUE	TRUE
ESC_GC7980AA_AS	Human	Human	0.0115764	3	TRUE	TRUE	TRUE	TRUE	TRUE	TRUE	TRUE	TRUE
ESC_GC7980AA_AS	Human	Human	0.011835	4	TRUE	TRUE	TRUE	TRUE	TRUE	TRUE	TRUE	TRUE
ESC_GC7980AA_AS	Human	Human	0.0120498	5	TRUE	TRUE	TRUE	TRUE	TRUE	TRUE	TRUE	TRUE
ESC_GC8113AA_AS	Human	Human	0.0111569	1	TRUE	TRUE	TRUE	TRUE	TRUE	TRUE	TRUE	TRUE
ESC_GC8113AA_AS	Human	Human	0.0126833	2	TRUE	TRUE	TRUE	TRUE	TRUE	TRUE	TRUE	TRUE
ESC_GC8113AA_AS	Human	Human	0.0136376	3	TRUE	TRUE	TRUE	TRUE	TRUE	TRUE	TRUE	TRUE
ESC_GC8113AA_AS	Human	Human	0.0151809	4	TRUE	TRUE	TRUE	TRUE	TRUE	TRUE	TRUE	TRUE
ESC_GC8113AA_AS	Human	Human	0.0163731	5	TRUE	TRUE	TRUE	TRUE	TRUE	TRUE	TRUE	TRUE
ESC_GC8138AA_AS	Human	Human	0.00836007	1	TRUE	TRUE	TRUE	TRUE	TRUE	TRUE	TRUE	TRUE
ESC_GC8138AA_AS	Human	Human	0.0093143	2	TRUE	TRUE	TRUE	TRUE	TRUE	TRUE	TRUE	TRUE
ESC_GC8138AA_AS	Human	Human	0.0108577	3	TRUE	TRUE	TRUE	TRUE	TRUE	TRUE	TRUE	TRUE
ESC_GC8138AA_AS	Human	Human	0.0111569	4	TRUE	TRUE	TRUE	TRUE	TRUE	TRUE	TRUE	TRUE
ESC_GC8138AA_AS	Human	Human	0.0120498	5	TRUE	TRUE	TRUE	TRUE	TRUE	TRUE	TRUE	TRUE
ESC_GC8378AA_AS	Human	Human	0.00836007	1	TRUE	TRUE	TRUE	TRUE	TRUE	TRUE	TRUE	TRUE
ESC_GC8378AA_AS	Human	Human	0.00909945	2	TRUE	TRUE	TRUE	TRUE	TRUE	TRUE	TRUE	TRUE
ESC_GC8378AA_AS	Human	Human	0.0106428	3	TRUE	TRUE	TRUE	TRUE	TRUE	TRUE	TRUE	TRUE
ESC_GC8378AA_AS	Human	Human	0.011835	4	TRUE	TRUE	TRUE	TRUE	TRUE	TRUE	TRUE	TRUE
ESC_GC8378AA_AS	Human	Human	0.0126833	5	TRUE	TRUE	TRUE	TRUE	TRUE	TRUE	TRUE	TRUE
ESC_GC8144AA_AS	Human	Human	0.00454575	1	TRUE	TRUE	TRUE	TRUE	TRUE	TRUE	TRUE	TRUE
ESC_GC8144AA_AS	Human	Human	0.00663471	2	TRUE	TRUE	TRUE	TRUE	TRUE	TRUE	TRUE	TRUE
ESC_GC8144AA_AS	Human	Human	0.00909945	3	TRUE	TRUE	TRUE	TRUE	TRUE	TRUE	TRUE	TRUE
ESC_GC8144AA_AS	Human	Human	0.00920542	4	TRUE	TRUE	TRUE	TRUE	TRUE	TRUE	TRUE	TRUE
ESC_GC8144AA_AS	Human	Human	0.0093143	5	TRUE	TRUE	TRUE	TRUE	TRUE	TRUE	TRUE	TRUE
ESC_GC8323AA_AS	Human	Human	0.00454575	1	TRUE	TRUE	TRUE	TRUE	TRUE	TRUE	TRUE	TRUE
ESC_GC8323AA_AS	Human	Human	0.0102712	2	TRUE	TRUE	TRUE	TRUE	TRUE	TRUE	TRUE	TRUE
ESC_GC8323AA_AS	Human	Human	0.012736	3	TRUE	TRUE	TRUE	TRUE	TRUE	TRUE	TRUE	TRUE
ESC_GC8323AA_AS	Human	Human	0.012842	4	TRUE	TRUE	TRUE	TRUE	TRUE	TRUE	TRUE	TRUE
ESC_GC8323AA_AS	Human	Human	0.0129508	5	TRUE	TRUE	TRUE	TRUE	TRUE	TRUE	TRUE	TRUE
ESC_GC8379AA_AS	Human	Human	0.00663471	1	TRUE	TRUE	TRUE	TRUE	TRUE	TRUE	TRUE	TRUE
ESC_GC8379AA_AS	Human	Human	0.0102712	2	TRUE	TRUE	TRUE	TRUE	TRUE	TRUE	TRUE	TRUE
ESC_GC8379AA_AS	Human	Human	0.0106428	3	TRUE	TRUE	TRUE	TRUE	TRUE	TRUE	TRUE	TRUE
ESC_GC8379AA_AS	Human	Human	0.0107488	4	TRUE	TRUE	TRUE	TRUE	TRUE	TRUE	TRUE	TRUE
ESC_GC8379AA_AS	Human	Human	0.0108577	5	TRUE	TRUE	TRUE	TRUE	TRUE	TRUE	TRUE	TRUE
ESC_GC8060AA_AS	Human	Human	0.0104909	1	TRUE	TRUE	TRUE	TRUE	TRUE	TRUE	TRUE	TRUE
ESC_GC8060AA_AS	Human	Human	0.0115764	2	TRUE	TRUE	TRUE	TRUE	TRUE	TRUE	TRUE	TRUE
ESC_GC8060AA_AS	Human	Human	0.0120343	3	TRUE	TRUE	TRUE	TRUE	TRUE	TRUE	TRUE	TRUE
ESC_GC8060AA_AS	Human	Human	0.0120626	4	TRUE	TRUE	TRUE	TRUE	TRUE	TRUE	TRUE	TRUE
ESC_GC8060AA_AS	Human	Human	0.0131204	5	TRUE	TRUE	TRUE	TRUE	TRUE	TRUE	TRUE	TRUE
ESC_GC8416AA_AS	Human	Human	0.0076426	1	TRUE	TRUE	TRUE	TRUE	TRUE	TRUE	TRUE	TRUE
ESC_GC8416AA_AS	Human	Human	0.00844766	2	TRUE	TRUE	TRUE	TRUE	TRUE	TRUE	TRUE	TRUE
ESC_GC8416AA_AS	Human	Human	0.00935362	3	TRUE	TRUE	TRUE	TRUE	TRUE	TRUE	TRUE	TRUE
ESC_GC8416AA_AS	Human	Human	0.0110334	4	TRUE	TRUE	TRUE	TRUE	TRUE	TRUE	TRUE	TRUE
ESC_GC8416AA_AS	Human	Human	0.0136317	5	TRUE	TRUE	TRUE	TRUE	TRUE	TRUE	TRUE	TRUE
ESC_MC2827AA_AS	Human	Human	0.00935362	1	TRUE	TRUE	TRUE	TRUE	TRUE	TRUE	TRUE	TRUE
ESC_MC2827AA_AS	Human	Human	0.0147901	2	TRUE	TRUE	TRUE	TRUE	TRUE	TRUE	TRUE	TRUE
ESC_MC2827AA_AS	Human	Human	0.0155952	3	TRUE	TRUE	TRUE	TRUE	TRUE	TRUE	TRUE	TRUE
ESC_MC2827AA_AS	Human	Human	0.0181809	4	TRUE	TRUE	TRUE	TRUE	TRUE	TRUE	TRUE	TRUE
ESC_MC2827AA_AS	Human	Human	0.0207792	5	TRUE	TRUE	TRUE	TRUE	TRUE	TRUE	TRUE	TRUE
ESC_HA6852AA_AS	Human	Human	0.00630275	1	TRUE	TRUE	TRUE	TRUE	TRUE	TRUE	TRUE	TRUE
ESC_HA6852AA_AS	Human	Human	0.0074626	2	TRUE	TRUE	TRUE	TRUE	TRUE	TRUE	TRUE	TRUE
ESC_HA6852AA_AS	Human	Human	0.0076426	3	TRUE	TRUE	TRUE	TRUE	TRUE	TRUE	TRUE	TRUE
ESC_HA6852AA_AS	Human	Human	0.00843176	4	TRUE	TRUE	TRUE	TRUE	TRUE	TRUE	TRUE	TRUE
ESC_HA6852AA_AS	Human	Human	0.0120817	5	TRUE	TRUE	TRUE	TRUE	TRUE	TRUE	TRUE	TRUE
ESC_HA6968AA_AS	Human	Human	0.00399943	1	TRUE	TRUE	TRUE	TRUE	TRUE	TRUE	TRUE	TRUE
ESC_HA6968AA_AS	Human	Human	0.00671627	2	TRUE	TRUE	TRUE	TRUE	TRUE	TRUE	TRUE	TRUE
ESC_HA6968AA_AS	Human	Human	0.00843176	3	TRUE	TRUE	TRUE	TRUE	TRUE	TRUE	TRUE	TRUE
ESC_HA6968AA_AS	Human	Human	0.0122919	4	TRUE	TRUE	TRUE	TRUE	TRUE	TRUE	TRUE	TRUE
ESC_HA6968AA_AS	Human	Human	0.0134517	5	TRUE	TRUE	TRUE	TRUE	TRUE	TRUE	TRUE	TRUE
ESC_HA6975AA_AS	Human	Human	0.00399943	1	TRUE	TRUE	TRUE	TRUE	TRUE	TRUE	TRUE	TRUE
ESC_HA6975AA_AS	Human	Human	0.0088266	2	TRUE	TRUE	TRUE	TRUE	TRUE	TRUE	TRUE	TRUE
ESC_HA6975AA_AS	Human	Human	0.0120817	3	TRUE	TRUE	TRUE	TRUE	TRUE	TRUE	TRUE	TRUE
ESC_HA6975AA_AS	Human	Human	0.0159418	4	TRUE	TRUE	TRUE	TRUE	TRUE	TRUE	TRUE	TRUE
ESC_HA6975AA_AS	Human	Human	0.0171017	5	TRUE	TRUE	TRUE	TRUE	TRUE	TRUE	TRUE	TRUE
ESC_MC2808AA_AS	Human	Human	0.00671627	1	TRUE	TRUE	TRUE	TRUE	TRUE	TRUE	TRUE	TRUE
ESC_MC2808AA_AS	Human	Human	0.0088266	2	TRUE	TRUE	TRUE	TRUE	TRUE	TRUE	TRUE	TRUE
ESC_MC2808AA_AS	Human	Human	0.0147986	3	TRUE	TRUE	TRUE	TRUE	TRUE	TRUE	TRUE	TRUE
ESC_MC2808AA_AS	Human	Human	0.0186587	4	TRUE	TRUE	TRUE	TRUE	TRUE	TRUE	TRUE	TRUE
ESC_MC2808AA_AS	Human	Human	0.0198185	5	TRUE	TRUE	TRUE	TRUE	TRUE	TRUE	TRUE	TRUE
ESC_HA7007AA_AS	Human	Human	0.0074626	1	TRUE	TRUE	TRUE	TRUE	TRUE	TRUE	TRUE	TRUE
ESC_HA7007AA_AS	Human	Human	0.00969358	2	TRUE	TRUE	TRUE	TRUE	TRUE	TRUE	TRUE	TRUE
ESC_HA7007AA_AS	Human	Human	0.0110334	3	TRUE	TRUE	TRUE	TRUE	TRUE	TRUE	TRUE	TRUE
ESC_HA7007AA_AS	Human	Human	0.0134517	4	TRUE	TRUE	TRUE	TRUE	TRUE	TRUE	TRUE	TRUE
ESC_HA7007AA_AS	Human	Human	0.0160998	5	TRUE	TRUE	TRUE	TRUE	TRUE	TRUE	TRUE	TRUE
ESC_HA6881AA_AS	Human	Human	0.00630275	1	TRUE	TRUE	TRUE	TRUE	TRUE	TRUE	TRUE	TRUE
ESC_HA6881AA_AS	Human	Human	0.00844766	2	TRUE	TRUE	TRUE	TRUE	TRUE	TRUE	TRUE	TRUE
ESC_HA6881AA_AS	Human	Human	0.00969358	3	TRUE	TRUE	TRUE	TRUE	TRUE	TRUE	TRUE	TRUE
ESC_HA6881AA_AS	Human	Human	0.0112893	4	TRUE	TRUE	TRUE	TRUE	TRUE	TRUE	TRUE	TRUE
ESC_HA6881AA_AS	Human	Human	0.0120626	5	TRUE	TRUE	TRUE	TRUE	TRUE	TRUE	TRUE	TRUE
ESC_MC2635AA_AS	Human	Human	0.00428517	1	TRUE	TRUE	TRUE	TRUE	TRUE	TRUE	TRUE	TRUE
ESC_MC2635AA_AS	Human	Human	0.00852193	2	TRUE	TRUE	TRUE	TRUE	TRUE	TRUE	TRUE	TRUE
ESC_MC2635AA_AS	Human	Human	0.0121295	3	TRUE	TRUE	TRUE	TRUE	TRUE	TRUE	TRUE	TRUE
ESC_MC2635AA_AS	Human	Human	0.0127191	4	TRUE	TRUE	TRUE	TRUE	TRUE	TRUE	TRUE	TRUE
ESC_MC2635AA_AS	Human	Human	0.0129993	5	TRUE	TRUE	TRUE	TRUE	TRUE	TRUE	TRUE	TRUE
ESC_MC2714AA_AS	Human	Human	0.00428517	1	TRUE	TRUE	TRUE	TRUE	TRUE	TRUE	TRUE	TRUE
ESC_MC2714AA_AS	Human	Human	0.00852145	2	TRUE	TRUE	TRUE	TRUE	TRUE	TRUE	TRUE	TRUE
ESC_MC2714AA_AS	Human	Human	0.012129	3	TRUE	TRUE	TRUE	TRUE	TRUE	TRUE	TRUE	TRUE
ESC_MC2714AA_AS	Human	Human	0.0127186	4	TRUE	TRUE	TRUE	TRUE	TRUE	TRUE	TRUE	TRUE
ESC_MC2714AA_AS	Human	Human	0.0129988	5	TRUE	TRUE	TRUE	TRUE	TRUE	TRUE	TRUE	TRUE
ESC_MC2763AA_AS	Human	Human	0.0109173	1	TRUE	TRUE	TRUE	TRUE	TRUE	TRUE	TRUE	TRUE
ESC_MC2763AA_AS	Human	Human	0.0127186	2	TRUE	TRUE	TRUE	TRUE	TRUE	TRUE	TRUE	TRUE
ESC_MC2763AA_AS	Human	Human	0.0127191	3	TRUE	TRUE	TRUE	TRUE	TRUE	TRUE	TRUE	TRUE
ESC_MC2763AA_AS	Human	Human	0.0153946	4	TRUE	TRUE	TRUE	TRUE	TRUE	TRUE	TRUE	TRUE
ESC_MC2763AA_AS	Human	Human	0.015888	5	TRUE	TRUE	TRUE	TRUE	TRUE	TRUE	TRUE	TRUE
ESC_MC3071AA_AS	Human	Human	0.00639638	1	TRUE	TRUE	TRUE	TRUE	TRUE	TRUE	TRUE	TRUE
ESC_MC3071AA_AS	Human	Human	0.011367	2	TRUE	TRUE	TRUE	TRUE	TRUE	TRUE	TRUE	TRUE
ESC_MC3071AA_AS	Human	Human	0.011779	3	TRUE	TRUE	TRUE	TRUE	TRUE	TRUE	TRUE	TRUE
ESC_MC3071AA_AS	Human	Human	0.0129988	4	TRUE	TRUE	TRUE	TRUE	TRUE	TRUE	TRUE	TRUE
ESC_MC3071AA_AS	Human	Human	0.0129993	5	TRUE	TRUE	TRUE	TRUE	TRUE	TRUE	TRUE	TRUE
ESC_MC2691AA_AS	Human	Human	0.00550167	1	TRUE	TRUE	TRUE	TRUE	TRUE	TRUE	TRUE	TRUE
ESC_MC2691AA_AS	Human	Human	0.00591368	2	TRUE	TRUE	TRUE	TRUE	TRUE	TRUE	TRUE	TRUE
ESC_MC2691AA_AS	Human	Human	0.00639638	3	TRUE	TRUE	TRUE	TRUE	TRUE	TRUE	TRUE	TRUE
ESC_MC2691AA_AS	Human	Human	0.00716745	4	TRUE	TRUE	TRUE	TRUE	TRUE	TRUE	TRUE	TRUE
ESC_MC2691AA_AS	Human	Human	0.00776494	5	TRUE	TRUE	TRUE	TRUE	TRUE	TRUE	TRUE	TRUE
ESC_GC8413AA_AS	Human	Human	0.00787436	1	TRUE	TRUE	TRUE	TRUE	TRUE	TRUE	TRUE	TRUE
ESC_GC8413AA_AS	Human	Human	0.00797251	2	TRUE	TRUE	TRUE	TRUE	TRUE	TRUE	TRUE	TRUE
ESC_GC8413AA_AS	Human	Human	0.00817345	3	TRUE	TRUE	TRUE	TRUE	TRUE	TRUE	TRUE	TRUE
ESC_GC8413AA_AS	Human	Human	0.00845524	4	TRUE	TRUE	TRUE	TRUE	TRUE	TRUE	TRUE	TRUE
ESC_GC8413AA_AS	Human	Human	0.00858546	5	TRUE	TRUE	TRUE	TRUE	TRUE	TRUE	TRUE	TRUE
ESC_MC3174AA_AS	Human	Human	0.000237034	1	TRUE	TRUE	TRUE	TRUE	TRUE	TRUE	TRUE	TRUE
ESC_MC3174AA_AS	Human	Human	0.00372003	2	TRUE	TRUE	TRUE	TRUE	TRUE	TRUE	TRUE	TRUE
ESC_MC3174AA_AS	Human	Human	0.00651057	3	TRUE	TRUE	TRUE	TRUE	TRUE	TRUE	TRUE	TRUE
ESC_MC3174AA_AS	Human	Human	0.00692258	4	TRUE	TRUE	TRUE	TRUE	TRUE	TRUE	TRUE	TRUE
ESC_MC3174AA_AS	Human	Human	0.00787436	5	TRUE	TRUE	TRUE	TRUE	TRUE	TRUE	TRUE	TRUE
ESC_MC3189AA_AS	Human	Human	0.000237034	1	TRUE	TRUE	TRUE	TRUE	TRUE	TRUE	TRUE	TRUE
ESC_MC3189AA_AS	Human	Human	0.00381818	2	TRUE	TRUE	TRUE	TRUE	TRUE	TRUE	TRUE	TRUE
ESC_MC3189AA_AS	Human	Human	0.00660872	3	TRUE	TRUE	TRUE	TRUE	TRUE	TRUE	TRUE	TRUE
ESC_MC3189AA_AS	Human	Human	0.00702073	4	TRUE	TRUE	TRUE	TRUE	TRUE	TRUE	TRUE	TRUE
ESC_MC3189AA_AS	Human	Human	0.00797251	5	TRUE	TRUE	TRUE	TRUE	TRUE	TRUE	TRUE	TRUE
ESC_NC0125AA_AS	Human	Human	0.00372003	1	TRUE	TRUE	TRUE	TRUE	TRUE	TRUE	TRUE	TRUE
ESC_NC0125AA_AS	Human	Human	0.00381818	2	TRUE	TRUE	TRUE	TRUE	TRUE	TRUE	TRUE	TRUE
ESC_NC0125AA_AS	Human	Human	0.00709145	3	TRUE	TRUE	TRUE	TRUE	TRUE	TRUE	TRUE	TRUE
ESC_NC0125AA_AS	Human	Human	0.00750346	4	TRUE	TRUE	TRUE	TRUE	TRUE	TRUE	TRUE	TRUE
ESC_NC0125AA_AS	Human	Human	0.00845524	5	TRUE	TRUE	TRUE	TRUE	TRUE	TRUE	TRUE	TRUE
ESC_MC2758AA_AS	Human	Human	0.00400267	1	TRUE	TRUE	TRUE	TRUE	TRUE	TRUE	TRUE	TRUE
ESC_MC2758AA_AS	Human	Human	0.00591368	2	TRUE	TRUE	TRUE	TRUE	TRUE	TRUE	TRUE	TRUE
ESC_MC2758AA_AS	Human	Human	0.00692258	3	TRUE	TRUE	TRUE	TRUE	TRUE	TRUE	TRUE	TRUE
ESC_MC2758AA_AS	Human	Human	0.00702073	4	TRUE	TRUE	TRUE	TRUE	TRUE	TRUE	TRUE	TRUE
ESC_MC2758AA_AS	Human	Human	0.00750346	5	TRUE	TRUE	TRUE	TRUE	TRUE	TRUE	TRUE	TRUE
ESC_MC2933AA_AS	Human	Human	0.00400267	1	TRUE	TRUE	TRUE	TRUE	TRUE	TRUE	TRUE	TRUE
ESC_MC2933AA_AS	Human	Human	0.00550167	2	TRUE	TRUE	TRUE	TRUE	TRUE	TRUE	TRUE	TRUE
ESC_MC2933AA_AS	Human	Human	0.00651057	3	TRUE	TRUE	TRUE	TRUE	TRUE	TRUE	TRUE	TRUE
ESC_MC2933AA_AS	Human	Human	0.00660872	4	TRUE	TRUE	TRUE	TRUE	TRUE	TRUE	TRUE	TRUE
ESC_MC2933AA_AS	Human	Human	0.00709145	5	TRUE	TRUE	TRUE	TRUE	TRUE	TRUE	TRUE	TRUE
ESC_MC3037AA_AS	Human	Human	0.00799183	1	TRUE	TRUE	TRUE	TRUE	TRUE	TRUE	TRUE	TRUE
ESC_MC3037AA_AS	Human	Human	0.00875624	2	TRUE	TRUE	TRUE	TRUE	TRUE	TRUE	TRUE	TRUE
ESC_MC3037AA_AS	Human	Human	0.00916825	3	TRUE	TRUE	TRUE	TRUE	TRUE	TRUE	TRUE	TRUE
ESC_MC3037AA_AS	Human	Human	0.0113221	4	TRUE	TRUE	TRUE	TRUE	TRUE	TRUE	TRUE	TRUE
ESC_MC3037AA_AS	Human	Human	0.0114203	5	TRUE	TRUE	TRUE	TRUE	TRUE	TRUE	TRUE	TRUE
ESC_MC2910AA_AS	Human	Human	0.00835043	1	TRUE	TRUE	TRUE	TRUE	TRUE	TRUE	TRUE	TRUE
ESC_MC2910AA_AS	Human	Human	0.0105099	2	TRUE	TRUE	TRUE	TRUE	TRUE	TRUE	TRUE	TRUE
ESC_MC2910AA_AS	Human	Human	0.0109219	3	TRUE	TRUE	TRUE	TRUE	TRUE	TRUE	TRUE	TRUE
ESC_MC2910AA_AS	Human	Human	0.012479	4	TRUE	TRUE	TRUE	TRUE	TRUE	TRUE	TRUE	TRUE
ESC_MC2910AA_AS	Human	Human	0.0130001	5	TRUE	TRUE	TRUE	TRUE	TRUE	TRUE	TRUE	TRUE
ESC_MC2658AA_AS	Human	Human	0.00716745	1	TRUE	TRUE	TRUE	TRUE	TRUE	TRUE	TRUE	TRUE
ESC_MC2658AA_AS	Human	Human	0.00963027	2	TRUE	TRUE	TRUE	TRUE	TRUE	TRUE	TRUE	TRUE
ESC_MC2658AA_AS	Human	Human	0.0100423	3	TRUE	TRUE	TRUE	TRUE	TRUE	TRUE	TRUE	TRUE
ESC_MC2658AA_AS	Human	Human	0.0112328	4	TRUE	TRUE	TRUE	TRUE	TRUE	TRUE	TRUE	TRUE
ESC_MC2658AA_AS	Human	Human	0.0121162	5	TRUE	TRUE	TRUE	TRUE	TRUE	TRUE	TRUE	TRUE
ESC_GC8165AA_AS	Human	Human	4.22873e-05	1	TRUE	TRUE	TRUE	TRUE	TRUE	TRUE	TRUE	TRUE
ESC_GC8165AA_AS	Human	Human	0.00208857	2	TRUE	TRUE	TRUE	TRUE	TRUE	TRUE	TRUE	TRUE
ESC_GC8165AA_AS	Human	Human	0.00682795	3	TRUE	TRUE	TRUE	TRUE	TRUE	TRUE	TRUE	TRUE
ESC_GC8165AA_AS	Human	Human	0.00692268	4	TRUE	TRUE	TRUE	TRUE	TRUE	TRUE	TRUE	TRUE
ESC_GC8165AA_AS	Human	Human	0.00716809	5	TRUE	TRUE	TRUE	TRUE	TRUE	TRUE	TRUE	TRUE
ESC_GC8352AA_AS	Human	Human	4.22873e-05	1	TRUE	TRUE	TRUE	TRUE	TRUE	TRUE	TRUE	TRUE
ESC_GC8352AA_AS	Human	Human	0.00208896	2	TRUE	TRUE	TRUE	TRUE	TRUE	TRUE	TRUE	TRUE
ESC_GC8352AA_AS	Human	Human	0.00682834	3	TRUE	TRUE	TRUE	TRUE	TRUE	TRUE	TRUE	TRUE
ESC_GC8352AA_AS	Human	Human	0.00692307	4	TRUE	TRUE	TRUE	TRUE	TRUE	TRUE	TRUE	TRUE
ESC_GC8352AA_AS	Human	Human	0.00716849	5	TRUE	TRUE	TRUE	TRUE	TRUE	TRUE	TRUE	TRUE
ESC_GC8205AA_AS	Human	Human	0.00641076	1	TRUE	TRUE	TRUE	TRUE	TRUE	TRUE	TRUE	TRUE
ESC_GC8205AA_AS	Human	Human	0.00692268	2	TRUE	TRUE	TRUE	TRUE	TRUE	TRUE	TRUE	TRUE
ESC_GC8205AA_AS	Human	Human	0.00692307	3	TRUE	TRUE	TRUE	TRUE	TRUE	TRUE	TRUE	TRUE
ESC_GC8205AA_AS	Human	Human	0.0111501	4	TRUE	TRUE	TRUE	TRUE	TRUE	TRUE	TRUE	TRUE
ESC_GC8205AA_AS	Human	Human	0.0114903	5	TRUE	TRUE	TRUE	TRUE	TRUE	TRUE	TRUE	TRUE
ESC_GC8385AA_AS	Human	Human	0.00208857	1	TRUE	TRUE	TRUE	TRUE	TRUE	TRUE	TRUE	TRUE
ESC_GC8385AA_AS	Human	Human	0.00208896	2	TRUE	TRUE	TRUE	TRUE	TRUE	TRUE	TRUE	TRUE
ESC_GC8385AA_AS	Human	Human	0.00570685	3	TRUE	TRUE	TRUE	TRUE	TRUE	TRUE	TRUE	TRUE
ESC_GC8385AA_AS	Human	Human	0.006047	4	TRUE	TRUE	TRUE	TRUE	TRUE	TRUE	TRUE	TRUE
ESC_GC8385AA_AS	Human	Human	0.00605057	5	TRUE	TRUE	TRUE	TRUE	TRUE	TRUE	TRUE	TRUE
ESC_GC8421AA_AS	Human	Human	0.00481207	1	TRUE	TRUE	TRUE	TRUE	TRUE	TRUE	TRUE	TRUE
ESC_GC8421AA_AS	Human	Human	0.00515578	2	TRUE	TRUE	TRUE	TRUE	TRUE	TRUE	TRUE	TRUE
ESC_GC8421AA_AS	Human	Human	0.00535225	3	TRUE	TRUE	TRUE	TRUE	TRUE	TRUE	TRUE	TRUE
ESC_GC8421AA_AS	Human	Human	0.00537591	4	TRUE	TRUE	TRUE	TRUE	TRUE	TRUE	TRUE	TRUE
ESC_GC8421AA_AS	Human	Human	0.00539388	5	TRUE	TRUE	TRUE	TRUE	TRUE	TRUE	TRUE	TRUE
ESC_HA6891AA_AS	Human	Human	2.38338e-05	1	TRUE	TRUE	TRUE	TRUE	TRUE	TRUE	TRUE	TRUE
ESC_HA6891AA_AS	Human	Human	0.00539388	2	TRUE	TRUE	TRUE	TRUE	TRUE	TRUE	TRUE	TRUE
ESC_HA6891AA_AS	Human	Human	0.00845748	3	TRUE	TRUE	TRUE	TRUE	TRUE	TRUE	TRUE	TRUE
ESC_HA6891AA_AS	Human	Human	0.0088012	4	TRUE	TRUE	TRUE	TRUE	TRUE	TRUE	TRUE	TRUE
ESC_HA6891AA_AS	Human	Human	0.00899766	5	TRUE	TRUE	TRUE	TRUE	TRUE	TRUE	TRUE	TRUE
ESC_HA6892AA_AS	Human	Human	2.38338e-05	1	TRUE	TRUE	TRUE	TRUE	TRUE	TRUE	TRUE	TRUE
ESC_HA6892AA_AS	Human	Human	0.00537591	2	TRUE	TRUE	TRUE	TRUE	TRUE	TRUE	TRUE	TRUE
ESC_HA6892AA_AS	Human	Human	0.00843951	3	TRUE	TRUE	TRUE	TRUE	TRUE	TRUE	TRUE	TRUE
ESC_HA6892AA_AS	Human	Human	0.00878323	4	TRUE	TRUE	TRUE	TRUE	TRUE	TRUE	TRUE	TRUE
ESC_HA6892AA_AS	Human	Human	0.00897969	5	TRUE	TRUE	TRUE	TRUE	TRUE	TRUE	TRUE	TRUE
ESC_MC2514AA_AS	Human	Human	0.00179206	1	TRUE	TRUE	TRUE	TRUE	TRUE	TRUE	TRUE	TRUE
ESC_MC2514AA_AS	Human	Human	0.0024847	2	TRUE	TRUE	TRUE	TRUE	TRUE	TRUE	TRUE	TRUE
ESC_MC2514AA_AS	Human	Human	0.00324934	3	TRUE	TRUE	TRUE	TRUE	TRUE	TRUE	TRUE	TRUE
ESC_MC2514AA_AS	Human	Human	0.00676616	4	TRUE	TRUE	TRUE	TRUE	TRUE	TRUE	TRUE	TRUE
ESC_MC2514AA_AS	Human	Human	0.00766095	5	TRUE	TRUE	TRUE	TRUE	TRUE	TRUE	TRUE	TRUE
ESC_MC2728AA_AS	Human	Human	0.00087432	1	TRUE	TRUE	TRUE	TRUE	TRUE	TRUE	TRUE	TRUE
ESC_MC2728AA_AS	Human	Human	0.00163896	2	TRUE	TRUE	TRUE	TRUE	TRUE	TRUE	TRUE	TRUE
ESC_MC2728AA_AS	Human	Human	0.00179206	3	TRUE	TRUE	TRUE	TRUE	TRUE	TRUE	TRUE	TRUE
ESC_MC2728AA_AS	Human	Human	0.00515578	4	TRUE	TRUE	TRUE	TRUE	TRUE	TRUE	TRUE	TRUE
ESC_MC2728AA_AS	Human	Human	0.00605057	5	TRUE	TRUE	TRUE	TRUE	TRUE	TRUE	TRUE	TRUE
ESC_MC2557AA_AS	Human	Human	0.00087432	1	TRUE	TRUE	TRUE	TRUE	TRUE	TRUE	TRUE	TRUE
ESC_MC2557AA_AS	Human	Human	0.00129524	2	TRUE	TRUE	TRUE	TRUE	TRUE	TRUE	TRUE	TRUE
ESC_MC2557AA_AS	Human	Human	0.0024847	3	TRUE	TRUE	TRUE	TRUE	TRUE	TRUE	TRUE	TRUE
ESC_MC2557AA_AS	Human	Human	0.00481207	4	TRUE	TRUE	TRUE	TRUE	TRUE	TRUE	TRUE	TRUE
ESC_MC2557AA_AS	Human	Human	0.00570685	5	TRUE	TRUE	TRUE	TRUE	TRUE	TRUE	TRUE	TRUE
ESC_MC3035AA_AS	Human	Human	0.00129524	1	TRUE	TRUE	TRUE	TRUE	TRUE	TRUE	TRUE	TRUE
ESC_MC3035AA_AS	Human	Human	0.00163896	2	TRUE	TRUE	TRUE	TRUE	TRUE	TRUE	TRUE	TRUE
ESC_MC3035AA_AS	Human	Human	0.00324934	3	TRUE	TRUE	TRUE	TRUE	TRUE	TRUE	TRUE	TRUE
ESC_MC3035AA_AS	Human	Human	0.00535225	4	TRUE	TRUE	TRUE	TRUE	TRUE	TRUE	TRUE	TRUE
ESC_MC3035AA_AS	Human	Human	0.00624704	5	TRUE	TRUE	TRUE	TRUE	TRUE	TRUE	TRUE	TRUE
ESC_MC2751AA_AS	Human	Human	0.00202982	1	TRUE	TRUE	TRUE	TRUE	TRUE	TRUE	TRUE	TRUE
ESC_MC2751AA_AS	Human	Human	0.00926597	2	TRUE	TRUE	TRUE	TRUE	TRUE	TRUE	TRUE	TRUE
ESC_MC2751AA_AS	Human	Human	0.0112252	3	TRUE	TRUE	TRUE	TRUE	TRUE	TRUE	TRUE	TRUE
ESC_MC2751AA_AS	Human	Human	0.0115689	4	TRUE	TRUE	TRUE	TRUE	TRUE	TRUE	TRUE	TRUE
ESC_MC2751AA_AS	Human	Human	0.0117653	5	TRUE	TRUE	TRUE	TRUE	TRUE	TRUE	TRUE	TRUE
ESC_MC3086AA_AS	Human	Human	0.00202982	1	TRUE	TRUE	TRUE	TRUE	TRUE	TRUE	TRUE	TRUE
ESC_MC3086AA_AS	Human	Human	0.00779136	2	TRUE	TRUE	TRUE	TRUE	TRUE	TRUE	TRUE	TRUE
ESC_MC3086AA_AS	Human	Human	0.00975055	3	TRUE	TRUE	TRUE	TRUE	TRUE	TRUE	TRUE	TRUE
ESC_MC3086AA_AS	Human	Human	0.0100943	4	TRUE	TRUE	TRUE	TRUE	TRUE	TRUE	TRUE	TRUE
ESC_MC3086AA_AS	Human	Human	0.0102907	5	TRUE	TRUE	TRUE	TRUE	TRUE	TRUE	TRUE	TRUE
ESC_MC2433AA_AS	Human	Human	0.00622089	1	TRUE	TRUE	TRUE	TRUE	TRUE	TRUE	TRUE	TRUE
ESC_MC2433AA_AS	Human	Human	0.00656461	2	TRUE	TRUE	TRUE	TRUE	TRUE	TRUE	TRUE	TRUE
ESC_MC2433AA_AS	Human	Human	0.00676108	3	TRUE	TRUE	TRUE	TRUE	TRUE	TRUE	TRUE	TRUE
ESC_MC2433AA_AS	Human	Human	0.00779136	4	TRUE	TRUE	TRUE	TRUE	TRUE	TRUE	TRUE	TRUE
ESC_MC2433AA_AS	Human	Human	0.0081683	5	TRUE	TRUE	TRUE	TRUE	TRUE	TRUE	TRUE	TRUE
ESC_DC3150AA_AS	Canine	Human	0.00672585	1	FALSE	FALSE	TRUE	TRUE	TRUE	FALSE	TRUE	TRUE
ESC_DC3150AA_AS	Canine	Human	0.012502	2	FALSE	FALSE	TRUE	TRUE	TRUE	FALSE	TRUE	TRUE
ESC_DC3150AA_AS	Canine	Human	0.0138376	3	FALSE	FALSE	TRUE	TRUE	TRUE	FALSE	TRUE	TRUE
ESC_DC3150AA_AS	Canine	Human	0.0141058	4	FALSE	FALSE	TRUE	TRUE	TRUE	FALSE	TRUE	TRUE
ESC_DC3150AA_AS	Canine	Human	0.014144	5	FALSE	FALSE	TRUE	TRUE	TRUE	FALSE	TRUE	TRUE
ESC_MC3169AA_AS	Human	Canine	0.00672585	1	FALSE	FALSE	TRUE	TRUE	TRUE	FALSE	TRUE	TRUE
ESC_MC3169AA_AS	Human	Human	0.00905575	2	TRUE	TRUE	TRUE	TRUE	TRUE	TRUE	TRUE	TRUE
ESC_MC3169AA_AS	Human	Human	0.0103913	3	TRUE	TRUE	TRUE	TRUE	TRUE	TRUE	TRUE	TRUE
ESC_MC3169AA_AS	Human	Human	0.0106595	4	TRUE	TRUE	TRUE	TRUE	TRUE	TRUE	TRUE	TRUE
ESC_MC3169AA_AS	Human	Human	0.0106978	5	TRUE	TRUE	TRUE	TRUE	TRUE	TRUE	TRUE	TRUE
ESC_GC8392AA_AS	Human	Human	0.00522864	1	TRUE	TRUE	TRUE	TRUE	TRUE	TRUE	TRUE	TRUE
ESC_GC8392AA_AS	Human	Human	0.00554747	2	TRUE	TRUE	TRUE	TRUE	TRUE	TRUE	TRUE	TRUE
ESC_GC8392AA_AS	Human	Human	0.0116689	3	TRUE	TRUE	TRUE	TRUE	TRUE	TRUE	TRUE	TRUE
ESC_GC8392AA_AS	Human	Human	0.0130534	4	TRUE	TRUE	TRUE	TRUE	TRUE	TRUE	TRUE	TRUE
ESC_GC8392AA_AS	Human	Human	0.0146572	5	TRUE	TRUE	TRUE	TRUE	TRUE	TRUE	TRUE	TRUE
ESC_HA6979AA_AS	Human	Human	0.00554747	1	TRUE	TRUE	TRUE	TRUE	TRUE	TRUE	TRUE	TRUE
ESC_HA6979AA_AS	Human	Human	0.00869922	2	TRUE	TRUE	TRUE	TRUE	TRUE	TRUE	TRUE	TRUE
ESC_HA6979AA_AS	Human	Human	0.0151395	3	TRUE	TRUE	TRUE	TRUE	TRUE	TRUE	TRUE	TRUE
ESC_HA6979AA_AS	Human	Human	0.016524	4	TRUE	TRUE	TRUE	TRUE	TRUE	TRUE	TRUE	TRUE
ESC_HA6979AA_AS	Human	Human	0.0181278	5	TRUE	TRUE	TRUE	TRUE	TRUE	TRUE	TRUE	TRUE
ESC_HA7001AA_AS	Human	Human	0.00522864	1	TRUE	TRUE	TRUE	TRUE	TRUE	TRUE	TRUE	TRUE
ESC_HA7001AA_AS	Human	Human	0.00869922	2	TRUE	TRUE	TRUE	TRUE	TRUE	TRUE	TRUE	TRUE
ESC_HA7001AA_AS	Human	Human	0.0103913	3	TRUE	TRUE	TRUE	TRUE	TRUE	TRUE	TRUE	TRUE
ESC_HA7001AA_AS	Human	Human	0.0117758	4	TRUE	TRUE	TRUE	TRUE	TRUE	TRUE	TRUE	TRUE
ESC_HA7001AA_AS	Human	Human	0.0133796	5	TRUE	TRUE	TRUE	TRUE	TRUE	TRUE	TRUE	TRUE
ESC_GC7653AA_AS	Human	Human	0.00694368	1	TRUE	TRUE	TRUE	TRUE	TRUE	TRUE	TRUE	TRUE
ESC_GC7653AA_AS	Human	Human	0.00748903	2	TRUE	TRUE	TRUE	TRUE	TRUE	TRUE	TRUE	TRUE
ESC_GC7653AA_AS	Human	Human	0.00752727	3	TRUE	TRUE	TRUE	TRUE	TRUE	TRUE	TRUE	TRUE
ESC_GC7653AA_AS	Human	Human	0.00958105	4	TRUE	TRUE	TRUE	TRUE	TRUE	TRUE	TRUE	TRUE
ESC_GC7653AA_AS	Human	Canine	0.0104418	5	FALSE	FALSE	TRUE	TRUE	TRUE	FALSE	TRUE	TRUE
ESC_MC3077AA_AS	Human	Human	0.00382225	1	TRUE	TRUE	TRUE	TRUE	TRUE	TRUE	TRUE	TRUE
ESC_MC3077AA_AS	Human	Human	0.00386049	2	TRUE	TRUE	TRUE	TRUE	TRUE	TRUE	TRUE	TRUE
ESC_MC3077AA_AS	Human	Human	0.00591427	3	TRUE	TRUE	TRUE	TRUE	TRUE	TRUE	TRUE	TRUE
ESC_MC3077AA_AS	Human	Canine	0.00677501	4	FALSE	FALSE	TRUE	TRUE	TRUE	FALSE	TRUE	TRUE
ESC_MC3077AA_AS	Human	Human	0.00694368	5	TRUE	TRUE	TRUE	TRUE	TRUE	TRUE	TRUE	TRUE
ESC_MC2447AA_AS	Human	Human	0.00209732	1	TRUE	TRUE	TRUE	TRUE	TRUE	TRUE	TRUE	TRUE
ESC_MC2447AA_AS	Human	Human	0.00218076	2	TRUE	TRUE	TRUE	TRUE	TRUE	TRUE	TRUE	TRUE
ESC_MC2447AA_AS	Human	Canine	0.00533911	3	FALSE	FALSE	TRUE	TRUE	TRUE	FALSE	TRUE	TRUE
ESC_MC2447AA_AS	Human	Human	0.00591427	4	TRUE	TRUE	TRUE	TRUE	TRUE	TRUE	TRUE	TRUE
ESC_MC2447AA_AS	Human	Human	0.00958105	5	TRUE	TRUE	TRUE	TRUE	TRUE	TRUE	TRUE	TRUE
ESC_MC2929AA_AS	Human	Human	8.87434e-05	1	TRUE	TRUE	TRUE	TRUE	TRUE	TRUE	TRUE	TRUE
ESC_MC2929AA_AS	Human	Human	0.00209732	2	TRUE	TRUE	TRUE	TRUE	TRUE	TRUE	TRUE	TRUE
ESC_MC2929AA_AS	Human	Canine	0.00324709	3	FALSE	FALSE	TRUE	TRUE	TRUE	FALSE	TRUE	TRUE
ESC_MC2929AA_AS	Human	Human	0.00382225	4	TRUE	TRUE	TRUE	TRUE	TRUE	TRUE	TRUE	TRUE
ESC_MC2929AA_AS	Human	Human	0.00748903	5	TRUE	TRUE	TRUE	TRUE	TRUE	TRUE	TRUE	TRUE
ESC_MC2924AA_AS	Human	Human	8.87434e-05	1	TRUE	TRUE	TRUE	TRUE	TRUE	TRUE	TRUE	TRUE
ESC_MC2924AA_AS	Human	Human	0.00218076	2	TRUE	TRUE	TRUE	TRUE	TRUE	TRUE	TRUE	TRUE
ESC_MC2924AA_AS	Human	Canine	0.00328533	3	FALSE	FALSE	TRUE	TRUE	TRUE	FALSE	TRUE	TRUE
ESC_MC2924AA_AS	Human	Human	0.00386049	4	TRUE	TRUE	TRUE	TRUE	TRUE	TRUE	TRUE	TRUE
ESC_MC2924AA_AS	Human	Human	0.00752727	5	TRUE	TRUE	TRUE	TRUE	TRUE	TRUE	TRUE	TRUE
ESC_MC9741AA_AS	Canine	Human	0.00324709	1	FALSE	FALSE	TRUE	TRUE	TRUE	FALSE	TRUE	TRUE
ESC_MC9741AA_AS	Canine	Human	0.00328533	2	FALSE	FALSE	TRUE	TRUE	TRUE	FALSE	TRUE	TRUE
ESC_MC9741AA_AS	Canine	Human	0.00533911	3	FALSE	FALSE	TRUE	TRUE	TRUE	FALSE	TRUE	TRUE
ESC_MC9741AA_AS	Canine	Human	0.00677501	4	FALSE	FALSE	TRUE	TRUE	TRUE	FALSE	TRUE	TRUE
ESC_MC9741AA_AS	Canine	Human	0.00939257	5	FALSE	FALSE	TRUE	TRUE	TRUE	FALSE	TRUE	TRUE
ESC_DC2966AA_AS	Canine	Human	0.0123701	1	FALSE	FALSE	TRUE	TRUE	TRUE	FALSE	TRUE	TRUE
ESC_DC2966AA_AS	Canine	Human	0.014048	2	FALSE	FALSE	TRUE	TRUE	TRUE	FALSE	TRUE	TRUE
ESC_DC2966AA_AS	Canine	Human	0.014932	3	FALSE	FALSE	TRUE	TRUE	TRUE	FALSE	TRUE	TRUE
ESC_DC2966AA_AS	Canine	Canine	0.0150605	4	TRUE	TRUE	TRUE	TRUE	TRUE	TRUE	TRUE	TRUE
ESC_DC2966AA_AS	Canine	Human	0.0163477	5	FALSE	FALSE	TRUE	TRUE	TRUE	FALSE	TRUE	TRUE
ESC_DC2968AA_AS	Canine	Human	0.00974322	1	FALSE	FALSE	TRUE	TRUE	TRUE	FALSE	TRUE	TRUE
ESC_DC2968AA_AS	Canine	Human	0.0103425	2	FALSE	FALSE	TRUE	TRUE	TRUE	FALSE	TRUE	TRUE
ESC_DC2968AA_AS	Canine	Human	0.0133255	3	FALSE	FALSE	TRUE	TRUE	TRUE	FALSE	TRUE	TRUE
ESC_DC2968AA_AS	Canine	Human	0.0142095	4	FALSE	FALSE	TRUE	TRUE	TRUE	FALSE	TRUE	TRUE
ESC_DC2968AA_AS	Canine	Canine	0.0143379	5	TRUE	TRUE	TRUE	TRUE	TRUE	TRUE	TRUE	TRUE
ESC_DC3087AA_AS	Human	Canine	0.0103425	1	FALSE	FALSE	TRUE	TRUE	TRUE	FALSE	TRUE	TRUE
ESC_DC3087AA_AS	Human	Human	0.0134645	2	TRUE	TRUE	TRUE	TRUE	TRUE	TRUE	TRUE	TRUE
ESC_DC3087AA_AS	Human	Human	0.0170468	3	TRUE	TRUE	TRUE	TRUE	TRUE	TRUE	TRUE	TRUE
ESC_DC3087AA_AS	Human	Human	0.0179308	4	TRUE	TRUE	TRUE	TRUE	TRUE	TRUE	TRUE	TRUE
ESC_DC3087AA_AS	Human	Canine	0.0180592	5	FALSE	FALSE	TRUE	TRUE	TRUE	FALSE	TRUE	TRUE
ESC_DC3253AA_AS	Canine	Human	0.0131052	1	FALSE	FALSE	TRUE	TRUE	TRUE	FALSE	TRUE	TRUE
ESC_DC3253AA_AS	Canine	Canine	0.014576	2	TRUE	TRUE	TRUE	TRUE	TRUE	TRUE	TRUE	TRUE
ESC_DC3253AA_AS	Canine	Human	0.0166875	3	FALSE	FALSE	TRUE	TRUE	TRUE	FALSE	TRUE	TRUE
ESC_DC3253AA_AS	Canine	Human	0.0175715	4	FALSE	FALSE	TRUE	TRUE	TRUE	FALSE	TRUE	TRUE
ESC_DC3253AA_AS	Canine	Canine	0.0176999	5	TRUE	TRUE	TRUE	TRUE	TRUE	TRUE	TRUE	TRUE
ESC_GC8256AA_AS	Human	Human	0.00868935	1	TRUE	TRUE	TRUE	TRUE	TRUE	TRUE	TRUE	TRUE
ESC_GC8256AA_AS	Human	Human	0.00957339	2	TRUE	TRUE	TRUE	TRUE	TRUE	TRUE	TRUE	TRUE
ESC_GC8256AA_AS	Human	Canine	0.00970182	3	FALSE	FALSE	TRUE	TRUE	TRUE	FALSE	TRUE	TRUE
ESC_GC8256AA_AS	Human	Canine	0.00974322	4	FALSE	FALSE	TRUE	TRUE	TRUE	FALSE	TRUE	TRUE
ESC_GC8256AA_AS	Human	Human	0.010989	5	TRUE	TRUE	TRUE	TRUE	TRUE	TRUE	TRUE	TRUE
ESC_DC3015AA_AS	Canine	Canine	0.00441603	1	TRUE	TRUE	TRUE	TRUE	TRUE	TRUE	TRUE	TRUE
ESC_DC3015AA_AS	Canine	Human	0.0102414	2	FALSE	FALSE	TRUE	TRUE	TRUE	FALSE	TRUE	TRUE
ESC_DC3015AA_AS	Canine	Human	0.0106355	3	FALSE	FALSE	TRUE	TRUE	TRUE	FALSE	TRUE	TRUE
ESC_DC3015AA_AS	Canine	Human	0.0111254	4	FALSE	FALSE	TRUE	TRUE	TRUE	FALSE	TRUE	TRUE
ESC_DC3015AA_AS	Canine	Human	0.0129048	5	FALSE	FALSE	TRUE	TRUE	TRUE	FALSE	TRUE	TRUE
ESC_DC3180AA_AS	Canine	Canine	0.00441603	1	TRUE	TRUE	TRUE	TRUE	TRUE	TRUE	TRUE	TRUE
ESC_DC3180AA_AS	Canine	Human	0.0110854	2	FALSE	FALSE	TRUE	TRUE	TRUE	FALSE	TRUE	TRUE
ESC_DC3180AA_AS	Canine	Human	0.0114795	3	FALSE	FALSE	TRUE	TRUE	TRUE	FALSE	TRUE	TRUE
ESC_DC3180AA_AS	Canine	Human	0.0119694	4	FALSE	FALSE	TRUE	TRUE	TRUE	FALSE	TRUE	TRUE
ESC_DC3180AA_AS	Canine	Human	0.0137488	5	FALSE	FALSE	TRUE	TRUE	TRUE	FALSE	TRUE	TRUE
ESC_GC8000AA_AS	Human	Human	0.00873889	1	TRUE	TRUE	TRUE	TRUE	TRUE	TRUE	TRUE	TRUE
ESC_GC8000AA_AS	Human	Human	0.00909965	2	TRUE	TRUE	TRUE	TRUE	TRUE	TRUE	TRUE	TRUE
ESC_GC8000AA_AS	Human	Human	0.00998368	3	TRUE	TRUE	TRUE	TRUE	TRUE	TRUE	TRUE	TRUE
ESC_GC8000AA_AS	Human	Canine	0.0106355	4	FALSE	FALSE	TRUE	TRUE	TRUE	FALSE	TRUE	TRUE
ESC_GC8000AA_AS	Human	Canine	0.0114795	5	FALSE	FALSE	TRUE	TRUE	TRUE	FALSE	TRUE	TRUE
ESC_MC3062AA_AS	Human	Human	0.00873889	1	TRUE	TRUE	TRUE	TRUE	TRUE	TRUE	TRUE	TRUE
ESC_MC3062AA_AS	Human	Human	0.011369	2	TRUE	TRUE	TRUE	TRUE	TRUE	TRUE	TRUE	TRUE
ESC_MC3062AA_AS	Human	Human	0.012253	3	TRUE	TRUE	TRUE	TRUE	TRUE	TRUE	TRUE	TRUE
ESC_MC3062AA_AS	Human	Canine	0.0129048	4	FALSE	FALSE	TRUE	TRUE	TRUE	FALSE	TRUE	TRUE
ESC_MC3062AA_AS	Human	Canine	0.0137488	5	FALSE	FALSE	TRUE	TRUE	TRUE	FALSE	TRUE	TRUE
ESC_DC3137AA_AS	Human	Human	0.00376175	1	TRUE	TRUE	TRUE	TRUE	TRUE	TRUE	TRUE	TRUE
ESC_DC3137AA_AS	Human	Canine	0.00530799	2	FALSE	FALSE	TRUE	TRUE	TRUE	FALSE	TRUE	TRUE
ESC_DC3137AA_AS	Human	Human	0.00957339	3	TRUE	TRUE	TRUE	TRUE	TRUE	TRUE	TRUE	TRUE
ESC_DC3137AA_AS	Human	Human	0.00998368	4	TRUE	TRUE	TRUE	TRUE	TRUE	TRUE	TRUE	TRUE
ESC_DC3137AA_AS	Human	Canine	0.0102217	5	FALSE	FALSE	TRUE	TRUE	TRUE	FALSE	TRUE	TRUE
ESC_DC3226AA_AS	Canine	Human	0.00530799	1	FALSE	FALSE	TRUE	TRUE	TRUE	FALSE	TRUE	TRUE
ESC_DC3226AA_AS	Canine	Human	0.00638057	2	FALSE	FALSE	TRUE	TRUE	TRUE	FALSE	TRUE	TRUE
ESC_DC3226AA_AS	Canine	Human	0.0121922	3	FALSE	FALSE	TRUE	TRUE	TRUE	FALSE	TRUE	TRUE
ESC_DC3226AA_AS	Canine	Human	0.0126025	4	FALSE	FALSE	TRUE	TRUE	TRUE	FALSE	TRUE	TRUE
ESC_DC3226AA_AS	Canine	Canine	0.0128406	5	TRUE	TRUE	TRUE	TRUE	TRUE	TRUE	TRUE	TRUE
ESC_GC8242AA_AS	Human	Human	0.00376175	1	TRUE	TRUE	TRUE	TRUE	TRUE	TRUE	TRUE	TRUE
ESC_GC8242AA_AS	Human	Canine	0.00638057	2	FALSE	FALSE	TRUE	TRUE	TRUE	FALSE	TRUE	TRUE
ESC_GC8242AA_AS	Human	Human	0.00868935	3	TRUE	TRUE	TRUE	TRUE	TRUE	TRUE	TRUE	TRUE
ESC_GC8242AA_AS	Human	Human	0.00909965	4	TRUE	TRUE	TRUE	TRUE	TRUE	TRUE	TRUE	TRUE
ESC_GC8242AA_AS	Human	Canine	0.0093377	5	FALSE	FALSE	TRUE	TRUE	TRUE	FALSE	TRUE	TRUE
ESC_DC2974AA_AS	Canine	Human	0.012214	1	FALSE	FALSE	TRUE	TRUE	TRUE	FALSE	TRUE	TRUE
ESC_DC2974AA_AS	Canine	Canine	0.0122539	2	TRUE	TRUE	TRUE	TRUE	TRUE	TRUE	TRUE	TRUE
ESC_DC2974AA_AS	Canine	Human	0.0125782	3	FALSE	FALSE	TRUE	TRUE	TRUE	FALSE	TRUE	TRUE
ESC_DC2974AA_AS	Canine	Human	0.0130981	4	FALSE	FALSE	TRUE	TRUE	TRUE	FALSE	TRUE	TRUE
ESC_DC2974AA_AS	Canine	Human	0.0135411	5	FALSE	FALSE	TRUE	TRUE	TRUE	FALSE	TRUE	TRUE
ESC_DC3079AA_AS	Canine	Human	0.00614929	1	FALSE	FALSE	TRUE	TRUE	TRUE	FALSE	TRUE	TRUE
ESC_DC3079AA_AS	Canine	Canine	0.00737384	2	TRUE	TRUE	TRUE	TRUE	TRUE	TRUE	TRUE	TRUE
ESC_DC3079AA_AS	Canine	Canine	0.013461	3	TRUE	TRUE	TRUE	TRUE	TRUE	TRUE	TRUE	TRUE
ESC_DC3079AA_AS	Canine	Human	0.0147483	4	FALSE	FALSE	TRUE	TRUE	TRUE	FALSE	TRUE	TRUE
ESC_DC3079AA_AS	Canine	Human	0.0151907	5	FALSE	FALSE	TRUE	TRUE	TRUE	FALSE	TRUE	TRUE
ESC_DC3245AA_AS	Canine	Human	0.00400284	1	FALSE	FALSE	TRUE	TRUE	TRUE	FALSE	TRUE	TRUE
ESC_DC3245AA_AS	Canine	Canine	0.00737384	2	TRUE	TRUE	TRUE	TRUE	TRUE	TRUE	TRUE	TRUE
ESC_DC3245AA_AS	Canine	Canine	0.0123644	3	TRUE	TRUE	TRUE	TRUE	TRUE	TRUE	TRUE	TRUE
ESC_DC3245AA_AS	Canine	Human	0.0136516	4	FALSE	FALSE	TRUE	TRUE	TRUE	FALSE	TRUE	TRUE
ESC_DC3245AA_AS	Canine	Human	0.014094	5	FALSE	FALSE	TRUE	TRUE	TRUE	FALSE	TRUE	TRUE
ESC_GC8202AA_AS	Human	Canine	0.00400284	1	FALSE	FALSE	TRUE	TRUE	TRUE	FALSE	TRUE	TRUE
ESC_GC8202AA_AS	Human	Canine	0.00614929	2	FALSE	FALSE	TRUE	TRUE	TRUE	FALSE	TRUE	TRUE
ESC_GC8202AA_AS	Human	Canine	0.0111398	3	FALSE	FALSE	TRUE	TRUE	TRUE	FALSE	TRUE	TRUE
ESC_GC8202AA_AS	Human	Human	0.012427	4	TRUE	TRUE	TRUE	TRUE	TRUE	TRUE	TRUE	TRUE
ESC_GC8202AA_AS	Human	Human	0.0128694	5	TRUE	TRUE	TRUE	TRUE	TRUE	TRUE	TRUE	TRUE
ESC_DC2980AA_AS	Canine	Canine	0.00699558	1	TRUE	TRUE	TRUE	TRUE	TRUE	TRUE	TRUE	TRUE
ESC_DC2980AA_AS	Canine	Canine	0.00700894	2	TRUE	TRUE	TRUE	TRUE	TRUE	TRUE	TRUE	TRUE
ESC_DC2980AA_AS	Canine	Canine	0.00766317	3	TRUE	TRUE	TRUE	TRUE	TRUE	TRUE	TRUE	TRUE
ESC_DC2980AA_AS	Canine	Human	0.00784501	4	FALSE	FALSE	TRUE	TRUE	TRUE	FALSE	TRUE	TRUE
ESC_DC2980AA_AS	Canine	Canine	0.00812993	5	TRUE	TRUE	TRUE	TRUE	TRUE	TRUE	TRUE	TRUE
ESC_DC3061AA_AS	Canine	Canine	0.00700894	1	TRUE	TRUE	TRUE	TRUE	TRUE	TRUE	TRUE	TRUE
ESC_DC3061AA_AS	Canine	Canine	0.008073	2	TRUE	TRUE	TRUE	TRUE	TRUE	TRUE	TRUE	TRUE
ESC_DC3061AA_AS	Canine	Canine	0.00874059	3	TRUE	TRUE	TRUE	TRUE	TRUE	TRUE	TRUE	TRUE
ESC_DC3061AA_AS	Canine	Canine	0.00920735	4	TRUE	TRUE	TRUE	TRUE	TRUE	TRUE	TRUE	TRUE
ESC_DC3061AA_AS	Canine	Human	0.0110713	5	FALSE	FALSE	TRUE	TRUE	TRUE	FALSE	TRUE	TRUE
ESC_DC3071AA_AS	Canine	Canine	0.00101382	1	TRUE	TRUE	TRUE	TRUE	TRUE	TRUE	TRUE	TRUE
ESC_DC3071AA_AS	Canine	Canine	0.0064069	2	TRUE	TRUE	TRUE	TRUE	TRUE	TRUE	TRUE	TRUE
ESC_DC3071AA_AS	Canine	Canine	0.00766317	3	TRUE	TRUE	TRUE	TRUE	TRUE	TRUE	TRUE	TRUE
ESC_DC3071AA_AS	Canine	Canine	0.00874059	4	TRUE	TRUE	TRUE	TRUE	TRUE	TRUE	TRUE	TRUE
ESC_DC3071AA_AS	Canine	Human	0.0117256	5	FALSE	FALSE	TRUE	TRUE	TRUE	FALSE	TRUE	TRUE
ESC_DC3248AA_AS	Canine	Canine	0.00101382	1	TRUE	TRUE	TRUE	TRUE	TRUE	TRUE	TRUE	TRUE
ESC_DC3248AA_AS	Canine	Canine	0.00687365	2	TRUE	TRUE	TRUE	TRUE	TRUE	TRUE	TRUE	TRUE
ESC_DC3248AA_AS	Canine	Canine	0.00812993	3	TRUE	TRUE	TRUE	TRUE	TRUE	TRUE	TRUE	TRUE
ESC_DC3248AA_AS	Canine	Canine	0.00920735	4	TRUE	TRUE	TRUE	TRUE	TRUE	TRUE	TRUE	TRUE
ESC_DC3248AA_AS	Canine	Human	0.0121923	5	FALSE	FALSE	TRUE	TRUE	TRUE	FALSE	TRUE	TRUE
ESC_DC3085AA_AS	Canine	Canine	0.0064069	1	TRUE	TRUE	TRUE	TRUE	TRUE	TRUE	TRUE	TRUE
ESC_DC3085AA_AS	Canine	Canine	0.00687365	2	TRUE	TRUE	TRUE	TRUE	TRUE	TRUE	TRUE	TRUE
ESC_DC3085AA_AS	Canine	Canine	0.00699558	3	TRUE	TRUE	TRUE	TRUE	TRUE	TRUE	TRUE	TRUE
ESC_DC3085AA_AS	Canine	Canine	0.008073	4	TRUE	TRUE	TRUE	TRUE	TRUE	TRUE	TRUE	TRUE
ESC_DC3085AA_AS	Canine	Human	0.011058	5	FALSE	FALSE	TRUE	TRUE	TRUE	FALSE	TRUE	TRUE
ESC_GC8108AA_AS	Human	Human	0.00941903	1	TRUE	TRUE	TRUE	TRUE	TRUE	TRUE	TRUE	TRUE
ESC_GC8108AA_AS	Human	Human	0.0110679	2	TRUE	TRUE	TRUE	TRUE	TRUE	TRUE	TRUE	TRUE
ESC_GC8108AA_AS	Human	Canine	0.0150767	3	FALSE	FALSE	TRUE	TRUE	TRUE	FALSE	TRUE	TRUE
ESC_GC8108AA_AS	Human	Human	0.0153583	4	TRUE	TRUE	TRUE	TRUE	TRUE	TRUE	TRUE	TRUE
ESC_GC8108AA_AS	Human	Human	0.0173227	5	TRUE	TRUE	TRUE	TRUE	TRUE	TRUE	TRUE	TRUE
ESC_GC8369AA_AS	Human	Human	0.00548096	1	TRUE	TRUE	TRUE	TRUE	TRUE	TRUE	TRUE	TRUE
ESC_GC8369AA_AS	Human	Human	0.00941903	2	TRUE	TRUE	TRUE	TRUE	TRUE	TRUE	TRUE	TRUE
ESC_GC8369AA_AS	Human	Canine	0.00948979	3	FALSE	FALSE	TRUE	TRUE	TRUE	FALSE	TRUE	TRUE
ESC_GC8369AA_AS	Human	Human	0.00977135	4	TRUE	TRUE	TRUE	TRUE	TRUE	TRUE	TRUE	TRUE
ESC_GC8369AA_AS	Human	Human	0.0117358	5	TRUE	TRUE	TRUE	TRUE	TRUE	TRUE	TRUE	TRUE
ESC_GC8140AA_AS	Human	Human	0.0117358	1	TRUE	TRUE	TRUE	TRUE	TRUE	TRUE	TRUE	TRUE
ESC_GC8140AA_AS	Human	Human	0.0118395	2	TRUE	TRUE	TRUE	TRUE	TRUE	TRUE	TRUE	TRUE
ESC_GC8140AA_AS	Human	Canine	0.0158483	3	FALSE	FALSE	TRUE	TRUE	TRUE	FALSE	TRUE	TRUE
ESC_GC8140AA_AS	Human	Human	0.0161298	4	TRUE	TRUE	TRUE	TRUE	TRUE	TRUE	TRUE	TRUE
ESC_GC8140AA_AS	Human	Human	0.0173227	5	TRUE	TRUE	TRUE	TRUE	TRUE	TRUE	TRUE	TRUE
ESC_GC8143AA_AS	Human	Human	0.00548096	1	TRUE	TRUE	TRUE	TRUE	TRUE	TRUE	TRUE	TRUE
ESC_GC8143AA_AS	Human	Canine	0.00784501	2	FALSE	FALSE	TRUE	TRUE	TRUE	FALSE	TRUE	TRUE
ESC_GC8143AA_AS	Human	Human	0.00812658	3	TRUE	TRUE	TRUE	TRUE	TRUE	TRUE	TRUE	TRUE
ESC_GC8143AA_AS	Human	Human	0.0102086	4	TRUE	TRUE	TRUE	TRUE	TRUE	TRUE	TRUE	TRUE
ESC_GC8143AA_AS	Human	Human	0.0106249	5	TRUE	TRUE	TRUE	TRUE	TRUE	TRUE	TRUE	TRUE
ESC_GC8001AA_AS	Human	Human	0.0109355	1	TRUE	TRUE	TRUE	TRUE	TRUE	TRUE	TRUE	TRUE
ESC_GC8001AA_AS	Human	Human	0.0116176	2	TRUE	TRUE	TRUE	TRUE	TRUE	TRUE	TRUE	TRUE
ESC_GC8001AA_AS	Human	Human	0.0130176	3	TRUE	TRUE	TRUE	TRUE	TRUE	TRUE	TRUE	TRUE
ESC_GC8001AA_AS	Human	Human	0.0132624	4	TRUE	TRUE	TRUE	TRUE	TRUE	TRUE	TRUE	TRUE
ESC_GC8001AA_AS	Human	Human	0.0136488	5	TRUE	TRUE	TRUE	TRUE	TRUE	TRUE	TRUE	TRUE
ESC_GC8429AA_AS	Human	Human	0.00890127	1	TRUE	TRUE	TRUE	TRUE	TRUE	TRUE	TRUE	TRUE
ESC_GC8429AA_AS	Human	Human	0.0108399	2	TRUE	TRUE	TRUE	TRUE	TRUE	TRUE	TRUE	TRUE
ESC_GC8429AA_AS	Human	Human	0.0109833	3	TRUE	TRUE	TRUE	TRUE	TRUE	TRUE	TRUE	TRUE
ESC_GC8429AA_AS	Human	Human	0.0124846	4	TRUE	TRUE	TRUE	TRUE	TRUE	TRUE	TRUE	TRUE
ESC_GC8429AA_AS	Human	Human	0.0129647	5	TRUE	TRUE	TRUE	TRUE	TRUE	TRUE	TRUE	TRUE
ESC_MC9694AA_AS	Canine	Canine	0.00700946	1	TRUE	TRUE	TRUE	TRUE	TRUE	TRUE	TRUE	TRUE
ESC_MC9694AA_AS	Canine	Human	0.00934836	2	FALSE	FALSE	TRUE	TRUE	TRUE	FALSE	TRUE	TRUE
ESC_MC9694AA_AS	Canine	Human	0.010662	3	FALSE	FALSE	TRUE	TRUE	TRUE	FALSE	TRUE	TRUE
ESC_MC9694AA_AS	Canine	Human	0.0106711	4	FALSE	FALSE	TRUE	TRUE	TRUE	FALSE	TRUE	TRUE
ESC_MC9694AA_AS	Canine	Human	0.0150914	5	FALSE	FALSE	TRUE	TRUE	TRUE	FALSE	TRUE	TRUE
ESC_MC9721AA_AS	Canine	Canine	0.00700946	1	TRUE	TRUE	TRUE	TRUE	TRUE	TRUE	TRUE	TRUE
ESC_MC9721AA_AS	Canine	Human	0.00781013	2	FALSE	FALSE	TRUE	TRUE	TRUE	FALSE	TRUE	TRUE
ESC_MC9721AA_AS	Canine	Human	0.00912375	3	FALSE	FALSE	TRUE	TRUE	TRUE	FALSE	TRUE	TRUE
ESC_MC9721AA_AS	Canine	Human	0.00913289	4	FALSE	FALSE	TRUE	TRUE	TRUE	FALSE	TRUE	TRUE
ESC_MC9721AA_AS	Canine	Human	0.0135532	5	FALSE	FALSE	TRUE	TRUE	TRUE	FALSE	TRUE	TRUE
ESC_MC2788AA_AS	Human	Human	0.00541097	1	TRUE	TRUE	TRUE	TRUE	TRUE	TRUE	TRUE	TRUE
ESC_MC2788AA_AS	Human	Human	0.00542011	2	TRUE	TRUE	TRUE	TRUE	TRUE	TRUE	TRUE	TRUE
ESC_MC2788AA_AS	Human	Canine	0.00781013	3	FALSE	FALSE	TRUE	TRUE	TRUE	FALSE	TRUE	TRUE
ESC_MC2788AA_AS	Human	Canine	0.00934836	4	FALSE	FALSE	TRUE	TRUE	TRUE	FALSE	TRUE	TRUE
ESC_MC2788AA_AS	Human	Human	0.00984042	5	TRUE	TRUE	TRUE	TRUE	TRUE	TRUE	TRUE	TRUE
ESC_MC2824AA_AS	Human	Human	0.004667	1	TRUE	TRUE	TRUE	TRUE	TRUE	TRUE	TRUE	TRUE
ESC_MC2824AA_AS	Human	Human	0.00542011	2	TRUE	TRUE	TRUE	TRUE	TRUE	TRUE	TRUE	TRUE
ESC_MC2824AA_AS	Human	Human	0.00909645	3	TRUE	TRUE	TRUE	TRUE	TRUE	TRUE	TRUE	TRUE
ESC_MC2824AA_AS	Human	Canine	0.00913289	4	FALSE	FALSE	TRUE	TRUE	TRUE	FALSE	TRUE	TRUE
ESC_MC2824AA_AS	Human	Canine	0.0106711	5	FALSE	FALSE	TRUE	TRUE	TRUE	FALSE	TRUE	TRUE
ESC_MC3008AA_AS	Human	Human	0.004667	1	TRUE	TRUE	TRUE	TRUE	TRUE	TRUE	TRUE	TRUE
ESC_MC3008AA_AS	Human	Human	0.00541097	2	TRUE	TRUE	TRUE	TRUE	TRUE	TRUE	TRUE	TRUE
ESC_MC3008AA_AS	Human	Human	0.00745098	3	TRUE	TRUE	TRUE	TRUE	TRUE	TRUE	TRUE	TRUE
ESC_MC3008AA_AS	Human	Canine	0.00912375	4	FALSE	FALSE	TRUE	TRUE	TRUE	FALSE	TRUE	TRUE
ESC_MC3008AA_AS	Human	Human	0.00953305	5	TRUE	TRUE	TRUE	TRUE	TRUE	TRUE	TRUE	TRUE
ESC_MC2444AA_AS	Human	Human	0.00485059	1	TRUE	TRUE	TRUE	TRUE	TRUE	TRUE	TRUE	TRUE
ESC_MC2444AA_AS	Human	Human	0.00633012	2	TRUE	TRUE	TRUE	TRUE	TRUE	TRUE	TRUE	TRUE
ESC_MC2444AA_AS	Human	Human	0.00913205	3	TRUE	TRUE	TRUE	TRUE	TRUE	TRUE	TRUE	TRUE
ESC_MC2444AA_AS	Human	Human	0.0121402	4	TRUE	TRUE	TRUE	TRUE	TRUE	TRUE	TRUE	TRUE
ESC_MC2444AA_AS	Human	Human	0.0128158	5	TRUE	TRUE	TRUE	TRUE	TRUE	TRUE	TRUE	TRUE
ESC_MC2742AA_AS	Human	Human	0.00485059	1	TRUE	TRUE	TRUE	TRUE	TRUE	TRUE	TRUE	TRUE
ESC_MC2742AA_AS	Human	Human	0.00650448	2	TRUE	TRUE	TRUE	TRUE	TRUE	TRUE	TRUE	TRUE
ESC_MC2742AA_AS	Human	Human	0.00930641	3	TRUE	TRUE	TRUE	TRUE	TRUE	TRUE	TRUE	TRUE
ESC_MC2742AA_AS	Human	Human	0.0123145	4	TRUE	TRUE	TRUE	TRUE	TRUE	TRUE	TRUE	TRUE
ESC_MC2742AA_AS	Human	Human	0.0129901	5	TRUE	TRUE	TRUE	TRUE	TRUE	TRUE	TRUE	TRUE
ESC_MC2518AA_AS	Human	Human	0.00444287	1	TRUE	TRUE	TRUE	TRUE	TRUE	TRUE	TRUE	TRUE
ESC_MC2518AA_AS	Human	Human	0.00633012	2	TRUE	TRUE	TRUE	TRUE	TRUE	TRUE	TRUE	TRUE
ESC_MC2518AA_AS	Human	Human	0.00650448	3	TRUE	TRUE	TRUE	TRUE	TRUE	TRUE	TRUE	TRUE
ESC_MC2518AA_AS	Human	Human	0.00745098	4	TRUE	TRUE	TRUE	TRUE	TRUE	TRUE	TRUE	TRUE
ESC_MC2518AA_AS	Human	Human	0.00812658	5	TRUE	TRUE	TRUE	TRUE	TRUE	TRUE	TRUE	TRUE
ESC_MC3034AA_AS	Human	Human	0.00444287	1	TRUE	TRUE	TRUE	TRUE	TRUE	TRUE	TRUE	TRUE
ESC_MC3034AA_AS	Human	Human	0.00913205	2	TRUE	TRUE	TRUE	TRUE	TRUE	TRUE	TRUE	TRUE
ESC_MC3034AA_AS	Human	Human	0.00930641	3	TRUE	TRUE	TRUE	TRUE	TRUE	TRUE	TRUE	TRUE
ESC_MC3034AA_AS	Human	Human	0.00953305	4	TRUE	TRUE	TRUE	TRUE	TRUE	TRUE	TRUE	TRUE
ESC_MC3034AA_AS	Human	Human	0.0102086	5	TRUE	TRUE	TRUE	TRUE	TRUE	TRUE	TRUE	TRUE
ESC_DC3010AA_AS	Canine	Human	0.00567248	1	FALSE	FALSE	TRUE	TRUE	TRUE	FALSE	TRUE	TRUE
ESC_DC3010AA_AS	Canine	Human	0.00589476	2	FALSE	FALSE	TRUE	TRUE	TRUE	FALSE	TRUE	TRUE
ESC_DC3010AA_AS	Canine	Human	0.00597553	3	FALSE	FALSE	TRUE	TRUE	TRUE	FALSE	TRUE	TRUE
ESC_DC3010AA_AS	Canine	Human	0.00634689	4	FALSE	FALSE	TRUE	TRUE	TRUE	FALSE	TRUE	TRUE
ESC_DC3010AA_AS	Canine	Human	0.00673406	5	FALSE	FALSE	TRUE	TRUE	TRUE	FALSE	TRUE	TRUE
ESC_DC3054AA_AS	Human	Human	0.00504653	1	TRUE	TRUE	TRUE	TRUE	TRUE	TRUE	TRUE	TRUE
ESC_DC3054AA_AS	Human	Canine	0.00567248	2	FALSE	FALSE	TRUE	TRUE	TRUE	FALSE	TRUE	TRUE
ESC_DC3054AA_AS	Human	Human	0.00797492	3	TRUE	TRUE	TRUE	TRUE	TRUE	TRUE	TRUE	TRUE
ESC_DC3054AA_AS	Human	Human	0.00805569	4	TRUE	TRUE	TRUE	TRUE	TRUE	TRUE	TRUE	TRUE
ESC_DC3054AA_AS	Human	Human	0.0082806	5	TRUE	TRUE	TRUE	TRUE	TRUE	TRUE	TRUE	TRUE
ESC_GC8112AA_AS	Human	Human	0.00504653	1	TRUE	TRUE	TRUE	TRUE	TRUE	TRUE	TRUE	TRUE
ESC_GC8112AA_AS	Human	Canine	0.00673406	2	FALSE	FALSE	TRUE	TRUE	TRUE	FALSE	TRUE	TRUE
ESC_GC8112AA_AS	Human	Human	0.0090365	3	TRUE	TRUE	TRUE	TRUE	TRUE	TRUE	TRUE	TRUE
ESC_GC8112AA_AS	Human	Human	0.00911726	4	TRUE	TRUE	TRUE	TRUE	TRUE	TRUE	TRUE	TRUE
ESC_GC8112AA_AS	Human	Human	0.00934217	5	TRUE	TRUE	TRUE	TRUE	TRUE	TRUE	TRUE	TRUE
ESC_GC8139AA_AS	Human	Canine	0.00952635	1	FALSE	FALSE	TRUE	TRUE	TRUE	FALSE	TRUE	TRUE
ESC_GC8139AA_AS	Human	Human	0.00959459	2	TRUE	TRUE	TRUE	TRUE	TRUE	TRUE	TRUE	TRUE
ESC_GC8139AA_AS	Human	Human	0.0103517	3	TRUE	TRUE	TRUE	TRUE	TRUE	TRUE	TRUE	TRUE
ESC_GC8139AA_AS	Human	Human	0.0114133	4	TRUE	TRUE	TRUE	TRUE	TRUE	TRUE	TRUE	TRUE
ESC_GC8139AA_AS	Human	Human	0.0118288	5	TRUE	TRUE	TRUE	TRUE	TRUE	TRUE	TRUE	TRUE
ESC_GC8264AA_AS	Human	Canine	0.00745523	1	FALSE	FALSE	TRUE	TRUE	TRUE	FALSE	TRUE	TRUE
ESC_GC8264AA_AS	Human	Human	0.0082806	2	TRUE	TRUE	TRUE	TRUE	TRUE	TRUE	TRUE	TRUE
ESC_GC8264AA_AS	Human	Human	0.00934217	3	TRUE	TRUE	TRUE	TRUE	TRUE	TRUE	TRUE	TRUE
ESC_GC8264AA_AS	Human	Human	0.00959459	4	TRUE	TRUE	TRUE	TRUE	TRUE	TRUE	TRUE	TRUE
ESC_GC8264AA_AS	Human	Human	0.00975766	5	TRUE	TRUE	TRUE	TRUE	TRUE	TRUE	TRUE	TRUE
ESC_GC7994AA_AS	Human	Canine	0.00597553	1	FALSE	FALSE	TRUE	TRUE	TRUE	FALSE	TRUE	TRUE
ESC_GC7994AA_AS	Human	Human	0.00746172	2	TRUE	TRUE	TRUE	TRUE	TRUE	TRUE	TRUE	TRUE
ESC_GC7994AA_AS	Human	Human	0.00791386	3	TRUE	TRUE	TRUE	TRUE	TRUE	TRUE	TRUE	TRUE
ESC_GC7994AA_AS	Human	Human	0.00805569	4	TRUE	TRUE	TRUE	TRUE	TRUE	TRUE	TRUE	TRUE
ESC_GC7994AA_AS	Human	Human	0.00911726	5	TRUE	TRUE	TRUE	TRUE	TRUE	TRUE	TRUE	TRUE
ESC_GC8181AA_AS	Human	Human	0.00432822	1	TRUE	TRUE	TRUE	TRUE	TRUE	TRUE	TRUE	TRUE
ESC_GC8181AA_AS	Human	Canine	0.00589476	2	FALSE	FALSE	TRUE	TRUE	TRUE	FALSE	TRUE	TRUE
ESC_GC8181AA_AS	Human	Human	0.00746172	3	TRUE	TRUE	TRUE	TRUE	TRUE	TRUE	TRUE	TRUE
ESC_GC8181AA_AS	Human	Human	0.00797492	4	TRUE	TRUE	TRUE	TRUE	TRUE	TRUE	TRUE	TRUE
ESC_GC8181AA_AS	Human	Human	0.00857997	5	TRUE	TRUE	TRUE	TRUE	TRUE	TRUE	TRUE	TRUE
ESC_GC8343AA_AS	Human	Human	0.00432822	1	TRUE	TRUE	TRUE	TRUE	TRUE	TRUE	TRUE	TRUE
ESC_GC8343AA_AS	Human	Canine	0.00634689	2	FALSE	FALSE	TRUE	TRUE	TRUE	FALSE	TRUE	TRUE
ESC_GC8343AA_AS	Human	Human	0.00791386	3	TRUE	TRUE	TRUE	TRUE	TRUE	TRUE	TRUE	TRUE
ESC_GC8343AA_AS	Human	Human	0.00842706	4	TRUE	TRUE	TRUE	TRUE	TRUE	TRUE	TRUE	TRUE
ESC_GC8343AA_AS	Human	Human	0.00903211	5	TRUE	TRUE	TRUE	TRUE	TRUE	TRUE	TRUE	TRUE
ESC_DC3117AA_AS	Human	Canine	0.00809213	1	FALSE	FALSE	TRUE	TRUE	TRUE	FALSE	TRUE	TRUE
ESC_DC3117AA_AS	Human	Human	0.00857997	2	TRUE	TRUE	TRUE	TRUE	TRUE	TRUE	TRUE	TRUE
ESC_DC3117AA_AS	Human	Human	0.00903211	3	TRUE	TRUE	TRUE	TRUE	TRUE	TRUE	TRUE	TRUE
ESC_DC3117AA_AS	Human	Human	0.00963253	4	TRUE	TRUE	TRUE	TRUE	TRUE	TRUE	TRUE	TRUE
ESC_DC3117AA_AS	Human	Human	0.0096591	5	TRUE	TRUE	TRUE	TRUE	TRUE	TRUE	TRUE	TRUE
ESC_GC8100AA_AS	Human	Human	0.00687474	1	TRUE	TRUE	TRUE	TRUE	TRUE	TRUE	TRUE	TRUE
ESC_GC8100AA_AS	Human	Human	0.00752892	2	TRUE	TRUE	TRUE	TRUE	TRUE	TRUE	TRUE	TRUE
ESC_GC8100AA_AS	Human	Human	0.00779753	3	TRUE	TRUE	TRUE	TRUE	TRUE	TRUE	TRUE	TRUE
ESC_GC8100AA_AS	Human	Human	0.00809526	4	TRUE	TRUE	TRUE	TRUE	TRUE	TRUE	TRUE	TRUE
ESC_GC8100AA_AS	Human	Human	0.00816139	5	TRUE	TRUE	TRUE	TRUE	TRUE	TRUE	TRUE	TRUE
ESC_DC3155AA_AS	Human	Human	0.00235453	1	TRUE	TRUE	TRUE	TRUE	TRUE	TRUE	TRUE	TRUE
ESC_DC3155AA_AS	Human	Human	0.00269753	2	TRUE	TRUE	TRUE	TRUE	TRUE	TRUE	TRUE	TRUE
ESC_DC3155AA_AS	Human	Human	0.00331223	3	TRUE	TRUE	TRUE	TRUE	TRUE	TRUE	TRUE	TRUE
ESC_DC3155AA_AS	Human	Human	0.00541846	4	TRUE	TRUE	TRUE	TRUE	TRUE	TRUE	TRUE	TRUE
ESC_DC3155AA_AS	Human	Human	0.00543969	5	TRUE	TRUE	TRUE	TRUE	TRUE	TRUE	TRUE	TRUE
ESC_GC8347AA_AS	Human	Human	0.00101187	1	TRUE	TRUE	TRUE	TRUE	TRUE	TRUE	TRUE	TRUE
ESC_GC8347AA_AS	Human	Human	0.00162657	2	TRUE	TRUE	TRUE	TRUE	TRUE	TRUE	TRUE	TRUE
ESC_GC8347AA_AS	Human	Human	0.00235453	3	TRUE	TRUE	TRUE	TRUE	TRUE	TRUE	TRUE	TRUE
ESC_GC8347AA_AS	Human	Human	0.0037328	4	TRUE	TRUE	TRUE	TRUE	TRUE	TRUE	TRUE	TRUE
ESC_GC8347AA_AS	Human	Human	0.00375403	5	TRUE	TRUE	TRUE	TRUE	TRUE	TRUE	TRUE	TRUE
ESC_GC8328AA_AS	Human	Human	0.00144611	1	TRUE	TRUE	TRUE	TRUE	TRUE	TRUE	TRUE	TRUE
ESC_GC8328AA_AS	Human	Human	0.00162657	2	TRUE	TRUE	TRUE	TRUE	TRUE	TRUE	TRUE	TRUE
ESC_GC8328AA_AS	Human	Human	0.00331223	3	TRUE	TRUE	TRUE	TRUE	TRUE	TRUE	TRUE	TRUE
ESC_GC8328AA_AS	Human	Human	0.00416704	4	TRUE	TRUE	TRUE	TRUE	TRUE	TRUE	TRUE	TRUE
ESC_GC8328AA_AS	Human	Human	0.00418827	5	TRUE	TRUE	TRUE	TRUE	TRUE	TRUE	TRUE	TRUE
ESC_GC8284AA_AS	Human	Human	0.00101187	1	TRUE	TRUE	TRUE	TRUE	TRUE	TRUE	TRUE	TRUE
ESC_GC8284AA_AS	Human	Human	0.00144611	2	TRUE	TRUE	TRUE	TRUE	TRUE	TRUE	TRUE	TRUE
ESC_GC8284AA_AS	Human	Human	0.00269753	3	TRUE	TRUE	TRUE	TRUE	TRUE	TRUE	TRUE	TRUE
ESC_GC8284AA_AS	Human	Human	0.00348661	4	TRUE	TRUE	TRUE	TRUE	TRUE	TRUE	TRUE	TRUE
ESC_GC8284AA_AS	Human	Human	0.00350784	5	TRUE	TRUE	TRUE	TRUE	TRUE	TRUE	TRUE	TRUE
ESC_GC8097AA_AS	Human	Human	0.00465655	1	TRUE	TRUE	TRUE	TRUE	TRUE	TRUE	TRUE	TRUE
ESC_GC8097AA_AS	Human	Human	0.00490275	2	TRUE	TRUE	TRUE	TRUE	TRUE	TRUE	TRUE	TRUE
ESC_GC8097AA_AS	Human	Human	0.00533698	3	TRUE	TRUE	TRUE	TRUE	TRUE	TRUE	TRUE	TRUE
ESC_GC8097AA_AS	Human	Human	0.00625472	4	TRUE	TRUE	TRUE	TRUE	TRUE	TRUE	TRUE	TRUE
ESC_GC8097AA_AS	Human	Human	0.00627595	5	TRUE	TRUE	TRUE	TRUE	TRUE	TRUE	TRUE	TRUE
ESC_GC8067AA_AS	Human	Human	0.000280149	1	TRUE	TRUE	TRUE	TRUE	TRUE	TRUE	TRUE	TRUE
ESC_GC8067AA_AS	Human	Human	0.00348661	2	TRUE	TRUE	TRUE	TRUE	TRUE	TRUE	TRUE	TRUE
ESC_GC8067AA_AS	Human	Human	0.0037328	3	TRUE	TRUE	TRUE	TRUE	TRUE	TRUE	TRUE	TRUE
ESC_GC8067AA_AS	Human	Human	0.00416704	4	TRUE	TRUE	TRUE	TRUE	TRUE	TRUE	TRUE	TRUE
ESC_GC8067AA_AS	Human	Human	0.00437953	5	TRUE	TRUE	TRUE	TRUE	TRUE	TRUE	TRUE	TRUE
ESC_GC8216AA_AS	Human	Human	0.000280149	1	TRUE	TRUE	TRUE	TRUE	TRUE	TRUE	TRUE	TRUE
ESC_GC8216AA_AS	Human	Human	0.00350784	2	TRUE	TRUE	TRUE	TRUE	TRUE	TRUE	TRUE	TRUE
ESC_GC8216AA_AS	Human	Human	0.00375403	3	TRUE	TRUE	TRUE	TRUE	TRUE	TRUE	TRUE	TRUE
ESC_GC8216AA_AS	Human	Human	0.00418827	4	TRUE	TRUE	TRUE	TRUE	TRUE	TRUE	TRUE	TRUE
ESC_GC8216AA_AS	Human	Human	0.00440076	5	TRUE	TRUE	TRUE	TRUE	TRUE	TRUE	TRUE	TRUE
ESC_GC7993AA_AS	Human	Human	0.00437953	1	TRUE	TRUE	TRUE	TRUE	TRUE	TRUE	TRUE	TRUE
ESC_GC7993AA_AS	Human	Human	0.00440076	2	TRUE	TRUE	TRUE	TRUE	TRUE	TRUE	TRUE	TRUE
ESC_GC7993AA_AS	Human	Human	0.00476184	3	TRUE	TRUE	TRUE	TRUE	TRUE	TRUE	TRUE	TRUE
ESC_GC7993AA_AS	Human	Human	0.00507987	4	TRUE	TRUE	TRUE	TRUE	TRUE	TRUE	TRUE	TRUE
ESC_GC7993AA_AS	Human	Human	0.00532607	5	TRUE	TRUE	TRUE	TRUE	TRUE	TRUE	TRUE	TRUE
ESC_GC7638AA_AS	Human	Human	0.00319957	1	TRUE	TRUE	TRUE	TRUE	TRUE	TRUE	TRUE	TRUE
ESC_GC7638AA_AS	Human	Human	0.00361901	2	TRUE	TRUE	TRUE	TRUE	TRUE	TRUE	TRUE	TRUE
ESC_GC7638AA_AS	Human	Human	0.00422485	3	TRUE	TRUE	TRUE	TRUE	TRUE	TRUE	TRUE	TRUE
ESC_GC7638AA_AS	Human	Human	0.00431771	4	TRUE	TRUE	TRUE	TRUE	TRUE	TRUE	TRUE	TRUE
ESC_GC7638AA_AS	Human	Human	0.00433494	5	TRUE	TRUE	TRUE	TRUE	TRUE	TRUE	TRUE	TRUE
ESC_GC8282AA_AS	Human	Human	0.000780534	1	TRUE	TRUE	TRUE	TRUE	TRUE	TRUE	TRUE	TRUE
ESC_GC8282AA_AS	Human	Human	0.00138638	2	TRUE	TRUE	TRUE	TRUE	TRUE	TRUE	TRUE	TRUE
ESC_GC8282AA_AS	Human	Human	0.00147924	3	TRUE	TRUE	TRUE	TRUE	TRUE	TRUE	TRUE	TRUE
ESC_GC8282AA_AS	Human	Human	0.00149646	4	TRUE	TRUE	TRUE	TRUE	TRUE	TRUE	TRUE	TRUE
ESC_GC8282AA_AS	Human	Human	0.00151699	5	TRUE	TRUE	TRUE	TRUE	TRUE	TRUE	TRUE	TRUE
ESC_GC7970AA_AS	Human	Human	0.000780534	1	TRUE	TRUE	TRUE	TRUE	TRUE	TRUE	TRUE	TRUE
ESC_GC7970AA_AS	Human	Human	0.00127323	2	TRUE	TRUE	TRUE	TRUE	TRUE	TRUE	TRUE	TRUE
ESC_GC7970AA_AS	Human	Human	0.00136609	3	TRUE	TRUE	TRUE	TRUE	TRUE	TRUE	TRUE	TRUE
ESC_GC7970AA_AS	Human	Human	0.00138331	4	TRUE	TRUE	TRUE	TRUE	TRUE	TRUE	TRUE	TRUE
ESC_GC7970AA_AS	Human	Human	0.00140384	5	TRUE	TRUE	TRUE	TRUE	TRUE	TRUE	TRUE	TRUE
ESC_GC8255AA_AS	Human	Human	0.00079838	1	TRUE	TRUE	TRUE	TRUE	TRUE	TRUE	TRUE	TRUE
ESC_GC8255AA_AS	Human	Human	0.000908464	2	TRUE	TRUE	TRUE	TRUE	TRUE	TRUE	TRUE	TRUE
ESC_GC8255AA_AS	Human	Human	0.000928994	3	TRUE	TRUE	TRUE	TRUE	TRUE	TRUE	TRUE	TRUE
ESC_GC8255AA_AS	Human	Human	0.000953132	4	TRUE	TRUE	TRUE	TRUE	TRUE	TRUE	TRUE	TRUE
ESC_GC8255AA_AS	Human	Human	0.00116414	5	TRUE	TRUE	TRUE	TRUE	TRUE	TRUE	TRUE	TRUE
ESC_GC8146AA_AS	Human	Human	8.95024e-05	1	TRUE	TRUE	TRUE	TRUE	TRUE	TRUE	TRUE	TRUE
ESC_GC8146AA_AS	Human	Human	0.000152863	2	TRUE	TRUE	TRUE	TRUE	TRUE	TRUE	TRUE	TRUE
ESC_GC8146AA_AS	Human	Human	0.000284277	3	TRUE	TRUE	TRUE	TRUE	TRUE	TRUE	TRUE	TRUE
ESC_GC8146AA_AS	Human	Human	0.000303029	4	TRUE	TRUE	TRUE	TRUE	TRUE	TRUE	TRUE	TRUE
ESC_GC8146AA_AS	Human	Human	0.000392529	5	TRUE	TRUE	TRUE	TRUE	TRUE	TRUE	TRUE	TRUE
ESC_GC8200AA_AS	Human	Human	0.00103751	1	TRUE	TRUE	TRUE	TRUE	TRUE	TRUE	TRUE	TRUE
ESC_GC8200AA_AS	Human	Human	0.00112176	2	TRUE	TRUE	TRUE	TRUE	TRUE	TRUE	TRUE	TRUE
ESC_GC8200AA_AS	Human	Human	0.00118512	3	TRUE	TRUE	TRUE	TRUE	TRUE	TRUE	TRUE	TRUE
ESC_GC8200AA_AS	Human	Human	0.00128862	4	TRUE	TRUE	TRUE	TRUE	TRUE	TRUE	TRUE	TRUE
ESC_GC8200AA_AS	Human	Human	0.00131654	5	TRUE	TRUE	TRUE	TRUE	TRUE	TRUE	TRUE	TRUE
ESC_GC8289AA_AS	Human	Human	0.000303029	1	TRUE	TRUE	TRUE	TRUE	TRUE	TRUE	TRUE	TRUE
ESC_GC8289AA_AS	Human	Human	0.00038728	2	TRUE	TRUE	TRUE	TRUE	TRUE	TRUE	TRUE	TRUE
ESC_GC8289AA_AS	Human	Human	0.00045064	3	TRUE	TRUE	TRUE	TRUE	TRUE	TRUE	TRUE	TRUE
ESC_GC8289AA_AS	Human	Human	0.000582054	4	TRUE	TRUE	TRUE	TRUE	TRUE	TRUE	TRUE	TRUE
ESC_GC8289AA_AS	Human	Human	0.000690306	5	TRUE	TRUE	TRUE	TRUE	TRUE	TRUE	TRUE	TRUE
ESC_GC8373AA_AS	Human	Human	0.000654141	1	TRUE	TRUE	TRUE	TRUE	TRUE	TRUE	TRUE	TRUE
ESC_GC8373AA_AS	Human	Human	0.000738391	2	TRUE	TRUE	TRUE	TRUE	TRUE	TRUE	TRUE	TRUE
ESC_GC8373AA_AS	Human	Human	0.000801752	3	TRUE	TRUE	TRUE	TRUE	TRUE	TRUE	TRUE	TRUE
ESC_GC8373AA_AS	Human	Human	0.000819349	4	TRUE	TRUE	TRUE	TRUE	TRUE	TRUE	TRUE	TRUE
ESC_GC8373AA_AS	Human	Human	0.000933166	5	TRUE	TRUE	TRUE	TRUE	TRUE	TRUE	TRUE	TRUE
ESC_GC8315AA_AS	Human	Human	8.95024e-05	1	TRUE	TRUE	TRUE	TRUE	TRUE	TRUE	TRUE	TRUE
ESC_GC8315AA_AS	Human	Human	0.000108194	2	TRUE	TRUE	TRUE	TRUE	TRUE	TRUE	TRUE	TRUE
ESC_GC8315AA_AS	Human	Human	0.000239609	3	TRUE	TRUE	TRUE	TRUE	TRUE	TRUE	TRUE	TRUE
ESC_GC8315AA_AS	Human	Human	0.00034786	4	TRUE	TRUE	TRUE	TRUE	TRUE	TRUE	TRUE	TRUE
ESC_GC8315AA_AS	Human	Human	0.00038728	5	TRUE	TRUE	TRUE	TRUE	TRUE	TRUE	TRUE	TRUE
ESC_GC8174AA_AS	Human	Human	0.000108194	1	TRUE	TRUE	TRUE	TRUE	TRUE	TRUE	TRUE	TRUE
ESC_GC8174AA_AS	Human	Human	0.000152863	2	TRUE	TRUE	TRUE	TRUE	TRUE	TRUE	TRUE	TRUE
ESC_GC8174AA_AS	Human	Human	0.000260139	3	TRUE	TRUE	TRUE	TRUE	TRUE	TRUE	TRUE	TRUE
ESC_GC8174AA_AS	Human	Human	0.00036839	4	TRUE	TRUE	TRUE	TRUE	TRUE	TRUE	TRUE	TRUE
ESC_GC8174AA_AS	Human	Human	0.00045064	5	TRUE	TRUE	TRUE	TRUE	TRUE	TRUE	TRUE	TRUE
ESC_GC8335AA_AS	Human	Human	0.00034786	1	TRUE	TRUE	TRUE	TRUE	TRUE	TRUE	TRUE	TRUE
ESC_GC8335AA_AS	Human	Human	0.00036839	2	TRUE	TRUE	TRUE	TRUE	TRUE	TRUE	TRUE	TRUE
ESC_GC8335AA_AS	Human	Human	0.000392529	3	TRUE	TRUE	TRUE	TRUE	TRUE	TRUE	TRUE	TRUE
ESC_GC8335AA_AS	Human	Human	0.00049528	4	TRUE	TRUE	TRUE	TRUE	TRUE	TRUE	TRUE	TRUE
ESC_GC8335AA_AS	Human	Human	0.000690306	5	TRUE	TRUE	TRUE	TRUE	TRUE	TRUE	TRUE	TRUE
ESC_GC8229AA_AS	Human	Human	0.00359265	1	TRUE	TRUE	TRUE	TRUE	TRUE	TRUE	TRUE	TRUE
ESC_GC8229AA_AS	Human	Human	0.00361318	2	TRUE	TRUE	TRUE	TRUE	TRUE	TRUE	TRUE	TRUE
ESC_GC8229AA_AS	Human	Human	0.00363732	3	TRUE	TRUE	TRUE	TRUE	TRUE	TRUE	TRUE	TRUE
ESC_GC8229AA_AS	Human	Human	0.00369792	4	TRUE	TRUE	TRUE	TRUE	TRUE	TRUE	TRUE	TRUE
ESC_GC8229AA_AS	Human	Human	0.00384832	5	TRUE	TRUE	TRUE	TRUE	TRUE	TRUE	TRUE	TRUE
ESC_GC8169AA_AS	Human	Human	0.000239609	1	TRUE	TRUE	TRUE	TRUE	TRUE	TRUE	TRUE	TRUE
ESC_GC8169AA_AS	Human	Human	0.000260139	2	TRUE	TRUE	TRUE	TRUE	TRUE	TRUE	TRUE	TRUE
ESC_GC8169AA_AS	Human	Human	0.000284277	3	TRUE	TRUE	TRUE	TRUE	TRUE	TRUE	TRUE	TRUE
ESC_GC8169AA_AS	Human	Human	0.00049528	4	TRUE	TRUE	TRUE	TRUE	TRUE	TRUE	TRUE	TRUE
ESC_GC8169AA_AS	Human	Human	0.000582054	5	TRUE	TRUE	TRUE	TRUE	TRUE	TRUE	TRUE	TRUE
ESC_GC8037AA_AS	Human	Human	0.00116666	1	TRUE	TRUE	TRUE	TRUE	TRUE	TRUE	TRUE	TRUE
ESC_GC8037AA_AS	Human	Human	0.0013177	2	TRUE	TRUE	TRUE	TRUE	TRUE	TRUE	TRUE	TRUE
ESC_GC8037AA_AS	Human	Human	0.00133823	3	TRUE	TRUE	TRUE	TRUE	TRUE	TRUE	TRUE	TRUE
ESC_GC8037AA_AS	Human	Human	0.00136237	4	TRUE	TRUE	TRUE	TRUE	TRUE	TRUE	TRUE	TRUE
ESC_GC8037AA_AS	Human	Human	0.00157337	5	TRUE	TRUE	TRUE	TRUE	TRUE	TRUE	TRUE	TRUE
ESC_GC8164AA_AS	Human	Human	0.000862596	1	TRUE	TRUE	TRUE	TRUE	TRUE	TRUE	TRUE	TRUE
ESC_GC8164AA_AS	Human	Human	0.00101364	2	TRUE	TRUE	TRUE	TRUE	TRUE	TRUE	TRUE	TRUE
ESC_GC8164AA_AS	Human	Human	0.00103417	3	TRUE	TRUE	TRUE	TRUE	TRUE	TRUE	TRUE	TRUE
ESC_GC8164AA_AS	Human	Human	0.00105831	4	TRUE	TRUE	TRUE	TRUE	TRUE	TRUE	TRUE	TRUE
ESC_GC8164AA_AS	Human	Human	0.00126931	5	TRUE	TRUE	TRUE	TRUE	TRUE	TRUE	TRUE	TRUE
ESC_GC8277AA_AS	Human	Human	0.00187939	1	TRUE	TRUE	TRUE	TRUE	TRUE	TRUE	TRUE	TRUE
ESC_GC8277AA_AS	Human	Human	0.00245292	2	TRUE	TRUE	TRUE	TRUE	TRUE	TRUE	TRUE	TRUE
ESC_GC8277AA_AS	Human	Human	0.00260396	3	TRUE	TRUE	TRUE	TRUE	TRUE	TRUE	TRUE	TRUE
ESC_GC8277AA_AS	Human	Human	0.00262449	4	TRUE	TRUE	TRUE	TRUE	TRUE	TRUE	TRUE	TRUE
ESC_GC8277AA_AS	Human	Human	0.00264863	5	TRUE	TRUE	TRUE	TRUE	TRUE	TRUE	TRUE	TRUE
ESC_GC8213AA_AS	Human	Human	0.00387227	1	TRUE	TRUE	TRUE	TRUE	TRUE	TRUE	TRUE	TRUE
ESC_GC8213AA_AS	Human	Human	0.00565651	2	TRUE	TRUE	TRUE	TRUE	TRUE	TRUE	TRUE	TRUE
ESC_GC8213AA_AS	Human	Human	0.00591876	3	TRUE	TRUE	TRUE	TRUE	TRUE	TRUE	TRUE	TRUE
ESC_GC8213AA_AS	Human	Human	0.00606333	4	TRUE	TRUE	TRUE	TRUE	TRUE	TRUE	TRUE	TRUE
ESC_GC8213AA_AS	Human	Human	0.00657294	5	TRUE	TRUE	TRUE	TRUE	TRUE	TRUE	TRUE	TRUE
ESC_GC8274AA_AS	Human	Human	0.00387227	1	TRUE	TRUE	TRUE	TRUE	TRUE	TRUE	TRUE	TRUE
ESC_GC8274AA_AS	Human	Human	0.00595166	2	TRUE	TRUE	TRUE	TRUE	TRUE	TRUE	TRUE	TRUE
ESC_GC8274AA_AS	Human	Human	0.00621391	3	TRUE	TRUE	TRUE	TRUE	TRUE	TRUE	TRUE	TRUE
ESC_GC8274AA_AS	Human	Human	0.00635848	4	TRUE	TRUE	TRUE	TRUE	TRUE	TRUE	TRUE	TRUE
ESC_GC8274AA_AS	Human	Human	0.00686809	5	TRUE	TRUE	TRUE	TRUE	TRUE	TRUE	TRUE	TRUE
ESC_GC8032AA_AS	Human	Human	0.00128998	1	TRUE	TRUE	TRUE	TRUE	TRUE	TRUE	TRUE	TRUE
ESC_GC8032AA_AS	Human	Human	0.00185632	2	TRUE	TRUE	TRUE	TRUE	TRUE	TRUE	TRUE	TRUE
ESC_GC8032AA_AS	Human	Human	0.00263987	3	TRUE	TRUE	TRUE	TRUE	TRUE	TRUE	TRUE	TRUE
ESC_GC8032AA_AS	Human	Human	0.00334974	4	TRUE	TRUE	TRUE	TRUE	TRUE	TRUE	TRUE	TRUE
ESC_GC8032AA_AS	Human	Human	0.00375657	5	TRUE	TRUE	TRUE	TRUE	TRUE	TRUE	TRUE	TRUE
ESC_GC8321AA_AS	Human	Human	0.00128998	1	TRUE	TRUE	TRUE	TRUE	TRUE	TRUE	TRUE	TRUE
ESC_GC8321AA_AS	Human	Human	0.00146757	2	TRUE	TRUE	TRUE	TRUE	TRUE	TRUE	TRUE	TRUE
ESC_GC8321AA_AS	Human	Human	0.00329405	3	TRUE	TRUE	TRUE	TRUE	TRUE	TRUE	TRUE	TRUE
ESC_GC8321AA_AS	Human	Human	0.00400392	4	TRUE	TRUE	TRUE	TRUE	TRUE	TRUE	TRUE	TRUE
ESC_GC8321AA_AS	Human	Human	0.00441074	5	TRUE	TRUE	TRUE	TRUE	TRUE	TRUE	TRUE	TRUE
ESC_GC8354AA_AS	Human	Human	0.00146757	1	TRUE	TRUE	TRUE	TRUE	TRUE	TRUE	TRUE	TRUE
ESC_GC8354AA_AS	Human	Human	0.00185632	2	TRUE	TRUE	TRUE	TRUE	TRUE	TRUE	TRUE	TRUE
ESC_GC8354AA_AS	Human	Human	0.00386039	3	TRUE	TRUE	TRUE	TRUE	TRUE	TRUE	TRUE	TRUE
ESC_GC8354AA_AS	Human	Human	0.00457026	4	TRUE	TRUE	TRUE	TRUE	TRUE	TRUE	TRUE	TRUE
ESC_GC8354AA_AS	Human	Human	0.00497708	5	TRUE	TRUE	TRUE	TRUE	TRUE	TRUE	TRUE	TRUE
ESC_GC8029AA_AS	Human	Human	0.00263987	1	TRUE	TRUE	TRUE	TRUE	TRUE	TRUE	TRUE	TRUE
ESC_GC8029AA_AS	Human	Human	0.00329405	2	TRUE	TRUE	TRUE	TRUE	TRUE	TRUE	TRUE	TRUE
ESC_GC8029AA_AS	Human	Human	0.00386039	3	TRUE	TRUE	TRUE	TRUE	TRUE	TRUE	TRUE	TRUE
ESC_GC8029AA_AS	Human	Human	0.00461684	4	TRUE	TRUE	TRUE	TRUE	TRUE	TRUE	TRUE	TRUE
ESC_GC8029AA_AS	Human	Human	0.00471626	5	TRUE	TRUE	TRUE	TRUE	TRUE	TRUE	TRUE	TRUE
ESC_GC8376AA_AS	Human	Human	0.0057647	1	TRUE	TRUE	TRUE	TRUE	TRUE	TRUE	TRUE	TRUE
ESC_GC8376AA_AS	Human	Human	0.00727573	2	TRUE	TRUE	TRUE	TRUE	TRUE	TRUE	TRUE	TRUE
ESC_GC8376AA_AS	Human	Human	0.00737514	3	TRUE	TRUE	TRUE	TRUE	TRUE	TRUE	TRUE	TRUE
ESC_GC8376AA_AS	Human	Human	0.00758862	4	TRUE	TRUE	TRUE	TRUE	TRUE	TRUE	TRUE	TRUE
ESC_GC8376AA_AS	Human	Human	0.00824279	5	TRUE	TRUE	TRUE	TRUE	TRUE	TRUE	TRUE	TRUE
ESC_GC7984AA_AS	Human	Human	0.000150831	1	TRUE	TRUE	TRUE	TRUE	TRUE	TRUE	TRUE	TRUE
ESC_GC7984AA_AS	Human	Human	0.00226243	2	TRUE	TRUE	TRUE	TRUE	TRUE	TRUE	TRUE	TRUE
ESC_GC7984AA_AS	Human	Human	0.00471626	3	TRUE	TRUE	TRUE	TRUE	TRUE	TRUE	TRUE	TRUE
ESC_GC7984AA_AS	Human	Human	0.00503379	4	TRUE	TRUE	TRUE	TRUE	TRUE	TRUE	TRUE	TRUE
ESC_GC7984AA_AS	Human	Human	0.006133	5	TRUE	TRUE	TRUE	TRUE	TRUE	TRUE	TRUE	TRUE
ESC_GC8377AA_AS	Human	Human	0.000150831	1	TRUE	TRUE	TRUE	TRUE	TRUE	TRUE	TRUE	TRUE
ESC_GC8377AA_AS	Human	Human	0.00216301	2	TRUE	TRUE	TRUE	TRUE	TRUE	TRUE	TRUE	TRUE
ESC_GC8377AA_AS	Human	Human	0.00461684	3	TRUE	TRUE	TRUE	TRUE	TRUE	TRUE	TRUE	TRUE
ESC_GC8377AA_AS	Human	Human	0.00493437	4	TRUE	TRUE	TRUE	TRUE	TRUE	TRUE	TRUE	TRUE
ESC_GC8377AA_AS	Human	Human	0.00603359	5	TRUE	TRUE	TRUE	TRUE	TRUE	TRUE	TRUE	TRUE
ESC_GC8329AA_AS	Human	Human	0.00216301	1	TRUE	TRUE	TRUE	TRUE	TRUE	TRUE	TRUE	TRUE
ESC_GC8329AA_AS	Human	Human	0.00226243	2	TRUE	TRUE	TRUE	TRUE	TRUE	TRUE	TRUE	TRUE
ESC_GC8329AA_AS	Human	Human	0.00604472	3	TRUE	TRUE	TRUE	TRUE	TRUE	TRUE	TRUE	TRUE
ESC_GC8329AA_AS	Human	Human	0.00636225	4	TRUE	TRUE	TRUE	TRUE	TRUE	TRUE	TRUE	TRUE
ESC_GC8329AA_AS	Human	Human	0.00746146	5	TRUE	TRUE	TRUE	TRUE	TRUE	TRUE	TRUE	TRUE
ESC_DC3139AA_AS	Human	Human	0.00425116	1	TRUE	TRUE	TRUE	TRUE	TRUE	TRUE	TRUE	TRUE
ESC_DC3139AA_AS	Human	Human	0.00490493	2	TRUE	TRUE	TRUE	TRUE	TRUE	TRUE	TRUE	TRUE
ESC_DC3139AA_AS	Human	Human	0.00493437	3	TRUE	TRUE	TRUE	TRUE	TRUE	TRUE	TRUE	TRUE
ESC_DC3139AA_AS	Human	Human	0.00503379	4	TRUE	TRUE	TRUE	TRUE	TRUE	TRUE	TRUE	TRUE
ESC_DC3139AA_AS	Human	Human	0.00636225	5	TRUE	TRUE	TRUE	TRUE	TRUE	TRUE	TRUE	TRUE
ESC_DC3017AA_AS	Canine	Human	0.00235991	1	FALSE	FALSE	TRUE	TRUE	TRUE	FALSE	TRUE	TRUE
ESC_DC3017AA_AS	Canine	Human	0.00507207	2	FALSE	FALSE	TRUE	TRUE	TRUE	FALSE	TRUE	TRUE
ESC_DC3017AA_AS	Canine	Human	0.00625627	3	FALSE	FALSE	TRUE	TRUE	TRUE	FALSE	TRUE	TRUE
ESC_DC3017AA_AS	Canine	Human	0.00746242	4	FALSE	FALSE	TRUE	TRUE	TRUE	FALSE	TRUE	TRUE
ESC_DC3017AA_AS	Canine	Human	0.00945222	5	FALSE	FALSE	TRUE	TRUE	TRUE	FALSE	TRUE	TRUE
ESC_GC8159AA_AS	Human	Canine	0.00235991	1	FALSE	FALSE	TRUE	TRUE	TRUE	FALSE	TRUE	TRUE
ESC_GC8159AA_AS	Human	Human	0.00372041	2	TRUE	TRUE	TRUE	TRUE	TRUE	TRUE	TRUE	TRUE
ESC_GC8159AA_AS	Human	Human	0.0063406	3	TRUE	TRUE	TRUE	TRUE	TRUE	TRUE	TRUE	TRUE
ESC_GC8159AA_AS	Human	Human	0.00754674	4	TRUE	TRUE	TRUE	TRUE	TRUE	TRUE	TRUE	TRUE
ESC_GC8159AA_AS	Human	Human	0.00953655	5	TRUE	TRUE	TRUE	TRUE	TRUE	TRUE	TRUE	TRUE
ESC_GC8196AA_AS	Human	Human	0.00372041	1	TRUE	TRUE	TRUE	TRUE	TRUE	TRUE	TRUE	TRUE
ESC_GC8196AA_AS	Human	Canine	0.00507207	2	FALSE	FALSE	TRUE	TRUE	TRUE	FALSE	TRUE	TRUE
ESC_GC8196AA_AS	Human	Human	0.00905275	3	TRUE	TRUE	TRUE	TRUE	TRUE	TRUE	TRUE	TRUE
ESC_GC8196AA_AS	Human	Human	0.0102589	4	TRUE	TRUE	TRUE	TRUE	TRUE	TRUE	TRUE	TRUE
ESC_GC8196AA_AS	Human	Human	0.0122487	5	TRUE	TRUE	TRUE	TRUE	TRUE	TRUE	TRUE	TRUE
ESC_GC8130AA_AS	Human	Canine	0.00625627	1	FALSE	FALSE	TRUE	TRUE	TRUE	FALSE	TRUE	TRUE
ESC_GC8130AA_AS	Human	Human	0.0063406	2	TRUE	TRUE	TRUE	TRUE	TRUE	TRUE	TRUE	TRUE
ESC_GC8130AA_AS	Human	Human	0.00903474	3	TRUE	TRUE	TRUE	TRUE	TRUE	TRUE	TRUE	TRUE
ESC_GC8130AA_AS	Human	Human	0.00905275	4	TRUE	TRUE	TRUE	TRUE	TRUE	TRUE	TRUE	TRUE
ESC_GC8130AA_AS	Human	Human	0.0110245	5	TRUE	TRUE	TRUE	TRUE	TRUE	TRUE	TRUE	TRUE
ESC_GC8014AA_AS	Human	Human	0.00968288	1	TRUE	TRUE	TRUE	TRUE	TRUE	TRUE	TRUE	TRUE
ESC_GC8014AA_AS	Human	Canine	0.0104154	2	FALSE	FALSE	TRUE	TRUE	TRUE	FALSE	TRUE	TRUE
ESC_GC8014AA_AS	Human	Human	0.0104997	3	TRUE	TRUE	TRUE	TRUE	TRUE	TRUE	TRUE	TRUE
ESC_GC8014AA_AS	Human	Human	0.0119877	4	TRUE	TRUE	TRUE	TRUE	TRUE	TRUE	TRUE	TRUE
ESC_GC8014AA_AS	Human	Human	0.0126805	5	TRUE	TRUE	TRUE	TRUE	TRUE	TRUE	TRUE	TRUE
ESC_GC8043AA_AS	Human	Canine	0.00966588	1	FALSE	FALSE	TRUE	TRUE	TRUE	FALSE	TRUE	TRUE
ESC_GC8043AA_AS	Human	Human	0.00968288	2	TRUE	TRUE	TRUE	TRUE	TRUE	TRUE	TRUE	TRUE
ESC_GC8043AA_AS	Human	Human	0.0097502	3	TRUE	TRUE	TRUE	TRUE	TRUE	TRUE	TRUE	TRUE
ESC_GC8043AA_AS	Human	Human	0.0112382	4	TRUE	TRUE	TRUE	TRUE	TRUE	TRUE	TRUE	TRUE
ESC_GC8043AA_AS	Human	Human	0.011931	5	TRUE	TRUE	TRUE	TRUE	TRUE	TRUE	TRUE	TRUE
ESC_GC8076AA_AS	Human	Human	0.00511241	1	TRUE	TRUE	TRUE	TRUE	TRUE	TRUE	TRUE	TRUE
ESC_GC8076AA_AS	Human	Human	0.00904165	2	TRUE	TRUE	TRUE	TRUE	TRUE	TRUE	TRUE	TRUE
ESC_GC8076AA_AS	Human	Canine	0.0100734	3	FALSE	FALSE	TRUE	TRUE	TRUE	FALSE	TRUE	TRUE
ESC_GC8076AA_AS	Human	Human	0.0101578	4	TRUE	TRUE	TRUE	TRUE	TRUE	TRUE	TRUE	TRUE
ESC_GC8076AA_AS	Human	Human	0.0111092	5	TRUE	TRUE	TRUE	TRUE	TRUE	TRUE	TRUE	TRUE
ESC_GC8199AA_AS	Human	Human	0.00511241	1	TRUE	TRUE	TRUE	TRUE	TRUE	TRUE	TRUE	TRUE
ESC_GC8199AA_AS	Human	Human	0.0134228	2	TRUE	TRUE	TRUE	TRUE	TRUE	TRUE	TRUE	TRUE
ESC_GC8199AA_AS	Human	Canine	0.0144546	3	FALSE	FALSE	TRUE	TRUE	TRUE	FALSE	TRUE	TRUE
ESC_GC8199AA_AS	Human	Human	0.0145389	4	TRUE	TRUE	TRUE	TRUE	TRUE	TRUE	TRUE	TRUE
ESC_GC8199AA_AS	Human	Human	0.0154903	5	TRUE	TRUE	TRUE	TRUE	TRUE	TRUE	TRUE	TRUE
ESC_GC8084AA_AS	Human	Human	0.00324292	1	TRUE	TRUE	TRUE	TRUE	TRUE	TRUE	TRUE	TRUE
ESC_GC8084AA_AS	Human	Canine	0.00746242	2	FALSE	FALSE	TRUE	TRUE	TRUE	FALSE	TRUE	TRUE
ESC_GC8084AA_AS	Human	Human	0.00754674	3	TRUE	TRUE	TRUE	TRUE	TRUE	TRUE	TRUE	TRUE
ESC_GC8084AA_AS	Human	Human	0.00898379	4	TRUE	TRUE	TRUE	TRUE	TRUE	TRUE	TRUE	TRUE
ESC_GC8084AA_AS	Human	Human	0.00903474	5	TRUE	TRUE	TRUE	TRUE	TRUE	TRUE	TRUE	TRUE
ESC_GC8251AA_AS	Human	Human	0.00324292	1	TRUE	TRUE	TRUE	TRUE	TRUE	TRUE	TRUE	TRUE
ESC_GC8251AA_AS	Human	Canine	0.00952994	2	FALSE	FALSE	TRUE	TRUE	TRUE	FALSE	TRUE	TRUE
ESC_GC8251AA_AS	Human	Human	0.00961427	3	TRUE	TRUE	TRUE	TRUE	TRUE	TRUE	TRUE	TRUE
ESC_GC8251AA_AS	Human	Human	0.0110513	4	TRUE	TRUE	TRUE	TRUE	TRUE	TRUE	TRUE	TRUE
ESC_GC8251AA_AS	Human	Human	0.0111023	5	TRUE	TRUE	TRUE	TRUE	TRUE	TRUE	TRUE	TRUE
ESC_GC8155AA_AS	Human	Human	0.0083517	1	TRUE	TRUE	TRUE	TRUE	TRUE	TRUE	TRUE	TRUE
ESC_GC8155AA_AS	Human	Human	0.0106005	2	TRUE	TRUE	TRUE	TRUE	TRUE	TRUE	TRUE	TRUE
ESC_GC8155AA_AS	Human	Human	0.0110579	3	TRUE	TRUE	TRUE	TRUE	TRUE	TRUE	TRUE	TRUE
ESC_GC8155AA_AS	Human	Canine	0.0115263	4	FALSE	FALSE	TRUE	TRUE	TRUE	FALSE	TRUE	TRUE
ESC_GC8155AA_AS	Human	Human	0.0116107	5	TRUE	TRUE	TRUE	TRUE	TRUE	TRUE	TRUE	TRUE
ESC_GC8011AA_AS	Human	Human	0.00804952	1	TRUE	TRUE	TRUE	TRUE	TRUE	TRUE	TRUE	TRUE
ESC_GC8011AA_AS	Human	Human	0.0083517	2	TRUE	TRUE	TRUE	TRUE	TRUE	TRUE	TRUE	TRUE
ESC_GC8011AA_AS	Human	Human	0.00898379	3	TRUE	TRUE	TRUE	TRUE	TRUE	TRUE	TRUE	TRUE
ESC_GC8011AA_AS	Human	Human	0.00943525	4	TRUE	TRUE	TRUE	TRUE	TRUE	TRUE	TRUE	TRUE
ESC_GC8011AA_AS	Human	Canine	0.00945222	5	FALSE	FALSE	TRUE	TRUE	TRUE	FALSE	TRUE	TRUE
ESC_GC8339AA_AS	Human	Human	0.00804952	1	TRUE	TRUE	TRUE	TRUE	TRUE	TRUE	TRUE	TRUE
ESC_GC8339AA_AS	Human	Human	0.00847037	2	TRUE	TRUE	TRUE	TRUE	TRUE	TRUE	TRUE	TRUE
ESC_GC8339AA_AS	Human	Human	0.00912415	3	TRUE	TRUE	TRUE	TRUE	TRUE	TRUE	TRUE	TRUE
ESC_GC8339AA_AS	Human	Human	0.00991807	4	TRUE	TRUE	TRUE	TRUE	TRUE	TRUE	TRUE	TRUE
ESC_GC8339AA_AS	Human	Human	0.0106005	5	TRUE	TRUE	TRUE	TRUE	TRUE	TRUE	TRUE	TRUE
ESC_GC8025AA_AS	Human	Human	0.0017048	1	TRUE	TRUE	TRUE	TRUE	TRUE	TRUE	TRUE	TRUE
ESC_GC8025AA_AS	Human	Human	0.00490493	2	TRUE	TRUE	TRUE	TRUE	TRUE	TRUE	TRUE	TRUE
ESC_GC8025AA_AS	Human	Human	0.00668736	3	TRUE	TRUE	TRUE	TRUE	TRUE	TRUE	TRUE	TRUE
ESC_GC8025AA_AS	Human	Human	0.00678678	4	TRUE	TRUE	TRUE	TRUE	TRUE	TRUE	TRUE	TRUE
ESC_GC8025AA_AS	Human	Human	0.00688913	5	TRUE	TRUE	TRUE	TRUE	TRUE	TRUE	TRUE	TRUE
ESC_GC8086AA_AS	Human	Human	0.0017048	1	TRUE	TRUE	TRUE	TRUE	TRUE	TRUE	TRUE	TRUE
ESC_GC8086AA_AS	Human	Human	0.00425116	2	TRUE	TRUE	TRUE	TRUE	TRUE	TRUE	TRUE	TRUE
ESC_GC8086AA_AS	Human	Human	0.00603359	3	TRUE	TRUE	TRUE	TRUE	TRUE	TRUE	TRUE	TRUE
ESC_GC8086AA_AS	Human	Human	0.006133	4	TRUE	TRUE	TRUE	TRUE	TRUE	TRUE	TRUE	TRUE
ESC_GC8086AA_AS	Human	Human	0.00623536	5	TRUE	TRUE	TRUE	TRUE	TRUE	TRUE	TRUE	TRUE
ESC_GC8407AA_AS	Human	Human	0.00341719	1	TRUE	TRUE	TRUE	TRUE	TRUE	TRUE	TRUE	TRUE
ESC_GC8407AA_AS	Human	Human	0.00548335	2	TRUE	TRUE	TRUE	TRUE	TRUE	TRUE	TRUE	TRUE
ESC_GC8407AA_AS	Human	Human	0.00552452	3	TRUE	TRUE	TRUE	TRUE	TRUE	TRUE	TRUE	TRUE
ESC_GC8407AA_AS	Human	Human	0.0065871	4	TRUE	TRUE	TRUE	TRUE	TRUE	TRUE	TRUE	TRUE
ESC_GC8407AA_AS	Human	Human	0.00676557	5	TRUE	TRUE	TRUE	TRUE	TRUE	TRUE	TRUE	TRUE
ESC_HA6833AA_AS	Human	Human	0.00280919	1	TRUE	TRUE	TRUE	TRUE	TRUE	TRUE	TRUE	TRUE
ESC_HA6833AA_AS	Human	Human	0.00680968	2	TRUE	TRUE	TRUE	TRUE	TRUE	TRUE	TRUE	TRUE
ESC_HA6833AA_AS	Human	Human	0.00716951	3	TRUE	TRUE	TRUE	TRUE	TRUE	TRUE	TRUE	TRUE
ESC_HA6833AA_AS	Human	Human	0.00729648	4	TRUE	TRUE	TRUE	TRUE	TRUE	TRUE	TRUE	TRUE
ESC_HA6833AA_AS	Human	Human	0.00797605	5	TRUE	TRUE	TRUE	TRUE	TRUE	TRUE	TRUE	TRUE
ESC_HA6941AA_AS	Human	Human	0.00280919	1	TRUE	TRUE	TRUE	TRUE	TRUE	TRUE	TRUE	TRUE
ESC_HA6941AA_AS	Human	Human	0.00694515	2	TRUE	TRUE	TRUE	TRUE	TRUE	TRUE	TRUE	TRUE
ESC_HA6941AA_AS	Human	Human	0.00730498	3	TRUE	TRUE	TRUE	TRUE	TRUE	TRUE	TRUE	TRUE
ESC_HA6941AA_AS	Human	Human	0.00743195	4	TRUE	TRUE	TRUE	TRUE	TRUE	TRUE	TRUE	TRUE
ESC_HA6941AA_AS	Human	Human	0.00811152	5	TRUE	TRUE	TRUE	TRUE	TRUE	TRUE	TRUE	TRUE
ESC_HA6855AA_AS	Human	Human	0.00729648	1	TRUE	TRUE	TRUE	TRUE	TRUE	TRUE	TRUE	TRUE
ESC_HA6855AA_AS	Human	Human	0.00743195	2	TRUE	TRUE	TRUE	TRUE	TRUE	TRUE	TRUE	TRUE
ESC_HA6855AA_AS	Human	Human	0.00882203	3	TRUE	TRUE	TRUE	TRUE	TRUE	TRUE	TRUE	TRUE
ESC_HA6855AA_AS	Human	Human	0.00918186	4	TRUE	TRUE	TRUE	TRUE	TRUE	TRUE	TRUE	TRUE
ESC_HA6855AA_AS	Human	Human	0.0099884	5	TRUE	TRUE	TRUE	TRUE	TRUE	TRUE	TRUE	TRUE
ESC_HA6846AA_AS	Human	Human	4.41307e-05	1	TRUE	TRUE	TRUE	TRUE	TRUE	TRUE	TRUE	TRUE
ESC_HA6846AA_AS	Human	Human	0.00516469	2	TRUE	TRUE	TRUE	TRUE	TRUE	TRUE	TRUE	TRUE
ESC_HA6846AA_AS	Human	Human	0.00552452	3	TRUE	TRUE	TRUE	TRUE	TRUE	TRUE	TRUE	TRUE
ESC_HA6846AA_AS	Human	Human	0.00613489	4	TRUE	TRUE	TRUE	TRUE	TRUE	TRUE	TRUE	TRUE
ESC_HA6846AA_AS	Human	Human	0.00801722	5	TRUE	TRUE	TRUE	TRUE	TRUE	TRUE	TRUE	TRUE
ESC_HA6847AA_AS	Human	Human	4.41307e-05	1	TRUE	TRUE	TRUE	TRUE	TRUE	TRUE	TRUE	TRUE
ESC_HA6847AA_AS	Human	Human	0.00512352	2	TRUE	TRUE	TRUE	TRUE	TRUE	TRUE	TRUE	TRUE
ESC_HA6847AA_AS	Human	Human	0.00548335	3	TRUE	TRUE	TRUE	TRUE	TRUE	TRUE	TRUE	TRUE
ESC_HA6847AA_AS	Human	Human	0.00609372	4	TRUE	TRUE	TRUE	TRUE	TRUE	TRUE	TRUE	TRUE
ESC_HA6847AA_AS	Human	Human	0.00797605	5	TRUE	TRUE	TRUE	TRUE	TRUE	TRUE	TRUE	TRUE
ESC_HA6854AA_AS	Human	Human	0.00609372	1	TRUE	TRUE	TRUE	TRUE	TRUE	TRUE	TRUE	TRUE
ESC_HA6854AA_AS	Human	Human	0.00613489	2	TRUE	TRUE	TRUE	TRUE	TRUE	TRUE	TRUE	TRUE
ESC_HA6854AA_AS	Human	Human	0.00675841	3	TRUE	TRUE	TRUE	TRUE	TRUE	TRUE	TRUE	TRUE
ESC_HA6854AA_AS	Human	Human	0.00711824	4	TRUE	TRUE	TRUE	TRUE	TRUE	TRUE	TRUE	TRUE
ESC_HA6854AA_AS	Human	Human	0.00961094	5	TRUE	TRUE	TRUE	TRUE	TRUE	TRUE	TRUE	TRUE
ESC_HA7014AA_AS	Human	Human	0.00341719	1	TRUE	TRUE	TRUE	TRUE	TRUE	TRUE	TRUE	TRUE
ESC_HA7014AA_AS	Human	Human	0.00512352	2	TRUE	TRUE	TRUE	TRUE	TRUE	TRUE	TRUE	TRUE
ESC_HA7014AA_AS	Human	Human	0.00516469	3	TRUE	TRUE	TRUE	TRUE	TRUE	TRUE	TRUE	TRUE
ESC_HA7014AA_AS	Human	Human	0.00655895	4	TRUE	TRUE	TRUE	TRUE	TRUE	TRUE	TRUE	TRUE
ESC_HA7014AA_AS	Human	Human	0.00673743	5	TRUE	TRUE	TRUE	TRUE	TRUE	TRUE	TRUE	TRUE
ESC_MC3144AA_AS	Human	Human	0.00619775	1	TRUE	TRUE	TRUE	TRUE	TRUE	TRUE	TRUE	TRUE
ESC_MC3144AA_AS	Human	Human	0.00623536	2	TRUE	TRUE	TRUE	TRUE	TRUE	TRUE	TRUE	TRUE
ESC_MC3144AA_AS	Human	Human	0.00635704	3	TRUE	TRUE	TRUE	TRUE	TRUE	TRUE	TRUE	TRUE
ESC_MC3144AA_AS	Human	Human	0.00655895	4	TRUE	TRUE	TRUE	TRUE	TRUE	TRUE	TRUE	TRUE
ESC_MC3144AA_AS	Human	Human	0.00656866	5	TRUE	TRUE	TRUE	TRUE	TRUE	TRUE	TRUE	TRUE
ESC_MC2415AA_AS	Human	Human	0.00317792	1	TRUE	TRUE	TRUE	TRUE	TRUE	TRUE	TRUE	TRUE
ESC_MC2415AA_AS	Human	Human	0.00411874	2	TRUE	TRUE	TRUE	TRUE	TRUE	TRUE	TRUE	TRUE
ESC_MC2415AA_AS	Human	Human	0.00433036	3	TRUE	TRUE	TRUE	TRUE	TRUE	TRUE	TRUE	TRUE
ESC_MC2415AA_AS	Human	Human	0.00477685	4	TRUE	TRUE	TRUE	TRUE	TRUE	TRUE	TRUE	TRUE
ESC_MC2415AA_AS	Human	Human	0.00619775	5	TRUE	TRUE	TRUE	TRUE	TRUE	TRUE	TRUE	TRUE
ESC_MC2685AA_AS	Human	Human	0.00317792	1	TRUE	TRUE	TRUE	TRUE	TRUE	TRUE	TRUE	TRUE
ESC_MC2685AA_AS	Human	Human	0.00585118	2	TRUE	TRUE	TRUE	TRUE	TRUE	TRUE	TRUE	TRUE
ESC_MC2685AA_AS	Human	Human	0.0060628	3	TRUE	TRUE	TRUE	TRUE	TRUE	TRUE	TRUE	TRUE
ESC_MC2685AA_AS	Human	Human	0.00650928	4	TRUE	TRUE	TRUE	TRUE	TRUE	TRUE	TRUE	TRUE
ESC_MC2685AA_AS	Human	Human	0.00793019	5	TRUE	TRUE	TRUE	TRUE	TRUE	TRUE	TRUE	TRUE
ESC_MC2450AA_AS	Human	Human	0.00390588	1	TRUE	TRUE	TRUE	TRUE	TRUE	TRUE	TRUE	TRUE
ESC_MC2450AA_AS	Human	Human	0.00411874	2	TRUE	TRUE	TRUE	TRUE	TRUE	TRUE	TRUE	TRUE
ESC_MC2450AA_AS	Human	Human	0.00435237	3	TRUE	TRUE	TRUE	TRUE	TRUE	TRUE	TRUE	TRUE
ESC_MC2450AA_AS	Human	Human	0.00585118	4	TRUE	TRUE	TRUE	TRUE	TRUE	TRUE	TRUE	TRUE
ESC_MC2450AA_AS	Human	Human	0.00635704	5	TRUE	TRUE	TRUE	TRUE	TRUE	TRUE	TRUE	TRUE
ESC_MC2676AA_AS	Human	Human	0.0026582	1	TRUE	TRUE	TRUE	TRUE	TRUE	TRUE	TRUE	TRUE
ESC_MC2676AA_AS	Human	Human	0.00352541	2	TRUE	TRUE	TRUE	TRUE	TRUE	TRUE	TRUE	TRUE
ESC_MC2676AA_AS	Human	Human	0.00390588	3	TRUE	TRUE	TRUE	TRUE	TRUE	TRUE	TRUE	TRUE
ESC_MC2676AA_AS	Human	Human	0.00433036	4	TRUE	TRUE	TRUE	TRUE	TRUE	TRUE	TRUE	TRUE
ESC_MC2676AA_AS	Human	Human	0.0060628	5	TRUE	TRUE	TRUE	TRUE	TRUE	TRUE	TRUE	TRUE
ESC_MC2726AA_AS	Human	Human	0.00352541	1	TRUE	TRUE	TRUE	TRUE	TRUE	TRUE	TRUE	TRUE
ESC_MC2726AA_AS	Human	Human	0.00567605	2	TRUE	TRUE	TRUE	TRUE	TRUE	TRUE	TRUE	TRUE
ESC_MC2726AA_AS	Human	Human	0.00692373	3	TRUE	TRUE	TRUE	TRUE	TRUE	TRUE	TRUE	TRUE
ESC_MC2726AA_AS	Human	Human	0.00734821	4	TRUE	TRUE	TRUE	TRUE	TRUE	TRUE	TRUE	TRUE
ESC_MC2726AA_AS	Human	Human	0.00908065	5	TRUE	TRUE	TRUE	TRUE	TRUE	TRUE	TRUE	TRUE
ESC_MC3028AA_AS	Human	Human	0.0026582	1	TRUE	TRUE	TRUE	TRUE	TRUE	TRUE	TRUE	TRUE
ESC_MC3028AA_AS	Human	Human	0.00435237	2	TRUE	TRUE	TRUE	TRUE	TRUE	TRUE	TRUE	TRUE
ESC_MC3028AA_AS	Human	Human	0.00477685	3	TRUE	TRUE	TRUE	TRUE	TRUE	TRUE	TRUE	TRUE
ESC_MC3028AA_AS	Human	Human	0.00567605	4	TRUE	TRUE	TRUE	TRUE	TRUE	TRUE	TRUE	TRUE
ESC_MC3028AA_AS	Human	Human	0.00650928	5	TRUE	TRUE	TRUE	TRUE	TRUE	TRUE	TRUE	TRUE
ESC_DC3124AA_AS	Human	Human	0.000279784	1	TRUE	TRUE	TRUE	TRUE	TRUE	TRUE	TRUE	TRUE
ESC_DC3124AA_AS	Human	Human	0.00350704	2	TRUE	TRUE	TRUE	TRUE	TRUE	TRUE	TRUE	TRUE
ESC_DC3124AA_AS	Human	Human	0.00542215	3	TRUE	TRUE	TRUE	TRUE	TRUE	TRUE	TRUE	TRUE
ESC_DC3124AA_AS	Human	Human	0.00675412	4	TRUE	TRUE	TRUE	TRUE	TRUE	TRUE	TRUE	TRUE
ESC_DC3124AA_AS	Human	Human	0.00677267	5	TRUE	TRUE	TRUE	TRUE	TRUE	TRUE	TRUE	TRUE
ESC_GC7646AA_AS	Human	Human	0.000279784	1	TRUE	TRUE	TRUE	TRUE	TRUE	TRUE	TRUE	TRUE
ESC_GC7646AA_AS	Human	Human	0.00340895	2	TRUE	TRUE	TRUE	TRUE	TRUE	TRUE	TRUE	TRUE
ESC_GC7646AA_AS	Human	Human	0.00532406	3	TRUE	TRUE	TRUE	TRUE	TRUE	TRUE	TRUE	TRUE
ESC_GC7646AA_AS	Human	Human	0.00665603	4	TRUE	TRUE	TRUE	TRUE	TRUE	TRUE	TRUE	TRUE
ESC_GC7646AA_AS	Human	Human	0.00667458	5	TRUE	TRUE	TRUE	TRUE	TRUE	TRUE	TRUE	TRUE
ESC_GC8333AA_AS	Human	Human	0.00340895	1	TRUE	TRUE	TRUE	TRUE	TRUE	TRUE	TRUE	TRUE
ESC_GC8333AA_AS	Human	Human	0.00350704	2	TRUE	TRUE	TRUE	TRUE	TRUE	TRUE	TRUE	TRUE
ESC_GC8333AA_AS	Human	Human	0.00776072	3	TRUE	TRUE	TRUE	TRUE	TRUE	TRUE	TRUE	TRUE
ESC_GC8333AA_AS	Human	Human	0.00909269	4	TRUE	TRUE	TRUE	TRUE	TRUE	TRUE	TRUE	TRUE
ESC_GC8333AA_AS	Human	Human	0.00911125	5	TRUE	TRUE	TRUE	TRUE	TRUE	TRUE	TRUE	TRUE
ESC_MC2668AA_AS	Human	Human	0.00296095	1	TRUE	TRUE	TRUE	TRUE	TRUE	TRUE	TRUE	TRUE
ESC_MC2668AA_AS	Human	Human	0.00422017	2	TRUE	TRUE	TRUE	TRUE	TRUE	TRUE	TRUE	TRUE
ESC_MC2668AA_AS	Human	Human	0.00747927	3	TRUE	TRUE	TRUE	TRUE	TRUE	TRUE	TRUE	TRUE
ESC_MC2668AA_AS	Human	Human	0.00911512	4	TRUE	TRUE	TRUE	TRUE	TRUE	TRUE	TRUE	TRUE
ESC_MC2668AA_AS	Human	Human	0.0102737	5	TRUE	TRUE	TRUE	TRUE	TRUE	TRUE	TRUE	TRUE
ESC_MC2953AA_AS	Human	Human	0.00276666	1	TRUE	TRUE	TRUE	TRUE	TRUE	TRUE	TRUE	TRUE
ESC_MC2953AA_AS	Human	Human	0.00296095	2	TRUE	TRUE	TRUE	TRUE	TRUE	TRUE	TRUE	TRUE
ESC_MC2953AA_AS	Human	Human	0.00602576	3	TRUE	TRUE	TRUE	TRUE	TRUE	TRUE	TRUE	TRUE
ESC_MC2953AA_AS	Human	Human	0.00766161	4	TRUE	TRUE	TRUE	TRUE	TRUE	TRUE	TRUE	TRUE
ESC_MC2953AA_AS	Human	Human	0.0088202	5	TRUE	TRUE	TRUE	TRUE	TRUE	TRUE	TRUE	TRUE
ESC_MC2881AA_AS	Human	Human	0.00276666	1	TRUE	TRUE	TRUE	TRUE	TRUE	TRUE	TRUE	TRUE
ESC_MC2881AA_AS	Human	Human	0.00422017	2	TRUE	TRUE	TRUE	TRUE	TRUE	TRUE	TRUE	TRUE
ESC_MC2881AA_AS	Human	Human	0.00456937	3	TRUE	TRUE	TRUE	TRUE	TRUE	TRUE	TRUE	TRUE
ESC_MC2881AA_AS	Human	Human	0.00620521	4	TRUE	TRUE	TRUE	TRUE	TRUE	TRUE	TRUE	TRUE
ESC_MC2881AA_AS	Human	Human	0.00736381	5	TRUE	TRUE	TRUE	TRUE	TRUE	TRUE	TRUE	TRUE
ESC_MC3157AA_AS	Human	Human	0.00456937	1	TRUE	TRUE	TRUE	TRUE	TRUE	TRUE	TRUE	TRUE
ESC_MC3157AA_AS	Human	Human	0.00602576	2	TRUE	TRUE	TRUE	TRUE	TRUE	TRUE	TRUE	TRUE
ESC_MC3157AA_AS	Human	Human	0.00724427	3	TRUE	TRUE	TRUE	TRUE	TRUE	TRUE	TRUE	TRUE
ESC_MC3157AA_AS	Human	Human	0.00747927	4	TRUE	TRUE	TRUE	TRUE	TRUE	TRUE	TRUE	TRUE
ESC_MC3157AA_AS	Human	Human	0.00840287	5	TRUE	TRUE	TRUE	TRUE	TRUE	TRUE	TRUE	TRUE
ESC_MC2555AA_AS	Human	Human	0.00253157	1	TRUE	TRUE	TRUE	TRUE	TRUE	TRUE	TRUE	TRUE
ESC_MC2555AA_AS	Human	Human	0.00255012	2	TRUE	TRUE	TRUE	TRUE	TRUE	TRUE	TRUE	TRUE
ESC_MC2555AA_AS	Human	Human	0.0045407	3	TRUE	TRUE	TRUE	TRUE	TRUE	TRUE	TRUE	TRUE
ESC_MC2555AA_AS	Human	Human	0.00695162	4	TRUE	TRUE	TRUE	TRUE	TRUE	TRUE	TRUE	TRUE
ESC_MC2555AA_AS	Human	Human	0.00824466	5	TRUE	TRUE	TRUE	TRUE	TRUE	TRUE	TRUE	TRUE
ESC_MC2649AA_AS	Human	Human	2.44152e-05	1	TRUE	TRUE	TRUE	TRUE	TRUE	TRUE	TRUE	TRUE
ESC_MC2649AA_AS	Human	Human	0.00255012	2	TRUE	TRUE	TRUE	TRUE	TRUE	TRUE	TRUE	TRUE
ESC_MC2649AA_AS	Human	Human	0.00277238	3	TRUE	TRUE	TRUE	TRUE	TRUE	TRUE	TRUE	TRUE
ESC_MC2649AA_AS	Human	Human	0.00518329	4	TRUE	TRUE	TRUE	TRUE	TRUE	TRUE	TRUE	TRUE
ESC_MC2649AA_AS	Human	Human	0.00647634	5	TRUE	TRUE	TRUE	TRUE	TRUE	TRUE	TRUE	TRUE
ESC_MC2654AA_AS	Human	Human	2.44152e-05	1	TRUE	TRUE	TRUE	TRUE	TRUE	TRUE	TRUE	TRUE
ESC_MC2654AA_AS	Human	Human	0.00253157	2	TRUE	TRUE	TRUE	TRUE	TRUE	TRUE	TRUE	TRUE
ESC_MC2654AA_AS	Human	Human	0.00275382	3	TRUE	TRUE	TRUE	TRUE	TRUE	TRUE	TRUE	TRUE
ESC_MC2654AA_AS	Human	Human	0.00516474	4	TRUE	TRUE	TRUE	TRUE	TRUE	TRUE	TRUE	TRUE
ESC_MC2654AA_AS	Human	Human	0.00645778	5	TRUE	TRUE	TRUE	TRUE	TRUE	TRUE	TRUE	TRUE
ESC_MC2609AA_AS	Human	Human	0.00363249	1	TRUE	TRUE	TRUE	TRUE	TRUE	TRUE	TRUE	TRUE
ESC_MC2609AA_AS	Human	Human	0.00516474	2	TRUE	TRUE	TRUE	TRUE	TRUE	TRUE	TRUE	TRUE
ESC_MC2609AA_AS	Human	Human	0.00518329	3	TRUE	TRUE	TRUE	TRUE	TRUE	TRUE	TRUE	TRUE
ESC_MC2609AA_AS	Human	Human	0.00695162	4	TRUE	TRUE	TRUE	TRUE	TRUE	TRUE	TRUE	TRUE
ESC_MC2609AA_AS	Human	Human	0.00753673	5	TRUE	TRUE	TRUE	TRUE	TRUE	TRUE	TRUE	TRUE
ESC_MC2642AA_AS	Human	Human	0.00275382	1	TRUE	TRUE	TRUE	TRUE	TRUE	TRUE	TRUE	TRUE
ESC_MC2642AA_AS	Human	Human	0.00277238	2	TRUE	TRUE	TRUE	TRUE	TRUE	TRUE	TRUE	TRUE
ESC_MC2642AA_AS	Human	Human	0.00363249	3	TRUE	TRUE	TRUE	TRUE	TRUE	TRUE	TRUE	TRUE
ESC_MC2642AA_AS	Human	Human	0.0045407	4	TRUE	TRUE	TRUE	TRUE	TRUE	TRUE	TRUE	TRUE
ESC_MC2642AA_AS	Human	Human	0.00512581	5	TRUE	TRUE	TRUE	TRUE	TRUE	TRUE	TRUE	TRUE
ESC_GC8019AA_AS	Human	Human	0.000323183	1	TRUE	TRUE	TRUE	TRUE	TRUE	TRUE	TRUE	TRUE
ESC_GC8019AA_AS	Human	Human	0.000444063	2	TRUE	TRUE	TRUE	TRUE	TRUE	TRUE	TRUE	TRUE
ESC_GC8019AA_AS	Human	Human	0.00120904	3	TRUE	TRUE	TRUE	TRUE	TRUE	TRUE	TRUE	TRUE
ESC_GC8019AA_AS	Human	Human	0.00601572	4	TRUE	TRUE	TRUE	TRUE	TRUE	TRUE	TRUE	TRUE
ESC_GC8019AA_AS	Human	Human	0.00674268	5	TRUE	TRUE	TRUE	TRUE	TRUE	TRUE	TRUE	TRUE
ESC_GC8281AA_AS	Human	Human	0.000323183	1	TRUE	TRUE	TRUE	TRUE	TRUE	TRUE	TRUE	TRUE
ESC_GC8281AA_AS	Human	Human	0.000388025	2	TRUE	TRUE	TRUE	TRUE	TRUE	TRUE	TRUE	TRUE
ESC_GC8281AA_AS	Human	Human	0.001153	3	TRUE	TRUE	TRUE	TRUE	TRUE	TRUE	TRUE	TRUE
ESC_GC8281AA_AS	Human	Human	0.00595968	4	TRUE	TRUE	TRUE	TRUE	TRUE	TRUE	TRUE	TRUE
ESC_GC8281AA_AS	Human	Human	0.00668665	5	TRUE	TRUE	TRUE	TRUE	TRUE	TRUE	TRUE	TRUE
ESC_GC8222AA_AS	Human	Human	0.000388025	1	TRUE	TRUE	TRUE	TRUE	TRUE	TRUE	TRUE	TRUE
ESC_GC8222AA_AS	Human	Human	0.000444063	2	TRUE	TRUE	TRUE	TRUE	TRUE	TRUE	TRUE	TRUE
ESC_GC8222AA_AS	Human	Human	0.0012286	3	TRUE	TRUE	TRUE	TRUE	TRUE	TRUE	TRUE	TRUE
ESC_GC8222AA_AS	Human	Human	0.00603528	4	TRUE	TRUE	TRUE	TRUE	TRUE	TRUE	TRUE	TRUE
ESC_GC8222AA_AS	Human	Human	0.00676225	5	TRUE	TRUE	TRUE	TRUE	TRUE	TRUE	TRUE	TRUE
ESC_GC8172AA_AS	Human	Human	0.001153	1	TRUE	TRUE	TRUE	TRUE	TRUE	TRUE	TRUE	TRUE
ESC_GC8172AA_AS	Human	Human	0.00120904	2	TRUE	TRUE	TRUE	TRUE	TRUE	TRUE	TRUE	TRUE
ESC_GC8172AA_AS	Human	Human	0.0012286	3	TRUE	TRUE	TRUE	TRUE	TRUE	TRUE	TRUE	TRUE
ESC_GC8172AA_AS	Human	Human	0.0066637	4	TRUE	TRUE	TRUE	TRUE	TRUE	TRUE	TRUE	TRUE
ESC_GC8172AA_AS	Human	Human	0.00739066	5	TRUE	TRUE	TRUE	TRUE	TRUE	TRUE	TRUE	TRUE
ESC_MC9684AA_AS	Human	Human	0.00490983	1	TRUE	TRUE	TRUE	TRUE	TRUE	TRUE	TRUE	TRUE
ESC_MC9684AA_AS	Human	Human	0.00668665	2	TRUE	TRUE	TRUE	TRUE	TRUE	TRUE	TRUE	TRUE
ESC_MC9684AA_AS	Human	Human	0.00674268	3	TRUE	TRUE	TRUE	TRUE	TRUE	TRUE	TRUE	TRUE
ESC_MC9684AA_AS	Human	Human	0.00676225	4	TRUE	TRUE	TRUE	TRUE	TRUE	TRUE	TRUE	TRUE
ESC_MC9684AA_AS	Human	Human	0.00697603	5	TRUE	TRUE	TRUE	TRUE	TRUE	TRUE	TRUE	TRUE
ESC_MC2838AA_AS	Human	Human	0.00295008	1	TRUE	TRUE	TRUE	TRUE	TRUE	TRUE	TRUE	TRUE
ESC_MC2838AA_AS	Human	Human	0.00301188	2	TRUE	TRUE	TRUE	TRUE	TRUE	TRUE	TRUE	TRUE
ESC_MC2838AA_AS	Human	Human	0.00490983	3	TRUE	TRUE	TRUE	TRUE	TRUE	TRUE	TRUE	TRUE
ESC_MC2838AA_AS	Human	Human	0.00498894	4	TRUE	TRUE	TRUE	TRUE	TRUE	TRUE	TRUE	TRUE
ESC_MC2838AA_AS	Human	Human	0.00595968	5	TRUE	TRUE	TRUE	TRUE	TRUE	TRUE	TRUE	TRUE
ESC_MC2471AA_AS	Human	Human	0.00417952	1	TRUE	TRUE	TRUE	TRUE	TRUE	TRUE	TRUE	TRUE
ESC_MC2471AA_AS	Human	Human	0.00424131	2	TRUE	TRUE	TRUE	TRUE	TRUE	TRUE	TRUE	TRUE
ESC_MC2471AA_AS	Human	Human	0.00447279	3	TRUE	TRUE	TRUE	TRUE	TRUE	TRUE	TRUE	TRUE
ESC_MC2471AA_AS	Human	Human	0.00498894	4	TRUE	TRUE	TRUE	TRUE	TRUE	TRUE	TRUE	TRUE
ESC_MC2471AA_AS	Human	Human	0.00672976	5	TRUE	TRUE	TRUE	TRUE	TRUE	TRUE	TRUE	TRUE
ESC_MC2645AA_AS	Human	Human	0.00447279	1	TRUE	TRUE	TRUE	TRUE	TRUE	TRUE	TRUE	TRUE
ESC_MC2645AA_AS	Human	Human	0.00742493	2	TRUE	TRUE	TRUE	TRUE	TRUE	TRUE	TRUE	TRUE
ESC_MC2645AA_AS	Human	Human	0.0084219	3	TRUE	TRUE	TRUE	TRUE	TRUE	TRUE	TRUE	TRUE
ESC_MC2645AA_AS	Human	Human	0.00848369	4	TRUE	TRUE	TRUE	TRUE	TRUE	TRUE	TRUE	TRUE
ESC_MC2645AA_AS	Human	Human	0.00923132	5	TRUE	TRUE	TRUE	TRUE	TRUE	TRUE	TRUE	TRUE
ESC_MC9660AA_AS	Human	Human	0.00672976	1	TRUE	TRUE	TRUE	TRUE	TRUE	TRUE	TRUE	TRUE
ESC_MC9660AA_AS	Human	Human	0.00742493	2	TRUE	TRUE	TRUE	TRUE	TRUE	TRUE	TRUE	TRUE
ESC_MC9660AA_AS	Human	Human	0.0106789	3	TRUE	TRUE	TRUE	TRUE	TRUE	TRUE	TRUE	TRUE
ESC_MC9660AA_AS	Human	Human	0.0107407	4	TRUE	TRUE	TRUE	TRUE	TRUE	TRUE	TRUE	TRUE
ESC_MC9660AA_AS	Human	Human	0.0114883	5	TRUE	TRUE	TRUE	TRUE	TRUE	TRUE	TRUE	TRUE
ESC_MC2947AA_AS	Human	Human	6.61894e-05	1	TRUE	TRUE	TRUE	TRUE	TRUE	TRUE	TRUE	TRUE
ESC_MC2947AA_AS	Human	Human	0.00301188	2	TRUE	TRUE	TRUE	TRUE	TRUE	TRUE	TRUE	TRUE
ESC_MC2947AA_AS	Human	Human	0.00424131	3	TRUE	TRUE	TRUE	TRUE	TRUE	TRUE	TRUE	TRUE
ESC_MC2947AA_AS	Human	Human	0.0051876	4	TRUE	TRUE	TRUE	TRUE	TRUE	TRUE	TRUE	TRUE
ESC_MC2947AA_AS	Human	Human	0.00520318	5	TRUE	TRUE	TRUE	TRUE	TRUE	TRUE	TRUE	TRUE
ESC_MC2948AA_AS	Human	Human	6.61894e-05	1	TRUE	TRUE	TRUE	TRUE	TRUE	TRUE	TRUE	TRUE
ESC_MC2948AA_AS	Human	Human	0.00295008	2	TRUE	TRUE	TRUE	TRUE	TRUE	TRUE	TRUE	TRUE
ESC_MC2948AA_AS	Human	Human	0.00417952	3	TRUE	TRUE	TRUE	TRUE	TRUE	TRUE	TRUE	TRUE
ESC_MC2948AA_AS	Human	Human	0.00512581	4	TRUE	TRUE	TRUE	TRUE	TRUE	TRUE	TRUE	TRUE
ESC_MC2948AA_AS	Human	Human	0.00514139	5	TRUE	TRUE	TRUE	TRUE	TRUE	TRUE	TRUE	TRUE
ESC_GC8272AA_AS	Human	Human	0.00463335	1	TRUE	TRUE	TRUE	TRUE	TRUE	TRUE	TRUE	TRUE
ESC_GC8272AA_AS	Human	Human	0.0080311	2	TRUE	TRUE	TRUE	TRUE	TRUE	TRUE	TRUE	TRUE
ESC_GC8272AA_AS	Human	Human	0.00858031	3	TRUE	TRUE	TRUE	TRUE	TRUE	TRUE	TRUE	TRUE
ESC_GC8272AA_AS	Human	Human	0.0120066	4	TRUE	TRUE	TRUE	TRUE	TRUE	TRUE	TRUE	TRUE
ESC_GC8272AA_AS	Human	Human	0.0120684	5	TRUE	TRUE	TRUE	TRUE	TRUE	TRUE	TRUE	TRUE
ESC_MC3143AA_AS	Human	Human	0.00463335	1	TRUE	TRUE	TRUE	TRUE	TRUE	TRUE	TRUE	TRUE
ESC_MC3143AA_AS	Human	Human	0.00561664	2	TRUE	TRUE	TRUE	TRUE	TRUE	TRUE	TRUE	TRUE
ESC_MC3143AA_AS	Human	Human	0.00616585	3	TRUE	TRUE	TRUE	TRUE	TRUE	TRUE	TRUE	TRUE
ESC_MC3143AA_AS	Human	Human	0.00959213	4	TRUE	TRUE	TRUE	TRUE	TRUE	TRUE	TRUE	TRUE
ESC_MC3143AA_AS	Human	Human	0.00965392	5	TRUE	TRUE	TRUE	TRUE	TRUE	TRUE	TRUE	TRUE
ESC_MC9638AA_AS	Human	Human	0.00608731	1	TRUE	TRUE	TRUE	TRUE	TRUE	TRUE	TRUE	TRUE
ESC_MC9638AA_AS	Human	Human	0.00616585	2	TRUE	TRUE	TRUE	TRUE	TRUE	TRUE	TRUE	TRUE
ESC_MC9638AA_AS	Human	Human	0.00858031	3	TRUE	TRUE	TRUE	TRUE	TRUE	TRUE	TRUE	TRUE
ESC_MC9638AA_AS	Human	Human	0.0100628	4	TRUE	TRUE	TRUE	TRUE	TRUE	TRUE	TRUE	TRUE
ESC_MC9638AA_AS	Human	Human	0.0101246	5	TRUE	TRUE	TRUE	TRUE	TRUE	TRUE	TRUE	TRUE
ESC_MC2981AA_AS	Human	Human	0.00514139	1	TRUE	TRUE	TRUE	TRUE	TRUE	TRUE	TRUE	TRUE
ESC_MC2981AA_AS	Human	Human	0.00520318	2	TRUE	TRUE	TRUE	TRUE	TRUE	TRUE	TRUE	TRUE
ESC_MC2981AA_AS	Human	Human	0.00546265	3	TRUE	TRUE	TRUE	TRUE	TRUE	TRUE	TRUE	TRUE
ESC_MC2981AA_AS	Human	Human	0.00561664	4	TRUE	TRUE	TRUE	TRUE	TRUE	TRUE	TRUE	TRUE
ESC_MC2981AA_AS	Human	Human	0.00608731	5	TRUE	TRUE	TRUE	TRUE	TRUE	TRUE	TRUE	TRUE
ESC_HA6886AA_AS	Human	Human	0.00543809	1	TRUE	TRUE	TRUE	TRUE	TRUE	TRUE	TRUE	TRUE
ESC_HA6886AA_AS	Human	Human	0.00824981	2	TRUE	TRUE	TRUE	TRUE	TRUE	TRUE	TRUE	TRUE
ESC_HA6886AA_AS	Human	Human	0.00840806	3	TRUE	TRUE	TRUE	TRUE	TRUE	TRUE	TRUE	TRUE
ESC_HA6886AA_AS	Human	Human	0.00861115	4	TRUE	TRUE	TRUE	TRUE	TRUE	TRUE	TRUE	TRUE
ESC_HA6886AA_AS	Human	Human	0.0093638	5	TRUE	TRUE	TRUE	TRUE	TRUE	TRUE	TRUE	TRUE
ESC_MC9642AA_AS	Human	Human	0.00543809	1	TRUE	TRUE	TRUE	TRUE	TRUE	TRUE	TRUE	TRUE
ESC_MC9642AA_AS	Human	Human	0.0078488	2	TRUE	TRUE	TRUE	TRUE	TRUE	TRUE	TRUE	TRUE
ESC_MC9642AA_AS	Human	Human	0.00800705	3	TRUE	TRUE	TRUE	TRUE	TRUE	TRUE	TRUE	TRUE
ESC_MC9642AA_AS	Human	Human	0.00821014	4	TRUE	TRUE	TRUE	TRUE	TRUE	TRUE	TRUE	TRUE
ESC_MC9642AA_AS	Human	Human	0.00896279	5	TRUE	TRUE	TRUE	TRUE	TRUE	TRUE	TRUE	TRUE
ESC_MC2890AA_AS	Human	Human	0.00626627	1	TRUE	TRUE	TRUE	TRUE	TRUE	TRUE	TRUE	TRUE
ESC_MC2890AA_AS	Human	Human	0.00662762	2	TRUE	TRUE	TRUE	TRUE	TRUE	TRUE	TRUE	TRUE
ESC_MC2890AA_AS	Human	Human	0.00738027	3	TRUE	TRUE	TRUE	TRUE	TRUE	TRUE	TRUE	TRUE
ESC_MC2890AA_AS	Human	Human	0.00800705	4	TRUE	TRUE	TRUE	TRUE	TRUE	TRUE	TRUE	TRUE
ESC_MC2890AA_AS	Human	Human	0.00822404	5	TRUE	TRUE	TRUE	TRUE	TRUE	TRUE	TRUE	TRUE
ESC_MC2543AA_AS	Human	Human	0.0075118	1	TRUE	TRUE	TRUE	TRUE	TRUE	TRUE	TRUE	TRUE
ESC_MC2543AA_AS	Human	Human	0.00939539	2	TRUE	TRUE	TRUE	TRUE	TRUE	TRUE	TRUE	TRUE
ESC_MC2543AA_AS	Human	Human	0.00988709	3	TRUE	TRUE	TRUE	TRUE	TRUE	TRUE	TRUE	TRUE
ESC_MC2543AA_AS	Human	Human	0.0106352	4	TRUE	TRUE	TRUE	TRUE	TRUE	TRUE	TRUE	TRUE
ESC_MC2543AA_AS	Human	Human	0.0114696	5	TRUE	TRUE	TRUE	TRUE	TRUE	TRUE	TRUE	TRUE
ESC_MC2943AA_AS	Human	Human	0.00577458	1	TRUE	TRUE	TRUE	TRUE	TRUE	TRUE	TRUE	TRUE
ESC_MC2943AA_AS	Human	Human	0.00626627	2	TRUE	TRUE	TRUE	TRUE	TRUE	TRUE	TRUE	TRUE
ESC_MC2943AA_AS	Human	Human	0.00701434	3	TRUE	TRUE	TRUE	TRUE	TRUE	TRUE	TRUE	TRUE
ESC_MC2943AA_AS	Human	Human	0.0075118	4	TRUE	TRUE	TRUE	TRUE	TRUE	TRUE	TRUE	TRUE
ESC_MC2943AA_AS	Human	Human	0.0078488	5	TRUE	TRUE	TRUE	TRUE	TRUE	TRUE	TRUE	TRUE
ESC_MC2724AA_AS	Human	Human	0.00577458	1	TRUE	TRUE	TRUE	TRUE	TRUE	TRUE	TRUE	TRUE
ESC_MC2724AA_AS	Human	Human	0.00662762	2	TRUE	TRUE	TRUE	TRUE	TRUE	TRUE	TRUE	TRUE
ESC_MC2724AA_AS	Human	Human	0.00737569	3	TRUE	TRUE	TRUE	TRUE	TRUE	TRUE	TRUE	TRUE
ESC_MC2724AA_AS	Human	Human	0.00821014	4	TRUE	TRUE	TRUE	TRUE	TRUE	TRUE	TRUE	TRUE
ESC_MC2724AA_AS	Human	Human	0.00821946	5	TRUE	TRUE	TRUE	TRUE	TRUE	TRUE	TRUE	TRUE
ESC_MC2515AA_AS	Human	Human	0.00415463	1	TRUE	TRUE	TRUE	TRUE	TRUE	TRUE	TRUE	TRUE
ESC_MC2515AA_AS	Human	Human	0.0078124	2	TRUE	TRUE	TRUE	TRUE	TRUE	TRUE	TRUE	TRUE
ESC_MC2515AA_AS	Human	Human	0.00799323	3	TRUE	TRUE	TRUE	TRUE	TRUE	TRUE	TRUE	TRUE
ESC_MC2515AA_AS	Human	Human	0.00822792	4	TRUE	TRUE	TRUE	TRUE	TRUE	TRUE	TRUE	TRUE
ESC_MC2515AA_AS	Human	Human	0.00846798	5	TRUE	TRUE	TRUE	TRUE	TRUE	TRUE	TRUE	TRUE
ESC_MC2527AA_AS	Human	Human	0.00415463	1	TRUE	TRUE	TRUE	TRUE	TRUE	TRUE	TRUE	TRUE
ESC_MC2527AA_AS	Human	Human	0.00621618	2	TRUE	TRUE	TRUE	TRUE	TRUE	TRUE	TRUE	TRUE
ESC_MC2527AA_AS	Human	Human	0.00639701	3	TRUE	TRUE	TRUE	TRUE	TRUE	TRUE	TRUE	TRUE
ESC_MC2527AA_AS	Human	Human	0.00663169	4	TRUE	TRUE	TRUE	TRUE	TRUE	TRUE	TRUE	TRUE
ESC_MC2527AA_AS	Human	Human	0.00687176	5	TRUE	TRUE	TRUE	TRUE	TRUE	TRUE	TRUE	TRUE
ESC_MC2617AA_AS	Human	Human	0.00293869	1	TRUE	TRUE	TRUE	TRUE	TRUE	TRUE	TRUE	TRUE
ESC_MC2617AA_AS	Human	Human	0.00495148	2	TRUE	TRUE	TRUE	TRUE	TRUE	TRUE	TRUE	TRUE
ESC_MC2617AA_AS	Human	Human	0.00610971	3	TRUE	TRUE	TRUE	TRUE	TRUE	TRUE	TRUE	TRUE
ESC_MC2617AA_AS	Human	Human	0.00630101	4	TRUE	TRUE	TRUE	TRUE	TRUE	TRUE	TRUE	TRUE
ESC_MC2617AA_AS	Human	Human	0.00663169	5	TRUE	TRUE	TRUE	TRUE	TRUE	TRUE	TRUE	TRUE
ESC_MC2675AA_AS	Human	Human	0.00293869	1	TRUE	TRUE	TRUE	TRUE	TRUE	TRUE	TRUE	TRUE
ESC_MC2675AA_AS	Human	Human	0.00453596	2	TRUE	TRUE	TRUE	TRUE	TRUE	TRUE	TRUE	TRUE
ESC_MC2675AA_AS	Human	Human	0.00569419	3	TRUE	TRUE	TRUE	TRUE	TRUE	TRUE	TRUE	TRUE
ESC_MC2675AA_AS	Human	Human	0.00588549	4	TRUE	TRUE	TRUE	TRUE	TRUE	TRUE	TRUE	TRUE
ESC_MC2675AA_AS	Human	Human	0.00621618	5	TRUE	TRUE	TRUE	TRUE	TRUE	TRUE	TRUE	TRUE
ESC_MC2806AA_AS	Human	Human	0.00453596	1	TRUE	TRUE	TRUE	TRUE	TRUE	TRUE	TRUE	TRUE
ESC_MC2806AA_AS	Human	Human	0.00495148	2	TRUE	TRUE	TRUE	TRUE	TRUE	TRUE	TRUE	TRUE
ESC_MC2806AA_AS	Human	Human	0.00634978	3	TRUE	TRUE	TRUE	TRUE	TRUE	TRUE	TRUE	TRUE
ESC_MC2806AA_AS	Human	Human	0.00654107	4	TRUE	TRUE	TRUE	TRUE	TRUE	TRUE	TRUE	TRUE
ESC_MC2806AA_AS	Human	Human	0.00687176	5	TRUE	TRUE	TRUE	TRUE	TRUE	TRUE	TRUE	TRUE
ESC_MC3171AA_AS	Human	Human	0.00569419	1	TRUE	TRUE	TRUE	TRUE	TRUE	TRUE	TRUE	TRUE
ESC_MC3171AA_AS	Human	Human	0.00610971	2	TRUE	TRUE	TRUE	TRUE	TRUE	TRUE	TRUE	TRUE
ESC_MC3171AA_AS	Human	Human	0.00634978	3	TRUE	TRUE	TRUE	TRUE	TRUE	TRUE	TRUE	TRUE
ESC_MC3171AA_AS	Human	Human	0.00716986	4	TRUE	TRUE	TRUE	TRUE	TRUE	TRUE	TRUE	TRUE
ESC_MC3171AA_AS	Human	Human	0.00750055	5	TRUE	TRUE	TRUE	TRUE	TRUE	TRUE	TRUE	TRUE
ESC_MC2775AA_AS	Human	Human	0.00588549	1	TRUE	TRUE	TRUE	TRUE	TRUE	TRUE	TRUE	TRUE
ESC_MC2775AA_AS	Human	Human	0.00630101	2	TRUE	TRUE	TRUE	TRUE	TRUE	TRUE	TRUE	TRUE
ESC_MC2775AA_AS	Human	Human	0.00639701	3	TRUE	TRUE	TRUE	TRUE	TRUE	TRUE	TRUE	TRUE
ESC_MC2775AA_AS	Human	Human	0.00654107	4	TRUE	TRUE	TRUE	TRUE	TRUE	TRUE	TRUE	TRUE
ESC_MC2775AA_AS	Human	Human	0.00685626	5	TRUE	TRUE	TRUE	TRUE	TRUE	TRUE	TRUE	TRUE
ESC_MC3059AA_AS	Human	Human	0.00926423	1	TRUE	TRUE	TRUE	TRUE	TRUE	TRUE	TRUE	TRUE
ESC_MC3059AA_AS	Human	Human	0.00957121	2	TRUE	TRUE	TRUE	TRUE	TRUE	TRUE	TRUE	TRUE
ESC_MC3059AA_AS	Human	Human	0.00997715	3	TRUE	TRUE	TRUE	TRUE	TRUE	TRUE	TRUE	TRUE
ESC_MC3059AA_AS	Human	Human	0.0100389	4	TRUE	TRUE	TRUE	TRUE	TRUE	TRUE	TRUE	TRUE
ESC_MC3059AA_AS	Human	Human	0.0102984	5	TRUE	TRUE	TRUE	TRUE	TRUE	TRUE	TRUE	TRUE
ESC_MC3138AA_AS	Human	Human	0.0098173	1	TRUE	TRUE	TRUE	TRUE	TRUE	TRUE	TRUE	TRUE
ESC_MC3138AA_AS	Human	Human	0.0102183	2	TRUE	TRUE	TRUE	TRUE	TRUE	TRUE	TRUE	TRUE
ESC_MC3138AA_AS	Human	Human	0.0102801	3	TRUE	TRUE	TRUE	TRUE	TRUE	TRUE	TRUE	TRUE
ESC_MC3138AA_AS	Human	Human	0.0105552	4	TRUE	TRUE	TRUE	TRUE	TRUE	TRUE	TRUE	TRUE
ESC_MC3138AA_AS	Human	Human	0.0111493	5	TRUE	TRUE	TRUE	TRUE	TRUE	TRUE	TRUE	TRUE
ESC_GC8083AA_AS	Human	Human	0.00827509	1	TRUE	TRUE	TRUE	TRUE	TRUE	TRUE	TRUE	TRUE
ESC_GC8083AA_AS	Human	Human	0.0116071	2	TRUE	TRUE	TRUE	TRUE	TRUE	TRUE	TRUE	TRUE
ESC_GC8083AA_AS	Human	Human	0.0134492	3	TRUE	TRUE	TRUE	TRUE	TRUE	TRUE	TRUE	TRUE
ESC_GC8083AA_AS	Human	Human	0.0147812	4	TRUE	TRUE	TRUE	TRUE	TRUE	TRUE	TRUE	TRUE
ESC_GC8083AA_AS	Human	Human	0.0147826	5	TRUE	TRUE	TRUE	TRUE	TRUE	TRUE	TRUE	TRUE
ESC_MC2639AA_AS	Human	Human	0.00345957	1	TRUE	TRUE	TRUE	TRUE	TRUE	TRUE	TRUE	TRUE
ESC_MC2639AA_AS	Human	Human	0.0104689	2	TRUE	TRUE	TRUE	TRUE	TRUE	TRUE	TRUE	TRUE
ESC_MC2639AA_AS	Human	Human	0.0116071	3	TRUE	TRUE	TRUE	TRUE	TRUE	TRUE	TRUE	TRUE
ESC_MC2639AA_AS	Human	Human	0.0118009	4	TRUE	TRUE	TRUE	TRUE	TRUE	TRUE	TRUE	TRUE
ESC_MC2639AA_AS	Human	Human	0.0118023	5	TRUE	TRUE	TRUE	TRUE	TRUE	TRUE	TRUE	TRUE
ESC_MC2693AA_AS	Human	Human	0.00345957	1	TRUE	TRUE	TRUE	TRUE	TRUE	TRUE	TRUE	TRUE
ESC_MC2693AA_AS	Human	Human	0.00713686	2	TRUE	TRUE	TRUE	TRUE	TRUE	TRUE	TRUE	TRUE
ESC_MC2693AA_AS	Human	Human	0.00827509	3	TRUE	TRUE	TRUE	TRUE	TRUE	TRUE	TRUE	TRUE
ESC_MC2693AA_AS	Human	Human	0.00846883	4	TRUE	TRUE	TRUE	TRUE	TRUE	TRUE	TRUE	TRUE
ESC_MC2693AA_AS	Human	Human	0.00847028	5	TRUE	TRUE	TRUE	TRUE	TRUE	TRUE	TRUE	TRUE
ESC_MC2431AA_AS	Human	Human	0.000969818	1	TRUE	TRUE	TRUE	TRUE	TRUE	TRUE	TRUE	TRUE
ESC_MC2431AA_AS	Human	Human	0.00133728	2	TRUE	TRUE	TRUE	TRUE	TRUE	TRUE	TRUE	TRUE
ESC_MC2431AA_AS	Human	Human	0.00137968	3	TRUE	TRUE	TRUE	TRUE	TRUE	TRUE	TRUE	TRUE
ESC_MC2431AA_AS	Human	Human	0.00138045	4	TRUE	TRUE	TRUE	TRUE	TRUE	TRUE	TRUE	TRUE
ESC_MC2431AA_AS	Human	Human	0.00142359	5	TRUE	TRUE	TRUE	TRUE	TRUE	TRUE	TRUE	TRUE
ESC_MC2517AA_AS	Human	Human	0.000969818	1	TRUE	TRUE	TRUE	TRUE	TRUE	TRUE	TRUE	TRUE
ESC_MC2517AA_AS	Human	Human	0.00110788	2	TRUE	TRUE	TRUE	TRUE	TRUE	TRUE	TRUE	TRUE
ESC_MC2517AA_AS	Human	Human	0.00115028	3	TRUE	TRUE	TRUE	TRUE	TRUE	TRUE	TRUE	TRUE
ESC_MC2517AA_AS	Human	Human	0.00115105	4	TRUE	TRUE	TRUE	TRUE	TRUE	TRUE	TRUE	TRUE
ESC_MC2517AA_AS	Human	Human	0.00119419	5	TRUE	TRUE	TRUE	TRUE	TRUE	TRUE	TRUE	TRUE
ESC_MC2887AA_AS	Human	Human	0.00159712	1	TRUE	TRUE	TRUE	TRUE	TRUE	TRUE	TRUE	TRUE
ESC_MC2887AA_AS	Human	Human	0.00195385	2	TRUE	TRUE	TRUE	TRUE	TRUE	TRUE	TRUE	TRUE
ESC_MC2887AA_AS	Human	Human	0.00209191	3	TRUE	TRUE	TRUE	TRUE	TRUE	TRUE	TRUE	TRUE
ESC_MC2887AA_AS	Human	Human	0.00213431	4	TRUE	TRUE	TRUE	TRUE	TRUE	TRUE	TRUE	TRUE
ESC_MC2887AA_AS	Human	Human	0.00213508	5	TRUE	TRUE	TRUE	TRUE	TRUE	TRUE	TRUE	TRUE
ESC_MC2580AA_AS	Human	Human	8.60842e-05	1	TRUE	TRUE	TRUE	TRUE	TRUE	TRUE	TRUE	TRUE
ESC_MC2580AA_AS	Human	Human	0.000215494	2	TRUE	TRUE	TRUE	TRUE	TRUE	TRUE	TRUE	TRUE
ESC_MC2580AA_AS	Human	Human	0.000300038	3	TRUE	TRUE	TRUE	TRUE	TRUE	TRUE	TRUE	TRUE
ESC_MC2580AA_AS	Human	Human	0.000350818	4	TRUE	TRUE	TRUE	TRUE	TRUE	TRUE	TRUE	TRUE
ESC_MC2580AA_AS	Human	Human	0.00045306	5	TRUE	TRUE	TRUE	TRUE	TRUE	TRUE	TRUE	TRUE
ESC_MC2891AA_AS	Human	Human	8.60842e-05	1	TRUE	TRUE	TRUE	TRUE	TRUE	TRUE	TRUE	TRUE
ESC_MC2891AA_AS	Human	Human	0.000173093	2	TRUE	TRUE	TRUE	TRUE	TRUE	TRUE	TRUE	TRUE
ESC_MC2891AA_AS	Human	Human	0.000257637	3	TRUE	TRUE	TRUE	TRUE	TRUE	TRUE	TRUE	TRUE
ESC_MC2891AA_AS	Human	Human	0.000308418	4	TRUE	TRUE	TRUE	TRUE	TRUE	TRUE	TRUE	TRUE
ESC_MC2891AA_AS	Human	Human	0.000410659	5	TRUE	TRUE	TRUE	TRUE	TRUE	TRUE	TRUE	TRUE
ESC_MC2909AA_AS	Human	Human	0.000173093	1	TRUE	TRUE	TRUE	TRUE	TRUE	TRUE	TRUE	TRUE
ESC_MC2909AA_AS	Human	Human	0.000215494	2	TRUE	TRUE	TRUE	TRUE	TRUE	TRUE	TRUE	TRUE
ESC_MC2909AA_AS	Human	Human	0.000300806	3	TRUE	TRUE	TRUE	TRUE	TRUE	TRUE	TRUE	TRUE
ESC_MC2909AA_AS	Human	Human	0.000351586	4	TRUE	TRUE	TRUE	TRUE	TRUE	TRUE	TRUE	TRUE
ESC_MC2909AA_AS	Human	Human	0.000453828	5	TRUE	TRUE	TRUE	TRUE	TRUE	TRUE	TRUE	TRUE
ESC_MC2734AA_AS	Human	Human	0.000279312	1	TRUE	TRUE	TRUE	TRUE	TRUE	TRUE	TRUE	TRUE
ESC_MC2734AA_AS	Human	Human	0.000330092	2	TRUE	TRUE	TRUE	TRUE	TRUE	TRUE	TRUE	TRUE
ESC_MC2734AA_AS	Human	Human	0.000410659	3	TRUE	TRUE	TRUE	TRUE	TRUE	TRUE	TRUE	TRUE
ESC_MC2734AA_AS	Human	Human	0.00045306	4	TRUE	TRUE	TRUE	TRUE	TRUE	TRUE	TRUE	TRUE
ESC_MC2734AA_AS	Human	Human	0.000453828	5	TRUE	TRUE	TRUE	TRUE	TRUE	TRUE	TRUE	TRUE
ESC_MC2964AA_AS	Human	Human	0.00105729	1	TRUE	TRUE	TRUE	TRUE	TRUE	TRUE	TRUE	TRUE
ESC_MC2964AA_AS	Human	Human	0.00129174	2	TRUE	TRUE	TRUE	TRUE	TRUE	TRUE	TRUE	TRUE
ESC_MC2964AA_AS	Human	Human	0.00134252	3	TRUE	TRUE	TRUE	TRUE	TRUE	TRUE	TRUE	TRUE
ESC_MC2964AA_AS	Human	Human	0.00142309	4	TRUE	TRUE	TRUE	TRUE	TRUE	TRUE	TRUE	TRUE
ESC_MC2964AA_AS	Human	Human	0.00146549	5	TRUE	TRUE	TRUE	TRUE	TRUE	TRUE	TRUE	TRUE
ESC_MC2846AA_AS	Human	Human	8.82644e-05	1	TRUE	TRUE	TRUE	TRUE	TRUE	TRUE	TRUE	TRUE
ESC_MC2846AA_AS	Human	Human	0.000257637	2	TRUE	TRUE	TRUE	TRUE	TRUE	TRUE	TRUE	TRUE
ESC_MC2846AA_AS	Human	Human	0.000279312	3	TRUE	TRUE	TRUE	TRUE	TRUE	TRUE	TRUE	TRUE
ESC_MC2846AA_AS	Human	Human	0.000300038	4	TRUE	TRUE	TRUE	TRUE	TRUE	TRUE	TRUE	TRUE
ESC_MC2846AA_AS	Human	Human	0.000300806	5	TRUE	TRUE	TRUE	TRUE	TRUE	TRUE	TRUE	TRUE
ESC_MC2575AA_AS	Human	Human	0.00564596	1	TRUE	TRUE	TRUE	TRUE	TRUE	TRUE	TRUE	TRUE
ESC_MC2575AA_AS	Human	Human	0.00565972	2	TRUE	TRUE	TRUE	TRUE	TRUE	TRUE	TRUE	TRUE
ESC_MC2575AA_AS	Human	Human	0.00568144	3	TRUE	TRUE	TRUE	TRUE	TRUE	TRUE	TRUE	TRUE
ESC_MC2575AA_AS	Human	Human	0.00590159	4	TRUE	TRUE	TRUE	TRUE	TRUE	TRUE	TRUE	TRUE
ESC_MC2575AA_AS	Human	Human	0.00592326	5	TRUE	TRUE	TRUE	TRUE	TRUE	TRUE	TRUE	TRUE
ESC_MC3126AA_AS	Human	Human	0.00556916	1	TRUE	TRUE	TRUE	TRUE	TRUE	TRUE	TRUE	TRUE
ESC_MC3126AA_AS	Human	Human	0.00782922	2	TRUE	TRUE	TRUE	TRUE	TRUE	TRUE	TRUE	TRUE
ESC_MC3126AA_AS	Human	Human	0.00784298	3	TRUE	TRUE	TRUE	TRUE	TRUE	TRUE	TRUE	TRUE
ESC_MC3126AA_AS	Human	Human	0.00786469	4	TRUE	TRUE	TRUE	TRUE	TRUE	TRUE	TRUE	TRUE
ESC_MC3126AA_AS	Human	Human	0.00808485	5	TRUE	TRUE	TRUE	TRUE	TRUE	TRUE	TRUE	TRUE
ESC_MC3155AA_AS	Human	Human	0.00547275	1	TRUE	TRUE	TRUE	TRUE	TRUE	TRUE	TRUE	TRUE
ESC_MC3155AA_AS	Human	Human	0.0054865	2	TRUE	TRUE	TRUE	TRUE	TRUE	TRUE	TRUE	TRUE
ESC_MC3155AA_AS	Human	Human	0.00550822	3	TRUE	TRUE	TRUE	TRUE	TRUE	TRUE	TRUE	TRUE
ESC_MC3155AA_AS	Human	Human	0.00556916	4	TRUE	TRUE	TRUE	TRUE	TRUE	TRUE	TRUE	TRUE
ESC_MC3155AA_AS	Human	Human	0.00572837	5	TRUE	TRUE	TRUE	TRUE	TRUE	TRUE	TRUE	TRUE
ESC_MC3087AA_AS	Human	Human	0.00036904	1	TRUE	TRUE	TRUE	TRUE	TRUE	TRUE	TRUE	TRUE
ESC_MC3087AA_AS	Human	Human	0.000404514	2	TRUE	TRUE	TRUE	TRUE	TRUE	TRUE	TRUE	TRUE
ESC_MC3087AA_AS	Human	Human	0.000624667	3	TRUE	TRUE	TRUE	TRUE	TRUE	TRUE	TRUE	TRUE
ESC_MC3087AA_AS	Human	Human	0.000646342	4	TRUE	TRUE	TRUE	TRUE	TRUE	TRUE	TRUE	TRUE
ESC_MC3087AA_AS	Human	Human	0.000667068	5	TRUE	TRUE	TRUE	TRUE	TRUE	TRUE	TRUE	TRUE
ESC_MC2843AA_AS	Human	Human	8.82644e-05	1	TRUE	TRUE	TRUE	TRUE	TRUE	TRUE	TRUE	TRUE
ESC_MC2843AA_AS	Human	Human	0.000308418	2	TRUE	TRUE	TRUE	TRUE	TRUE	TRUE	TRUE	TRUE
ESC_MC2843AA_AS	Human	Human	0.000330092	3	TRUE	TRUE	TRUE	TRUE	TRUE	TRUE	TRUE	TRUE
ESC_MC2843AA_AS	Human	Human	0.000350818	4	TRUE	TRUE	TRUE	TRUE	TRUE	TRUE	TRUE	TRUE
ESC_MC2843AA_AS	Human	Human	0.000351586	5	TRUE	TRUE	TRUE	TRUE	TRUE	TRUE	TRUE	TRUE
ESC_MC2539AA_AS	Human	Human	0.00627737	1	TRUE	TRUE	TRUE	TRUE	TRUE	TRUE	TRUE	TRUE
ESC_MC2539AA_AS	Human	Human	0.00703138	2	TRUE	TRUE	TRUE	TRUE	TRUE	TRUE	TRUE	TRUE
ESC_MC2539AA_AS	Human	Human	0.00704721	3	TRUE	TRUE	TRUE	TRUE	TRUE	TRUE	TRUE	TRUE
ESC_MC2539AA_AS	Human	Human	0.00713064	4	TRUE	TRUE	TRUE	TRUE	TRUE	TRUE	TRUE	TRUE
ESC_MC2539AA_AS	Human	Human	0.0073508	5	TRUE	TRUE	TRUE	TRUE	TRUE	TRUE	TRUE	TRUE
ESC_MC2785AA_AS	Human	Human	0.00621696	1	TRUE	TRUE	TRUE	TRUE	TRUE	TRUE	TRUE	TRUE
ESC_MC2785AA_AS	Human	Human	0.0069868	2	TRUE	TRUE	TRUE	TRUE	TRUE	TRUE	TRUE	TRUE
ESC_MC2785AA_AS	Human	Human	0.00703138	3	TRUE	TRUE	TRUE	TRUE	TRUE	TRUE	TRUE	TRUE
ESC_MC2785AA_AS	Human	Human	0.00707023	4	TRUE	TRUE	TRUE	TRUE	TRUE	TRUE	TRUE	TRUE
ESC_MC2785AA_AS	Human	Human	0.00729039	5	TRUE	TRUE	TRUE	TRUE	TRUE	TRUE	TRUE	TRUE
ESC_MC2632AA_AS	Human	Human	0.00171971	1	TRUE	TRUE	TRUE	TRUE	TRUE	TRUE	TRUE	TRUE
ESC_MC2632AA_AS	Human	Human	0.00180314	2	TRUE	TRUE	TRUE	TRUE	TRUE	TRUE	TRUE	TRUE
ESC_MC2632AA_AS	Human	Human	0.0020233	3	TRUE	TRUE	TRUE	TRUE	TRUE	TRUE	TRUE	TRUE
ESC_MC2632AA_AS	Human	Human	0.00204497	4	TRUE	TRUE	TRUE	TRUE	TRUE	TRUE	TRUE	TRUE
ESC_MC2632AA_AS	Human	Human	0.0020657	5	TRUE	TRUE	TRUE	TRUE	TRUE	TRUE	TRUE	TRUE
ESC_MC2841AA_AS	Human	Human	0.00211865	1	TRUE	TRUE	TRUE	TRUE	TRUE	TRUE	TRUE	TRUE
ESC_MC2841AA_AS	Human	Human	0.00220208	2	TRUE	TRUE	TRUE	TRUE	TRUE	TRUE	TRUE	TRUE
ESC_MC2841AA_AS	Human	Human	0.00242224	3	TRUE	TRUE	TRUE	TRUE	TRUE	TRUE	TRUE	TRUE
ESC_MC2841AA_AS	Human	Human	0.00244391	4	TRUE	TRUE	TRUE	TRUE	TRUE	TRUE	TRUE	TRUE
ESC_MC2841AA_AS	Human	Human	0.00246464	5	TRUE	TRUE	TRUE	TRUE	TRUE	TRUE	TRUE	TRUE
ESC_MC3018AA_AS	Human	Human	0.00233675	1	TRUE	TRUE	TRUE	TRUE	TRUE	TRUE	TRUE	TRUE
ESC_MC3018AA_AS	Human	Human	0.00242019	2	TRUE	TRUE	TRUE	TRUE	TRUE	TRUE	TRUE	TRUE
ESC_MC3018AA_AS	Human	Human	0.00264034	3	TRUE	TRUE	TRUE	TRUE	TRUE	TRUE	TRUE	TRUE
ESC_MC3018AA_AS	Human	Human	0.00266201	4	TRUE	TRUE	TRUE	TRUE	TRUE	TRUE	TRUE	TRUE
ESC_MC3018AA_AS	Human	Human	0.00267869	5	TRUE	TRUE	TRUE	TRUE	TRUE	TRUE	TRUE	TRUE
ESC_MC2795AA_AS	Human	Human	0.00388735	1	TRUE	TRUE	TRUE	TRUE	TRUE	TRUE	TRUE	TRUE
ESC_MC2795AA_AS	Human	Human	0.00393857	2	TRUE	TRUE	TRUE	TRUE	TRUE	TRUE	TRUE	TRUE
ESC_MC2795AA_AS	Human	Human	0.00402201	3	TRUE	TRUE	TRUE	TRUE	TRUE	TRUE	TRUE	TRUE
ESC_MC2795AA_AS	Human	Human	0.00424216	4	TRUE	TRUE	TRUE	TRUE	TRUE	TRUE	TRUE	TRUE
ESC_MC2795AA_AS	Human	Human	0.00426383	5	TRUE	TRUE	TRUE	TRUE	TRUE	TRUE	TRUE	TRUE
ESC_MC2746AA_AS	Human	Human	0.00994216	1	TRUE	TRUE	TRUE	TRUE	TRUE	TRUE	TRUE	TRUE
ESC_MC2746AA_AS	Human	Human	0.010597	2	TRUE	TRUE	TRUE	TRUE	TRUE	TRUE	TRUE	TRUE
ESC_MC2746AA_AS	Human	Human	0.0106804	3	TRUE	TRUE	TRUE	TRUE	TRUE	TRUE	TRUE	TRUE
ESC_MC2746AA_AS	Human	Human	0.0109006	4	TRUE	TRUE	TRUE	TRUE	TRUE	TRUE	TRUE	TRUE
ESC_MC2746AA_AS	Human	Human	0.0109223	5	TRUE	TRUE	TRUE	TRUE	TRUE	TRUE	TRUE	TRUE
ESC_MC2663AA_AS	Human	Human	0.00213116	1	TRUE	TRUE	TRUE	TRUE	TRUE	TRUE	TRUE	TRUE
ESC_MC2663AA_AS	Human	Human	0.00221459	2	TRUE	TRUE	TRUE	TRUE	TRUE	TRUE	TRUE	TRUE
ESC_MC2663AA_AS	Human	Human	0.00243474	3	TRUE	TRUE	TRUE	TRUE	TRUE	TRUE	TRUE	TRUE
ESC_MC2663AA_AS	Human	Human	0.00245642	4	TRUE	TRUE	TRUE	TRUE	TRUE	TRUE	TRUE	TRUE
ESC_MC2663AA_AS	Human	Human	0.00247715	5	TRUE	TRUE	TRUE	TRUE	TRUE	TRUE	TRUE	TRUE
ESC_MC2562AA_AS	Human	Human	0.00382352	1	TRUE	TRUE	TRUE	TRUE	TRUE	TRUE	TRUE	TRUE
ESC_MC2562AA_AS	Human	Human	0.00389532	2	TRUE	TRUE	TRUE	TRUE	TRUE	TRUE	TRUE	TRUE
ESC_MC2562AA_AS	Human	Human	0.00451385	3	TRUE	TRUE	TRUE	TRUE	TRUE	TRUE	TRUE	TRUE
ESC_MC2562AA_AS	Human	Human	0.00500159	4	TRUE	TRUE	TRUE	TRUE	TRUE	TRUE	TRUE	TRUE
ESC_MC2562AA_AS	Human	Human	0.00508503	5	TRUE	TRUE	TRUE	TRUE	TRUE	TRUE	TRUE	TRUE
ESC_MC2622AA_AS	Human	Human	0.00265644	1	TRUE	TRUE	TRUE	TRUE	TRUE	TRUE	TRUE	TRUE
ESC_MC2622AA_AS	Human	Human	0.00274807	2	TRUE	TRUE	TRUE	TRUE	TRUE	TRUE	TRUE	TRUE
ESC_MC2622AA_AS	Human	Human	0.00382352	3	TRUE	TRUE	TRUE	TRUE	TRUE	TRUE	TRUE	TRUE
ESC_MC2622AA_AS	Human	Human	0.00385435	4	TRUE	TRUE	TRUE	TRUE	TRUE	TRUE	TRUE	TRUE
ESC_MC2622AA_AS	Human	Human	0.00393779	5	TRUE	TRUE	TRUE	TRUE	TRUE	TRUE	TRUE	TRUE
ESC_MC2463AA_AS	Human	Human	0.00265644	1	TRUE	TRUE	TRUE	TRUE	TRUE	TRUE	TRUE	TRUE
ESC_MC2463AA_AS	Human	Human	0.0034384	2	TRUE	TRUE	TRUE	TRUE	TRUE	TRUE	TRUE	TRUE
ESC_MC2463AA_AS	Human	Human	0.00451385	3	TRUE	TRUE	TRUE	TRUE	TRUE	TRUE	TRUE	TRUE
ESC_MC2463AA_AS	Human	Human	0.00454467	4	TRUE	TRUE	TRUE	TRUE	TRUE	TRUE	TRUE	TRUE
ESC_MC2463AA_AS	Human	Human	0.00462811	5	TRUE	TRUE	TRUE	TRUE	TRUE	TRUE	TRUE	TRUE
ESC_HA7013AA_AS	Human	Human	0.00596328	1	TRUE	TRUE	TRUE	TRUE	TRUE	TRUE	TRUE	TRUE
ESC_HA7013AA_AS	Human	Human	0.00606034	2	TRUE	TRUE	TRUE	TRUE	TRUE	TRUE	TRUE	TRUE
ESC_HA7013AA_AS	Human	Human	0.00609097	3	TRUE	TRUE	TRUE	TRUE	TRUE	TRUE	TRUE	TRUE
ESC_HA7013AA_AS	Human	Human	0.00623137	4	TRUE	TRUE	TRUE	TRUE	TRUE	TRUE	TRUE	TRUE
ESC_HA7013AA_AS	Human	Human	0.00637316	5	TRUE	TRUE	TRUE	TRUE	TRUE	TRUE	TRUE	TRUE
ESC_MC3119AA_AS	Human	Human	0.00371293	1	TRUE	TRUE	TRUE	TRUE	TRUE	TRUE	TRUE	TRUE
ESC_MC3119AA_AS	Human	Human	0.00468251	2	TRUE	TRUE	TRUE	TRUE	TRUE	TRUE	TRUE	TRUE
ESC_MC3119AA_AS	Human	Human	0.00539825	3	TRUE	TRUE	TRUE	TRUE	TRUE	TRUE	TRUE	TRUE
ESC_MC3119AA_AS	Human	Human	0.00566857	4	TRUE	TRUE	TRUE	TRUE	TRUE	TRUE	TRUE	TRUE
ESC_MC3119AA_AS	Human	Human	0.00641133	5	TRUE	TRUE	TRUE	TRUE	TRUE	TRUE	TRUE	TRUE
ESC_MC3164AA_AS	Human	Human	0.000517594	1	TRUE	TRUE	TRUE	TRUE	TRUE	TRUE	TRUE	TRUE
ESC_MC3164AA_AS	Human	Human	0.00223182	2	TRUE	TRUE	TRUE	TRUE	TRUE	TRUE	TRUE	TRUE
ESC_MC3164AA_AS	Human	Human	0.00566857	3	TRUE	TRUE	TRUE	TRUE	TRUE	TRUE	TRUE	TRUE
ESC_MC3164AA_AS	Human	Human	0.00711828	4	TRUE	TRUE	TRUE	TRUE	TRUE	TRUE	TRUE	TRUE
ESC_MC3164AA_AS	Human	Human	0.00981667	5	TRUE	TRUE	TRUE	TRUE	TRUE	TRUE	TRUE	TRUE
ESC_MC3186AA_AS	Human	Human	0.000517594	1	TRUE	TRUE	TRUE	TRUE	TRUE	TRUE	TRUE	TRUE
ESC_MC3186AA_AS	Human	Human	0.0019615	2	TRUE	TRUE	TRUE	TRUE	TRUE	TRUE	TRUE	TRUE
ESC_MC3186AA_AS	Human	Human	0.00539825	3	TRUE	TRUE	TRUE	TRUE	TRUE	TRUE	TRUE	TRUE
ESC_MC3186AA_AS	Human	Human	0.00684796	4	TRUE	TRUE	TRUE	TRUE	TRUE	TRUE	TRUE	TRUE
ESC_MC3186AA_AS	Human	Human	0.00954635	5	TRUE	TRUE	TRUE	TRUE	TRUE	TRUE	TRUE	TRUE
ESC_MC3192AA_AS	Human	Human	0.0019615	1	TRUE	TRUE	TRUE	TRUE	TRUE	TRUE	TRUE	TRUE
ESC_MC3192AA_AS	Human	Human	0.00223182	2	TRUE	TRUE	TRUE	TRUE	TRUE	TRUE	TRUE	TRUE
ESC_MC3192AA_AS	Human	Human	0.00468251	3	TRUE	TRUE	TRUE	TRUE	TRUE	TRUE	TRUE	TRUE
ESC_MC3192AA_AS	Human	Human	0.00613221	4	TRUE	TRUE	TRUE	TRUE	TRUE	TRUE	TRUE	TRUE
ESC_MC3192AA_AS	Human	Human	0.00883061	5	TRUE	TRUE	TRUE	TRUE	TRUE	TRUE	TRUE	TRUE
ESC_MC9632AA_AS	Human	Human	0.00371293	1	TRUE	TRUE	TRUE	TRUE	TRUE	TRUE	TRUE	TRUE
ESC_MC9632AA_AS	Human	Human	0.00613221	2	TRUE	TRUE	TRUE	TRUE	TRUE	TRUE	TRUE	TRUE
ESC_MC9632AA_AS	Human	Human	0.00684796	3	TRUE	TRUE	TRUE	TRUE	TRUE	TRUE	TRUE	TRUE
ESC_MC9632AA_AS	Human	Human	0.00703743	4	TRUE	TRUE	TRUE	TRUE	TRUE	TRUE	TRUE	TRUE
ESC_MC9632AA_AS	Human	Human	0.00711828	5	TRUE	TRUE	TRUE	TRUE	TRUE	TRUE	TRUE	TRUE
ESC_MC2524AA_AS	Human	Human	0.000938102	1	TRUE	TRUE	TRUE	TRUE	TRUE	TRUE	TRUE	TRUE
ESC_MC2524AA_AS	Human	Human	0.00125107	2	TRUE	TRUE	TRUE	TRUE	TRUE	TRUE	TRUE	TRUE
ESC_MC2524AA_AS	Human	Human	0.0017259	3	TRUE	TRUE	TRUE	TRUE	TRUE	TRUE	TRUE	TRUE
ESC_MC2524AA_AS	Human	Human	0.00252774	4	TRUE	TRUE	TRUE	TRUE	TRUE	TRUE	TRUE	TRUE
ESC_MC2524AA_AS	Human	Human	0.00271722	5	TRUE	TRUE	TRUE	TRUE	TRUE	TRUE	TRUE	TRUE
ESC_MC2568AA_AS	Human	Human	0.000365707	1	TRUE	TRUE	TRUE	TRUE	TRUE	TRUE	TRUE	TRUE
ESC_MC2568AA_AS	Human	Human	0.00125107	2	TRUE	TRUE	TRUE	TRUE	TRUE	TRUE	TRUE	TRUE
ESC_MC2568AA_AS	Human	Human	0.00146307	3	TRUE	TRUE	TRUE	TRUE	TRUE	TRUE	TRUE	TRUE
ESC_MC2568AA_AS	Human	Human	0.00245439	4	TRUE	TRUE	TRUE	TRUE	TRUE	TRUE	TRUE	TRUE
ESC_MC2568AA_AS	Human	Human	0.00368235	5	TRUE	TRUE	TRUE	TRUE	TRUE	TRUE	TRUE	TRUE
ESC_MC2585AA_AS	Human	Human	0.000365707	1	TRUE	TRUE	TRUE	TRUE	TRUE	TRUE	TRUE	TRUE
ESC_MC2585AA_AS	Human	Human	0.000938102	2	TRUE	TRUE	TRUE	TRUE	TRUE	TRUE	TRUE	TRUE
ESC_MC2585AA_AS	Human	Human	0.0011501	3	TRUE	TRUE	TRUE	TRUE	TRUE	TRUE	TRUE	TRUE
ESC_MC2585AA_AS	Human	Human	0.00214143	4	TRUE	TRUE	TRUE	TRUE	TRUE	TRUE	TRUE	TRUE
ESC_MC2585AA_AS	Human	Human	0.00336938	5	TRUE	TRUE	TRUE	TRUE	TRUE	TRUE	TRUE	TRUE
ESC_MC2633AA_AS	Human	Human	0.00214143	1	TRUE	TRUE	TRUE	TRUE	TRUE	TRUE	TRUE	TRUE
ESC_MC2633AA_AS	Human	Human	0.00233317	2	TRUE	TRUE	TRUE	TRUE	TRUE	TRUE	TRUE	TRUE
ESC_MC2633AA_AS	Human	Human	0.00245439	3	TRUE	TRUE	TRUE	TRUE	TRUE	TRUE	TRUE	TRUE
ESC_MC2633AA_AS	Human	Human	0.00271722	4	TRUE	TRUE	TRUE	TRUE	TRUE	TRUE	TRUE	TRUE
ESC_MC2633AA_AS	Human	Human	0.00514851	5	TRUE	TRUE	TRUE	TRUE	TRUE	TRUE	TRUE	TRUE
ESC_MC2648AA_AS	Human	Human	0.0011501	1	TRUE	TRUE	TRUE	TRUE	TRUE	TRUE	TRUE	TRUE
ESC_MC2648AA_AS	Human	Human	0.00146307	2	TRUE	TRUE	TRUE	TRUE	TRUE	TRUE	TRUE	TRUE
ESC_MC2648AA_AS	Human	Human	0.0017259	3	TRUE	TRUE	TRUE	TRUE	TRUE	TRUE	TRUE	TRUE
ESC_MC2648AA_AS	Human	Human	0.00233317	4	TRUE	TRUE	TRUE	TRUE	TRUE	TRUE	TRUE	TRUE
ESC_MC2648AA_AS	Human	Human	0.00415718	5	TRUE	TRUE	TRUE	TRUE	TRUE	TRUE	TRUE	TRUE
ESC_MC2822AA_AS	Human	Human	0.00252774	1	TRUE	TRUE	TRUE	TRUE	TRUE	TRUE	TRUE	TRUE
ESC_MC2822AA_AS	Human	Human	0.00336938	2	TRUE	TRUE	TRUE	TRUE	TRUE	TRUE	TRUE	TRUE
ESC_MC2822AA_AS	Human	Human	0.00368235	3	TRUE	TRUE	TRUE	TRUE	TRUE	TRUE	TRUE	TRUE
ESC_MC2822AA_AS	Human	Human	0.00415718	4	TRUE	TRUE	TRUE	TRUE	TRUE	TRUE	TRUE	TRUE
ESC_MC2822AA_AS	Human	Human	0.00514851	5	TRUE	TRUE	TRUE	TRUE	TRUE	TRUE	TRUE	TRUE
ESC_MC2536AA_AS	Human	Human	0.000474275	1	TRUE	TRUE	TRUE	TRUE	TRUE	TRUE	TRUE	TRUE
ESC_MC2536AA_AS	Human	Human	0.00368923	2	TRUE	TRUE	TRUE	TRUE	TRUE	TRUE	TRUE	TRUE
ESC_MC2536AA_AS	Human	Human	0.00378629	3	TRUE	TRUE	TRUE	TRUE	TRUE	TRUE	TRUE	TRUE
ESC_MC2536AA_AS	Human	Human	0.00381691	4	TRUE	TRUE	TRUE	TRUE	TRUE	TRUE	TRUE	TRUE
ESC_MC2536AA_AS	Human	Human	0.0045553	5	TRUE	TRUE	TRUE	TRUE	TRUE	TRUE	TRUE	TRUE
ESC_MC3100AA_AS	Human	Human	0.000474275	1	TRUE	TRUE	TRUE	TRUE	TRUE	TRUE	TRUE	TRUE
ESC_MC3100AA_AS	Human	Human	0.00402761	2	TRUE	TRUE	TRUE	TRUE	TRUE	TRUE	TRUE	TRUE
ESC_MC3100AA_AS	Human	Human	0.00412467	3	TRUE	TRUE	TRUE	TRUE	TRUE	TRUE	TRUE	TRUE
ESC_MC3100AA_AS	Human	Human	0.0041553	4	TRUE	TRUE	TRUE	TRUE	TRUE	TRUE	TRUE	TRUE
ESC_MC3100AA_AS	Human	Human	0.00489368	5	TRUE	TRUE	TRUE	TRUE	TRUE	TRUE	TRUE	TRUE
ESC_MC2711AA_AS	Human	Human	0.000238076	1	TRUE	TRUE	TRUE	TRUE	TRUE	TRUE	TRUE	TRUE
ESC_MC2711AA_AS	Human	Human	0.000506555	2	TRUE	TRUE	TRUE	TRUE	TRUE	TRUE	TRUE	TRUE
ESC_MC2711AA_AS	Human	Human	0.00297293	3	TRUE	TRUE	TRUE	TRUE	TRUE	TRUE	TRUE	TRUE
ESC_MC2711AA_AS	Human	Human	0.00311471	4	TRUE	TRUE	TRUE	TRUE	TRUE	TRUE	TRUE	TRUE
ESC_MC2711AA_AS	Human	Human	0.00328175	5	TRUE	TRUE	TRUE	TRUE	TRUE	TRUE	TRUE	TRUE
ESC_MC2781AA_AS	Human	Human	0.000238076	1	TRUE	TRUE	TRUE	TRUE	TRUE	TRUE	TRUE	TRUE
ESC_MC2781AA_AS	Human	Human	0.000475929	2	TRUE	TRUE	TRUE	TRUE	TRUE	TRUE	TRUE	TRUE
ESC_MC2781AA_AS	Human	Human	0.0029423	3	TRUE	TRUE	TRUE	TRUE	TRUE	TRUE	TRUE	TRUE
ESC_MC2781AA_AS	Human	Human	0.00308408	4	TRUE	TRUE	TRUE	TRUE	TRUE	TRUE	TRUE	TRUE
ESC_MC2781AA_AS	Human	Human	0.00325112	5	TRUE	TRUE	TRUE	TRUE	TRUE	TRUE	TRUE	TRUE
ESC_MC2803AA_AS	Human	Human	0.000475929	1	TRUE	TRUE	TRUE	TRUE	TRUE	TRUE	TRUE	TRUE
ESC_MC2803AA_AS	Human	Human	0.000506555	2	TRUE	TRUE	TRUE	TRUE	TRUE	TRUE	TRUE	TRUE
ESC_MC2803AA_AS	Human	Human	0.00284525	3	TRUE	TRUE	TRUE	TRUE	TRUE	TRUE	TRUE	TRUE
ESC_MC2803AA_AS	Human	Human	0.00298703	4	TRUE	TRUE	TRUE	TRUE	TRUE	TRUE	TRUE	TRUE
ESC_MC2803AA_AS	Human	Human	0.00315406	5	TRUE	TRUE	TRUE	TRUE	TRUE	TRUE	TRUE	TRUE
ESC_MC2569AA_AS	Human	Human	0.000236883	1	TRUE	TRUE	TRUE	TRUE	TRUE	TRUE	TRUE	TRUE
ESC_MC2569AA_AS	Human	Human	0.000252944	2	TRUE	TRUE	TRUE	TRUE	TRUE	TRUE	TRUE	TRUE
ESC_MC2569AA_AS	Human	Human	0.000409676	3	TRUE	TRUE	TRUE	TRUE	TRUE	TRUE	TRUE	TRUE
ESC_MC2569AA_AS	Human	Human	0.00315406	4	TRUE	TRUE	TRUE	TRUE	TRUE	TRUE	TRUE	TRUE
ESC_MC2569AA_AS	Human	Human	0.00325112	5	TRUE	TRUE	TRUE	TRUE	TRUE	TRUE	TRUE	TRUE
ESC_MC2571AA_AS	Human	Human	0.000236883	1	TRUE	TRUE	TRUE	TRUE	TRUE	TRUE	TRUE	TRUE
ESC_MC2571AA_AS	Human	Human	0.000279459	2	TRUE	TRUE	TRUE	TRUE	TRUE	TRUE	TRUE	TRUE
ESC_MC2571AA_AS	Human	Human	0.000436191	3	TRUE	TRUE	TRUE	TRUE	TRUE	TRUE	TRUE	TRUE
ESC_MC2571AA_AS	Human	Human	0.00318058	4	TRUE	TRUE	TRUE	TRUE	TRUE	TRUE	TRUE	TRUE
ESC_MC2571AA_AS	Human	Human	0.00327763	5	TRUE	TRUE	TRUE	TRUE	TRUE	TRUE	TRUE	TRUE
ESC_MC2584AA_AS	Human	Human	0.000242641	1	TRUE	TRUE	TRUE	TRUE	TRUE	TRUE	TRUE	TRUE
ESC_MC2584AA_AS	Human	Human	0.000252944	2	TRUE	TRUE	TRUE	TRUE	TRUE	TRUE	TRUE	TRUE
ESC_MC2584AA_AS	Human	Human	0.000279459	3	TRUE	TRUE	TRUE	TRUE	TRUE	TRUE	TRUE	TRUE
ESC_MC2584AA_AS	Human	Human	0.00298703	4	TRUE	TRUE	TRUE	TRUE	TRUE	TRUE	TRUE	TRUE
ESC_MC2584AA_AS	Human	Human	0.00308408	5	TRUE	TRUE	TRUE	TRUE	TRUE	TRUE	TRUE	TRUE
ESC_MC2709AA_AS	Human	Human	0.000242641	1	TRUE	TRUE	TRUE	TRUE	TRUE	TRUE	TRUE	TRUE
ESC_MC2709AA_AS	Human	Human	0.000409676	2	TRUE	TRUE	TRUE	TRUE	TRUE	TRUE	TRUE	TRUE
ESC_MC2709AA_AS	Human	Human	0.000436191	3	TRUE	TRUE	TRUE	TRUE	TRUE	TRUE	TRUE	TRUE
ESC_MC2709AA_AS	Human	Human	0.00284525	4	TRUE	TRUE	TRUE	TRUE	TRUE	TRUE	TRUE	TRUE
ESC_MC2709AA_AS	Human	Human	0.0029423	5	TRUE	TRUE	TRUE	TRUE	TRUE	TRUE	TRUE	TRUE
ESC_MC3052AA_AS	Human	Human	0.00454212	1	TRUE	TRUE	TRUE	TRUE	TRUE	TRUE	TRUE	TRUE
ESC_MC3052AA_AS	Human	Human	0.0046839	2	TRUE	TRUE	TRUE	TRUE	TRUE	TRUE	TRUE	TRUE
ESC_MC3052AA_AS	Human	Human	0.00485093	3	TRUE	TRUE	TRUE	TRUE	TRUE	TRUE	TRUE	TRUE
ESC_MC3052AA_AS	Human	Human	0.00487745	4	TRUE	TRUE	TRUE	TRUE	TRUE	TRUE	TRUE	TRUE
ESC_MC3052AA_AS	Human	Human	0.00563091	5	TRUE	TRUE	TRUE	TRUE	TRUE	TRUE	TRUE	TRUE
ESC_MC3078AA_AS	Human	Human	0.000106743	1	TRUE	TRUE	TRUE	TRUE	TRUE	TRUE	TRUE	TRUE
ESC_MC3078AA_AS	Human	Human	0.00208787	2	TRUE	TRUE	TRUE	TRUE	TRUE	TRUE	TRUE	TRUE
ESC_MC3078AA_AS	Human	Human	0.00217575	3	TRUE	TRUE	TRUE	TRUE	TRUE	TRUE	TRUE	TRUE
ESC_MC3078AA_AS	Human	Human	0.00524655	4	TRUE	TRUE	TRUE	TRUE	TRUE	TRUE	TRUE	TRUE
ESC_MC3078AA_AS	Human	Human	0.00780493	5	TRUE	TRUE	TRUE	TRUE	TRUE	TRUE	TRUE	TRUE
ESC_MC3082AA_AS	Human	Human	0.000106743	1	TRUE	TRUE	TRUE	TRUE	TRUE	TRUE	TRUE	TRUE
ESC_MC3082AA_AS	Human	Human	0.00203154	2	TRUE	TRUE	TRUE	TRUE	TRUE	TRUE	TRUE	TRUE
ESC_MC3082AA_AS	Human	Human	0.00211942	3	TRUE	TRUE	TRUE	TRUE	TRUE	TRUE	TRUE	TRUE
ESC_MC3082AA_AS	Human	Human	0.00519023	4	TRUE	TRUE	TRUE	TRUE	TRUE	TRUE	TRUE	TRUE
ESC_MC3082AA_AS	Human	Human	0.00774861	5	TRUE	TRUE	TRUE	TRUE	TRUE	TRUE	TRUE	TRUE
ESC_MC2958AA_AS	Human	Human	0.00017274	1	TRUE	TRUE	TRUE	TRUE	TRUE	TRUE	TRUE	TRUE
ESC_MC2958AA_AS	Human	Human	0.00211942	2	TRUE	TRUE	TRUE	TRUE	TRUE	TRUE	TRUE	TRUE
ESC_MC2958AA_AS	Human	Human	0.00217575	3	TRUE	TRUE	TRUE	TRUE	TRUE	TRUE	TRUE	TRUE
ESC_MC2958AA_AS	Human	Human	0.00490406	4	TRUE	TRUE	TRUE	TRUE	TRUE	TRUE	TRUE	TRUE
ESC_MC2958AA_AS	Human	Human	0.00746244	5	TRUE	TRUE	TRUE	TRUE	TRUE	TRUE	TRUE	TRUE
ESC_MC2963AA_AS	Human	Human	0.00017274	1	TRUE	TRUE	TRUE	TRUE	TRUE	TRUE	TRUE	TRUE
ESC_MC2963AA_AS	Human	Human	0.00203154	2	TRUE	TRUE	TRUE	TRUE	TRUE	TRUE	TRUE	TRUE
ESC_MC2963AA_AS	Human	Human	0.00208787	3	TRUE	TRUE	TRUE	TRUE	TRUE	TRUE	TRUE	TRUE
ESC_MC2963AA_AS	Human	Human	0.00481618	4	TRUE	TRUE	TRUE	TRUE	TRUE	TRUE	TRUE	TRUE
ESC_MC2963AA_AS	Human	Human	0.00737456	5	TRUE	TRUE	TRUE	TRUE	TRUE	TRUE	TRUE	TRUE
ESC_MC2722AA_AS	Human	Human	0.00374185	1	TRUE	TRUE	TRUE	TRUE	TRUE	TRUE	TRUE	TRUE
ESC_MC2722AA_AS	Human	Human	0.00481618	2	TRUE	TRUE	TRUE	TRUE	TRUE	TRUE	TRUE	TRUE
ESC_MC2722AA_AS	Human	Human	0.00490406	3	TRUE	TRUE	TRUE	TRUE	TRUE	TRUE	TRUE	TRUE
ESC_MC2722AA_AS	Human	Human	0.00519023	4	TRUE	TRUE	TRUE	TRUE	TRUE	TRUE	TRUE	TRUE
ESC_MC2722AA_AS	Human	Human	0.00524655	5	TRUE	TRUE	TRUE	TRUE	TRUE	TRUE	TRUE	TRUE
ESC_MC2872AA_AS	Human	Human	0.00374185	1	TRUE	TRUE	TRUE	TRUE	TRUE	TRUE	TRUE	TRUE
ESC_MC2872AA_AS	Human	Human	0.00837134	2	TRUE	TRUE	TRUE	TRUE	TRUE	TRUE	TRUE	TRUE
ESC_MC2872AA_AS	Human	Human	0.00845922	3	TRUE	TRUE	TRUE	TRUE	TRUE	TRUE	TRUE	TRUE
ESC_MC2872AA_AS	Human	Human	0.00874538	4	TRUE	TRUE	TRUE	TRUE	TRUE	TRUE	TRUE	TRUE
ESC_MC2872AA_AS	Human	Human	0.0088017	5	TRUE	TRUE	TRUE	TRUE	TRUE	TRUE	TRUE	TRUE
ESC_MC2578AA_AS	Human	Human	0.000150601	1	TRUE	TRUE	TRUE	TRUE	TRUE	TRUE	TRUE	TRUE
ESC_MC2578AA_AS	Human	Human	0.00737456	2	TRUE	TRUE	TRUE	TRUE	TRUE	TRUE	TRUE	TRUE
ESC_MC2578AA_AS	Human	Human	0.00746244	3	TRUE	TRUE	TRUE	TRUE	TRUE	TRUE	TRUE	TRUE
ESC_MC2578AA_AS	Human	Human	0.00774861	4	TRUE	TRUE	TRUE	TRUE	TRUE	TRUE	TRUE	TRUE
ESC_MC2578AA_AS	Human	Human	0.00780493	5	TRUE	TRUE	TRUE	TRUE	TRUE	TRUE	TRUE	TRUE
ESC_MC2579AA_AS	Human	Human	0.000150601	1	TRUE	TRUE	TRUE	TRUE	TRUE	TRUE	TRUE	TRUE
ESC_MC2579AA_AS	Human	Human	0.00738753	2	TRUE	TRUE	TRUE	TRUE	TRUE	TRUE	TRUE	TRUE
ESC_MC2579AA_AS	Human	Human	0.0074754	3	TRUE	TRUE	TRUE	TRUE	TRUE	TRUE	TRUE	TRUE
ESC_MC2579AA_AS	Human	Human	0.00776157	4	TRUE	TRUE	TRUE	TRUE	TRUE	TRUE	TRUE	TRUE
ESC_MC2579AA_AS	Human	Human	0.00781789	5	TRUE	TRUE	TRUE	TRUE	TRUE	TRUE	TRUE	TRUE
ESC_MC2835AA_AS	Human	Human	0.00535005	1	TRUE	TRUE	TRUE	TRUE	TRUE	TRUE	TRUE	TRUE
ESC_MC2835AA_AS	Human	Human	0.00540308	2	TRUE	TRUE	TRUE	TRUE	TRUE	TRUE	TRUE	TRUE
ESC_MC2835AA_AS	Human	Human	0.00582476	3	TRUE	TRUE	TRUE	TRUE	TRUE	TRUE	TRUE	TRUE
ESC_MC2835AA_AS	Human	Human	0.00596654	4	TRUE	TRUE	TRUE	TRUE	TRUE	TRUE	TRUE	TRUE
ESC_MC2835AA_AS	Human	Human	0.00613201	5	TRUE	TRUE	TRUE	TRUE	TRUE	TRUE	TRUE	TRUE
ESC_GC8390AA_AS	Human	Human	0.00343761	1	TRUE	TRUE	TRUE	TRUE	TRUE	TRUE	TRUE	TRUE
ESC_GC8390AA_AS	Human	Human	0.00662598	2	TRUE	TRUE	TRUE	TRUE	TRUE	TRUE	TRUE	TRUE
ESC_GC8390AA_AS	Human	Human	0.00787793	3	TRUE	TRUE	TRUE	TRUE	TRUE	TRUE	TRUE	TRUE
ESC_GC8390AA_AS	Human	Human	0.00861939	4	TRUE	TRUE	TRUE	TRUE	TRUE	TRUE	TRUE	TRUE
ESC_GC8390AA_AS	Human	Human	0.00964917	5	TRUE	TRUE	TRUE	TRUE	TRUE	TRUE	TRUE	TRUE
ESC_HA6962AA_AS	Human	Human	0.00343761	1	TRUE	TRUE	TRUE	TRUE	TRUE	TRUE	TRUE	TRUE
ESC_HA6962AA_AS	Human	Human	0.00467475	2	TRUE	TRUE	TRUE	TRUE	TRUE	TRUE	TRUE	TRUE
ESC_HA6962AA_AS	Human	Human	0.00592669	3	TRUE	TRUE	TRUE	TRUE	TRUE	TRUE	TRUE	TRUE
ESC_HA6962AA_AS	Human	Human	0.00666815	4	TRUE	TRUE	TRUE	TRUE	TRUE	TRUE	TRUE	TRUE
ESC_HA6962AA_AS	Human	Human	0.00769794	5	TRUE	TRUE	TRUE	TRUE	TRUE	TRUE	TRUE	TRUE
ESC_HA6976AA_AS	Human	Human	0.00467475	1	TRUE	TRUE	TRUE	TRUE	TRUE	TRUE	TRUE	TRUE
ESC_HA6976AA_AS	Human	Human	0.00662598	2	TRUE	TRUE	TRUE	TRUE	TRUE	TRUE	TRUE	TRUE
ESC_HA6976AA_AS	Human	Human	0.00812648	3	TRUE	TRUE	TRUE	TRUE	TRUE	TRUE	TRUE	TRUE
ESC_HA6976AA_AS	Human	Human	0.00886794	4	TRUE	TRUE	TRUE	TRUE	TRUE	TRUE	TRUE	TRUE
ESC_HA6976AA_AS	Human	Human	0.00989772	5	TRUE	TRUE	TRUE	TRUE	TRUE	TRUE	TRUE	TRUE
ESC_GC8400AA_AS	Human	Human	0.00508038	1	TRUE	TRUE	TRUE	TRUE	TRUE	TRUE	TRUE	TRUE
ESC_GC8400AA_AS	Human	Human	0.0054858	2	TRUE	TRUE	TRUE	TRUE	TRUE	TRUE	TRUE	TRUE
ESC_GC8400AA_AS	Human	Human	0.00592669	3	TRUE	TRUE	TRUE	TRUE	TRUE	TRUE	TRUE	TRUE
ESC_GC8400AA_AS	Human	Human	0.00614322	4	TRUE	TRUE	TRUE	TRUE	TRUE	TRUE	TRUE	TRUE
ESC_GC8400AA_AS	Human	Human	0.00742085	5	TRUE	TRUE	TRUE	TRUE	TRUE	TRUE	TRUE	TRUE
ESC_GC8423AA_AS	Human	Human	0.00244108	1	TRUE	TRUE	TRUE	TRUE	TRUE	TRUE	TRUE	TRUE
ESC_GC8423AA_AS	Human	Human	0.00608949	2	TRUE	TRUE	TRUE	TRUE	TRUE	TRUE	TRUE	TRUE
ESC_GC8423AA_AS	Human	Human	0.00674691	3	TRUE	TRUE	TRUE	TRUE	TRUE	TRUE	TRUE	TRUE
ESC_GC8423AA_AS	Human	Human	0.00767383	4	TRUE	TRUE	TRUE	TRUE	TRUE	TRUE	TRUE	TRUE
ESC_GC8423AA_AS	Human	Human	0.00937143	5	TRUE	TRUE	TRUE	TRUE	TRUE	TRUE	TRUE	TRUE
ESC_HA6964AA_AS	Human	Human	0.00244108	1	TRUE	TRUE	TRUE	TRUE	TRUE	TRUE	TRUE	TRUE
ESC_HA6964AA_AS	Human	Human	0.00583652	2	TRUE	TRUE	TRUE	TRUE	TRUE	TRUE	TRUE	TRUE
ESC_HA6964AA_AS	Human	Human	0.00649393	3	TRUE	TRUE	TRUE	TRUE	TRUE	TRUE	TRUE	TRUE
ESC_HA6964AA_AS	Human	Human	0.00742085	4	TRUE	TRUE	TRUE	TRUE	TRUE	TRUE	TRUE	TRUE
ESC_HA6964AA_AS	Human	Human	0.00911846	5	TRUE	TRUE	TRUE	TRUE	TRUE	TRUE	TRUE	TRUE
ESC_HA6946AA_AS	Human	Human	0.00435032	1	TRUE	TRUE	TRUE	TRUE	TRUE	TRUE	TRUE	TRUE
ESC_HA6946AA_AS	Human	Human	0.00614322	2	TRUE	TRUE	TRUE	TRUE	TRUE	TRUE	TRUE	TRUE
ESC_HA6946AA_AS	Human	Human	0.00649393	3	TRUE	TRUE	TRUE	TRUE	TRUE	TRUE	TRUE	TRUE
ESC_HA6946AA_AS	Human	Human	0.00674691	4	TRUE	TRUE	TRUE	TRUE	TRUE	TRUE	TRUE	TRUE
ESC_HA6946AA_AS	Human	Human	0.00784083	5	TRUE	TRUE	TRUE	TRUE	TRUE	TRUE	TRUE	TRUE
ESC_HA6997AA_AS	Human	Human	0.00435032	1	TRUE	TRUE	TRUE	TRUE	TRUE	TRUE	TRUE	TRUE
ESC_HA6997AA_AS	Human	Human	0.0054858	2	TRUE	TRUE	TRUE	TRUE	TRUE	TRUE	TRUE	TRUE
ESC_HA6997AA_AS	Human	Human	0.00583652	3	TRUE	TRUE	TRUE	TRUE	TRUE	TRUE	TRUE	TRUE
ESC_HA6997AA_AS	Human	Human	0.00608949	4	TRUE	TRUE	TRUE	TRUE	TRUE	TRUE	TRUE	TRUE
ESC_HA6997AA_AS	Human	Human	0.00718341	5	TRUE	TRUE	TRUE	TRUE	TRUE	TRUE	TRUE	TRUE
ESC_HA6994AA_AS	Human	Human	0.00508038	1	TRUE	TRUE	TRUE	TRUE	TRUE	TRUE	TRUE	TRUE
ESC_HA6994AA_AS	Human	Human	0.00666815	2	TRUE	TRUE	TRUE	TRUE	TRUE	TRUE	TRUE	TRUE
ESC_HA6994AA_AS	Human	Human	0.00718341	3	TRUE	TRUE	TRUE	TRUE	TRUE	TRUE	TRUE	TRUE
ESC_HA6994AA_AS	Human	Human	0.00784083	4	TRUE	TRUE	TRUE	TRUE	TRUE	TRUE	TRUE	TRUE
ESC_HA6994AA_AS	Human	Human	0.00824706	5	TRUE	TRUE	TRUE	TRUE	TRUE	TRUE	TRUE	TRUE
ESC_GC8419AA_AS	Human	Human	0.00261437	1	TRUE	TRUE	TRUE	TRUE	TRUE	TRUE	TRUE	TRUE
ESC_GC8419AA_AS	Human	Human	0.00861791	2	TRUE	TRUE	TRUE	TRUE	TRUE	TRUE	TRUE	TRUE
ESC_GC8419AA_AS	Human	Human	0.00915445	3	TRUE	TRUE	TRUE	TRUE	TRUE	TRUE	TRUE	TRUE
ESC_GC8419AA_AS	Human	Human	0.00974572	4	TRUE	TRUE	TRUE	TRUE	TRUE	TRUE	TRUE	TRUE
ESC_GC8419AA_AS	Human	Human	0.00977058	5	TRUE	TRUE	TRUE	TRUE	TRUE	TRUE	TRUE	TRUE
ESC_HA6848AA_AS	Human	Human	0.00261437	1	TRUE	TRUE	TRUE	TRUE	TRUE	TRUE	TRUE	TRUE
ESC_HA6848AA_AS	Human	Human	0.00873732	2	TRUE	TRUE	TRUE	TRUE	TRUE	TRUE	TRUE	TRUE
ESC_HA6848AA_AS	Human	Human	0.00927385	3	TRUE	TRUE	TRUE	TRUE	TRUE	TRUE	TRUE	TRUE
ESC_HA6848AA_AS	Human	Human	0.00986512	4	TRUE	TRUE	TRUE	TRUE	TRUE	TRUE	TRUE	TRUE
ESC_HA6848AA_AS	Human	Human	0.00988998	5	TRUE	TRUE	TRUE	TRUE	TRUE	TRUE	TRUE	TRUE
ESC_HA6905AA_AS	Human	Human	0.00328515	1	TRUE	TRUE	TRUE	TRUE	TRUE	TRUE	TRUE	TRUE
ESC_HA6905AA_AS	Human	Human	0.00387642	2	TRUE	TRUE	TRUE	TRUE	TRUE	TRUE	TRUE	TRUE
ESC_HA6905AA_AS	Human	Human	0.0075056	3	TRUE	TRUE	TRUE	TRUE	TRUE	TRUE	TRUE	TRUE
ESC_HA6905AA_AS	Human	Human	0.00769794	4	TRUE	TRUE	TRUE	TRUE	TRUE	TRUE	TRUE	TRUE
ESC_HA6905AA_AS	Human	Human	0.00824706	5	TRUE	TRUE	TRUE	TRUE	TRUE	TRUE	TRUE	TRUE
ESC_HA6923AA_AS	Human	Human	0.00361263	1	TRUE	TRUE	TRUE	TRUE	TRUE	TRUE	TRUE	TRUE
ESC_HA6923AA_AS	Human	Human	0.00387642	2	TRUE	TRUE	TRUE	TRUE	TRUE	TRUE	TRUE	TRUE
ESC_HA6923AA_AS	Human	Human	0.00863341	3	TRUE	TRUE	TRUE	TRUE	TRUE	TRUE	TRUE	TRUE
ESC_HA6923AA_AS	Human	Human	0.00882574	4	TRUE	TRUE	TRUE	TRUE	TRUE	TRUE	TRUE	TRUE
ESC_HA6923AA_AS	Human	Human	0.00937487	5	TRUE	TRUE	TRUE	TRUE	TRUE	TRUE	TRUE	TRUE
ESC_HA6972AA_AS	Human	Human	0.00328515	1	TRUE	TRUE	TRUE	TRUE	TRUE	TRUE	TRUE	TRUE
ESC_HA6972AA_AS	Human	Human	0.00361263	2	TRUE	TRUE	TRUE	TRUE	TRUE	TRUE	TRUE	TRUE
ESC_HA6972AA_AS	Human	Human	0.00804214	3	TRUE	TRUE	TRUE	TRUE	TRUE	TRUE	TRUE	TRUE
ESC_HA6972AA_AS	Human	Human	0.00823447	4	TRUE	TRUE	TRUE	TRUE	TRUE	TRUE	TRUE	TRUE
ESC_HA6972AA_AS	Human	Human	0.0087836	5	TRUE	TRUE	TRUE	TRUE	TRUE	TRUE	TRUE	TRUE
ESC_MC3151AA_AS	Human	Human	0.00831994	1	TRUE	TRUE	TRUE	TRUE	TRUE	TRUE	TRUE	TRUE
ESC_MC3151AA_AS	Human	Human	0.00837297	2	TRUE	TRUE	TRUE	TRUE	TRUE	TRUE	TRUE	TRUE
ESC_MC3151AA_AS	Human	Human	0.0088587	3	TRUE	TRUE	TRUE	TRUE	TRUE	TRUE	TRUE	TRUE
ESC_MC3151AA_AS	Human	Human	0.0089424	4	TRUE	TRUE	TRUE	TRUE	TRUE	TRUE	TRUE	TRUE
ESC_MC3151AA_AS	Human	Human	0.00900048	5	TRUE	TRUE	TRUE	TRUE	TRUE	TRUE	TRUE	TRUE
ESC_DC3228AA_AS	Human	Human	0.0137949	1	TRUE	TRUE	TRUE	TRUE	TRUE	TRUE	TRUE	TRUE
ESC_DC3228AA_AS	Human	Human	0.0139032	2	TRUE	TRUE	TRUE	TRUE	TRUE	TRUE	TRUE	TRUE
ESC_DC3228AA_AS	Human	Human	0.014023	3	TRUE	TRUE	TRUE	TRUE	TRUE	TRUE	TRUE	TRUE
ESC_DC3228AA_AS	Human	Human	0.0143604	4	TRUE	TRUE	TRUE	TRUE	TRUE	TRUE	TRUE	TRUE
ESC_DC3228AA_AS	Human	Human	0.0149392	5	TRUE	TRUE	TRUE	TRUE	TRUE	TRUE	TRUE	TRUE
ESC_MC2437AA_AS	Human	Human	0.00560482	1	TRUE	TRUE	TRUE	TRUE	TRUE	TRUE	TRUE	TRUE
ESC_MC2437AA_AS	Human	Human	0.00654465	2	TRUE	TRUE	TRUE	TRUE	TRUE	TRUE	TRUE	TRUE
ESC_MC2437AA_AS	Human	Human	0.00711009	3	TRUE	TRUE	TRUE	TRUE	TRUE	TRUE	TRUE	TRUE
ESC_MC2437AA_AS	Human	Human	0.00768889	4	TRUE	TRUE	TRUE	TRUE	TRUE	TRUE	TRUE	TRUE
ESC_MC2437AA_AS	Human	Human	0.00876535	5	TRUE	TRUE	TRUE	TRUE	TRUE	TRUE	TRUE	TRUE
ESC_MC2511AA_AS	Human	Human	0.00676977	1	TRUE	TRUE	TRUE	TRUE	TRUE	TRUE	TRUE	TRUE
ESC_MC2511AA_AS	Human	Human	0.00876535	2	TRUE	TRUE	TRUE	TRUE	TRUE	TRUE	TRUE	TRUE
ESC_MC2511AA_AS	Human	Human	0.00982503	3	TRUE	TRUE	TRUE	TRUE	TRUE	TRUE	TRUE	TRUE
ESC_MC2511AA_AS	Human	Human	0.0103905	4	TRUE	TRUE	TRUE	TRUE	TRUE	TRUE	TRUE	TRUE
ESC_MC2511AA_AS	Human	Human	0.0109693	5	TRUE	TRUE	TRUE	TRUE	TRUE	TRUE	TRUE	TRUE
ESC_MC2737AA_AS	Human	Human	0.00560482	1	TRUE	TRUE	TRUE	TRUE	TRUE	TRUE	TRUE	TRUE
ESC_MC2737AA_AS	Human	Human	0.00666451	2	TRUE	TRUE	TRUE	TRUE	TRUE	TRUE	TRUE	TRUE
ESC_MC2737AA_AS	Human	Human	0.00676977	3	TRUE	TRUE	TRUE	TRUE	TRUE	TRUE	TRUE	TRUE
ESC_MC2737AA_AS	Human	Human	0.00722995	4	TRUE	TRUE	TRUE	TRUE	TRUE	TRUE	TRUE	TRUE
ESC_MC2737AA_AS	Human	Human	0.00780875	5	TRUE	TRUE	TRUE	TRUE	TRUE	TRUE	TRUE	TRUE
ESC_MC2410AA_AS	Human	Human	0.0082009	1	TRUE	TRUE	TRUE	TRUE	TRUE	TRUE	TRUE	TRUE
ESC_MC2410AA_AS	Human	Human	0.00876635	2	TRUE	TRUE	TRUE	TRUE	TRUE	TRUE	TRUE	TRUE
ESC_MC2410AA_AS	Human	Human	0.00934515	3	TRUE	TRUE	TRUE	TRUE	TRUE	TRUE	TRUE	TRUE
ESC_MC2410AA_AS	Human	Human	0.00948112	4	TRUE	TRUE	TRUE	TRUE	TRUE	TRUE	TRUE	TRUE
ESC_MC2410AA_AS	Human	Human	0.00960097	5	TRUE	TRUE	TRUE	TRUE	TRUE	TRUE	TRUE	TRUE
ESC_MC2792AA_AS	Human	Human	0.00469598	1	TRUE	TRUE	TRUE	TRUE	TRUE	TRUE	TRUE	TRUE
ESC_MC2792AA_AS	Human	Human	0.00527478	2	TRUE	TRUE	TRUE	TRUE	TRUE	TRUE	TRUE	TRUE
ESC_MC2792AA_AS	Human	Human	0.00654465	3	TRUE	TRUE	TRUE	TRUE	TRUE	TRUE	TRUE	TRUE
ESC_MC2792AA_AS	Human	Human	0.00666451	4	TRUE	TRUE	TRUE	TRUE	TRUE	TRUE	TRUE	TRUE
ESC_MC2792AA_AS	Human	Human	0.0082009	5	TRUE	TRUE	TRUE	TRUE	TRUE	TRUE	TRUE	TRUE
ESC_MC2700AA_AS	Human	Human	0.00187828	1	TRUE	TRUE	TRUE	TRUE	TRUE	TRUE	TRUE	TRUE
ESC_MC2700AA_AS	Human	Human	0.00527478	2	TRUE	TRUE	TRUE	TRUE	TRUE	TRUE	TRUE	TRUE
ESC_MC2700AA_AS	Human	Human	0.00768889	3	TRUE	TRUE	TRUE	TRUE	TRUE	TRUE	TRUE	TRUE
ESC_MC2700AA_AS	Human	Human	0.00780875	4	TRUE	TRUE	TRUE	TRUE	TRUE	TRUE	TRUE	TRUE
ESC_MC2700AA_AS	Human	Human	0.00934515	5	TRUE	TRUE	TRUE	TRUE	TRUE	TRUE	TRUE	TRUE
ESC_MC3031AA_AS	Human	Human	0.00187828	1	TRUE	TRUE	TRUE	TRUE	TRUE	TRUE	TRUE	TRUE
ESC_MC3031AA_AS	Human	Human	0.00469598	2	TRUE	TRUE	TRUE	TRUE	TRUE	TRUE	TRUE	TRUE
ESC_MC3031AA_AS	Human	Human	0.00711009	3	TRUE	TRUE	TRUE	TRUE	TRUE	TRUE	TRUE	TRUE
ESC_MC3031AA_AS	Human	Human	0.00722995	4	TRUE	TRUE	TRUE	TRUE	TRUE	TRUE	TRUE	TRUE
ESC_MC3031AA_AS	Human	Human	0.00876635	5	TRUE	TRUE	TRUE	TRUE	TRUE	TRUE	TRUE	TRUE
ESC_MC3141AA_AS	Human	Human	0.00928581	1	TRUE	TRUE	TRUE	TRUE	TRUE	TRUE	TRUE	TRUE
ESC_MC3141AA_AS	Human	Human	0.00986462	2	TRUE	TRUE	TRUE	TRUE	TRUE	TRUE	TRUE	TRUE
ESC_MC3141AA_AS	Human	Human	0.0104903	3	TRUE	TRUE	TRUE	TRUE	TRUE	TRUE	TRUE	TRUE
ESC_MC3141AA_AS	Human	Human	0.0129044	4	TRUE	TRUE	TRUE	TRUE	TRUE	TRUE	TRUE	TRUE
ESC_MC3141AA_AS	Human	Human	0.0130243	5	TRUE	TRUE	TRUE	TRUE	TRUE	TRUE	TRUE	TRUE
ESC_GC8431AA_AS	Human	Human	0.00904865	1	TRUE	TRUE	TRUE	TRUE	TRUE	TRUE	TRUE	TRUE
ESC_GC8431AA_AS	Human	Human	0.00985849	2	TRUE	TRUE	TRUE	TRUE	TRUE	TRUE	TRUE	TRUE
ESC_GC8431AA_AS	Human	Human	0.0150045	3	TRUE	TRUE	TRUE	TRUE	TRUE	TRUE	TRUE	TRUE
ESC_GC8431AA_AS	Human	Human	0.0158654	4	TRUE	TRUE	TRUE	TRUE	TRUE	TRUE	TRUE	TRUE
ESC_GC8431AA_AS	Human	Canine	0.0161229	5	FALSE	FALSE	TRUE	TRUE	TRUE	FALSE	TRUE	TRUE
ESC_MC2651AA_AS	Human	Human	0.00985849	1	TRUE	TRUE	TRUE	TRUE	TRUE	TRUE	TRUE	TRUE
ESC_MC2651AA_AS	Human	Human	0.0121108	2	TRUE	TRUE	TRUE	TRUE	TRUE	TRUE	TRUE	TRUE
ESC_MC2651AA_AS	Human	Human	0.0180666	3	TRUE	TRUE	TRUE	TRUE	TRUE	TRUE	TRUE	TRUE
ESC_MC2651AA_AS	Human	Human	0.0189276	4	TRUE	TRUE	TRUE	TRUE	TRUE	TRUE	TRUE	TRUE
ESC_MC2651AA_AS	Human	Canine	0.0191851	5	FALSE	FALSE	TRUE	TRUE	TRUE	FALSE	TRUE	TRUE
ESC_HA6856AA_AS	Human	Human	0.00904865	1	TRUE	TRUE	TRUE	TRUE	TRUE	TRUE	TRUE	TRUE
ESC_HA6856AA_AS	Human	Human	0.00956047	2	TRUE	TRUE	TRUE	TRUE	TRUE	TRUE	TRUE	TRUE
ESC_HA6856AA_AS	Human	Human	0.0104214	3	TRUE	TRUE	TRUE	TRUE	TRUE	TRUE	TRUE	TRUE
ESC_HA6856AA_AS	Human	Canine	0.0106789	4	FALSE	FALSE	TRUE	TRUE	TRUE	FALSE	TRUE	TRUE
ESC_HA6856AA_AS	Human	Human	0.0106872	5	TRUE	TRUE	TRUE	TRUE	TRUE	TRUE	TRUE	TRUE
ESC_MC3183AA_AS	Human	Canine	0.00711856	1	FALSE	FALSE	TRUE	TRUE	TRUE	FALSE	TRUE	TRUE
ESC_MC3183AA_AS	Human	Human	0.00882466	2	TRUE	TRUE	TRUE	TRUE	TRUE	TRUE	TRUE	TRUE
ESC_MC3183AA_AS	Human	Human	0.00995137	3	TRUE	TRUE	TRUE	TRUE	TRUE	TRUE	TRUE	TRUE
ESC_MC3183AA_AS	Human	Human	0.0104214	4	TRUE	TRUE	TRUE	TRUE	TRUE	TRUE	TRUE	TRUE
ESC_MC3183AA_AS	Human	Human	0.0129537	5	TRUE	TRUE	TRUE	TRUE	TRUE	TRUE	TRUE	TRUE
ESC_MC9728AA_AS	Canine	Human	0.00711856	1	FALSE	FALSE	TRUE	TRUE	TRUE	FALSE	TRUE	TRUE
ESC_MC9728AA_AS	Canine	Human	0.00908218	2	FALSE	FALSE	TRUE	TRUE	TRUE	FALSE	TRUE	TRUE
ESC_MC9728AA_AS	Canine	Human	0.0102089	3	FALSE	FALSE	TRUE	TRUE	TRUE	FALSE	TRUE	TRUE
ESC_MC9728AA_AS	Canine	Human	0.0106789	4	FALSE	FALSE	TRUE	TRUE	TRUE	FALSE	TRUE	TRUE
ESC_MC9728AA_AS	Canine	Human	0.0132112	5	FALSE	FALSE	TRUE	TRUE	TRUE	FALSE	TRUE	TRUE
ESC_MC2720AA_AS	Human	Human	0.00421917	1	TRUE	TRUE	TRUE	TRUE	TRUE	TRUE	TRUE	TRUE
ESC_MC2720AA_AS	Human	Human	0.00995137	2	TRUE	TRUE	TRUE	TRUE	TRUE	TRUE	TRUE	TRUE
ESC_MC2720AA_AS	Human	Canine	0.0102089	3	FALSE	FALSE	TRUE	TRUE	TRUE	FALSE	TRUE	TRUE
ESC_MC2720AA_AS	Human	Human	0.0106872	4	TRUE	TRUE	TRUE	TRUE	TRUE	TRUE	TRUE	TRUE
ESC_MC2720AA_AS	Human	Human	0.0119492	5	TRUE	TRUE	TRUE	TRUE	TRUE	TRUE	TRUE	TRUE
ESC_MC3015AA_AS	Human	Human	0.00421917	1	TRUE	TRUE	TRUE	TRUE	TRUE	TRUE	TRUE	TRUE
ESC_MC3015AA_AS	Human	Human	0.00882466	2	TRUE	TRUE	TRUE	TRUE	TRUE	TRUE	TRUE	TRUE
ESC_MC3015AA_AS	Human	Canine	0.00908218	3	FALSE	FALSE	TRUE	TRUE	TRUE	FALSE	TRUE	TRUE
ESC_MC3015AA_AS	Human	Human	0.00956047	4	TRUE	TRUE	TRUE	TRUE	TRUE	TRUE	TRUE	TRUE
ESC_MC3015AA_AS	Human	Human	0.0108225	5	TRUE	TRUE	TRUE	TRUE	TRUE	TRUE	TRUE	TRUE
ESC_DC3113AA_AS	Canine	Human	0.00707516	1	FALSE	FALSE	TRUE	TRUE	TRUE	FALSE	TRUE	TRUE
ESC_DC3113AA_AS	Canine	Human	0.0141482	2	FALSE	FALSE	TRUE	TRUE	TRUE	FALSE	TRUE	TRUE
ESC_DC3113AA_AS	Canine	Human	0.0174781	3	FALSE	FALSE	TRUE	TRUE	TRUE	FALSE	TRUE	TRUE
ESC_DC3113AA_AS	Canine	Human	0.0188598	4	FALSE	FALSE	TRUE	TRUE	TRUE	FALSE	TRUE	TRUE
ESC_DC3113AA_AS	Canine	Human	0.019419	5	FALSE	FALSE	TRUE	TRUE	TRUE	FALSE	TRUE	TRUE
ESC_MC2424AA_AS	Human	Canine	0.00707516	1	FALSE	FALSE	TRUE	TRUE	TRUE	FALSE	TRUE	TRUE
ESC_MC2424AA_AS	Human	Human	0.0130658	2	TRUE	TRUE	TRUE	TRUE	TRUE	TRUE	TRUE	TRUE
ESC_MC2424AA_AS	Human	Human	0.0163956	3	TRUE	TRUE	TRUE	TRUE	TRUE	TRUE	TRUE	TRUE
ESC_MC2424AA_AS	Human	Human	0.0177773	4	TRUE	TRUE	TRUE	TRUE	TRUE	TRUE	TRUE	TRUE
ESC_MC2424AA_AS	Human	Human	0.0183366	5	TRUE	TRUE	TRUE	TRUE	TRUE	TRUE	TRUE	TRUE
ESC_GC8150AA_AS	Human	Human	0.0108268	1	TRUE	TRUE	TRUE	TRUE	TRUE	TRUE	TRUE	TRUE
ESC_GC8150AA_AS	Human	Human	0.0163956	2	TRUE	TRUE	TRUE	TRUE	TRUE	TRUE	TRUE	TRUE
ESC_GC8150AA_AS	Human	Canine	0.0174781	3	FALSE	FALSE	TRUE	TRUE	TRUE	FALSE	TRUE	TRUE
ESC_GC8150AA_AS	Human	Human	0.0184393	4	TRUE	TRUE	TRUE	TRUE	TRUE	TRUE	TRUE	TRUE
ESC_GC8150AA_AS	Human	Human	0.0189985	5	TRUE	TRUE	TRUE	TRUE	TRUE	TRUE	TRUE	TRUE
ESC_MC3066AA_AS	Human	Human	0.0108268	1	TRUE	TRUE	TRUE	TRUE	TRUE	TRUE	TRUE	TRUE
ESC_MC3066AA_AS	Human	Human	0.0130658	2	TRUE	TRUE	TRUE	TRUE	TRUE	TRUE	TRUE	TRUE
ESC_MC3066AA_AS	Human	Canine	0.0141482	3	FALSE	FALSE	TRUE	TRUE	TRUE	FALSE	TRUE	TRUE
ESC_MC3066AA_AS	Human	Human	0.0151094	4	TRUE	TRUE	TRUE	TRUE	TRUE	TRUE	TRUE	TRUE
ESC_MC3066AA_AS	Human	Human	0.0156686	5	TRUE	TRUE	TRUE	TRUE	TRUE	TRUE	TRUE	TRUE
ESC_GC8261AA_AS	Human	Canine	0.0070148	1	FALSE	FALSE	TRUE	TRUE	TRUE	FALSE	TRUE	TRUE
ESC_GC8261AA_AS	Human	Human	0.0073935	2	TRUE	TRUE	TRUE	TRUE	TRUE	TRUE	TRUE	TRUE
ESC_GC8261AA_AS	Human	Human	0.00891395	3	TRUE	TRUE	TRUE	TRUE	TRUE	TRUE	TRUE	TRUE
ESC_GC8261AA_AS	Human	Human	0.0115161	4	TRUE	TRUE	TRUE	TRUE	TRUE	TRUE	TRUE	TRUE
ESC_GC8261AA_AS	Human	Human	0.0127533	5	TRUE	TRUE	TRUE	TRUE	TRUE	TRUE	TRUE	TRUE
ESC_MC9725AA_AS	Canine	Human	0.00646469	1	FALSE	FALSE	TRUE	TRUE	TRUE	FALSE	TRUE	TRUE
ESC_MC9725AA_AS	Canine	Human	0.0070148	2	FALSE	FALSE	TRUE	TRUE	TRUE	FALSE	TRUE	TRUE
ESC_MC9725AA_AS	Canine	Human	0.00798515	3	FALSE	FALSE	TRUE	TRUE	TRUE	FALSE	TRUE	TRUE
ESC_MC9725AA_AS	Canine	Human	0.0105873	4	FALSE	FALSE	TRUE	TRUE	TRUE	FALSE	TRUE	TRUE
ESC_MC9725AA_AS	Canine	Human	0.0118245	5	FALSE	FALSE	TRUE	TRUE	TRUE	FALSE	TRUE	TRUE
ESC_MC2684AA_AS	Human	Canine	0.00646469	1	FALSE	FALSE	TRUE	TRUE	TRUE	FALSE	TRUE	TRUE
ESC_MC2684AA_AS	Human	Human	0.0068768	2	TRUE	TRUE	TRUE	TRUE	TRUE	TRUE	TRUE	TRUE
ESC_MC2684AA_AS	Human	Human	0.0073935	3	TRUE	TRUE	TRUE	TRUE	TRUE	TRUE	TRUE	TRUE
ESC_MC2684AA_AS	Human	Human	0.00947897	4	TRUE	TRUE	TRUE	TRUE	TRUE	TRUE	TRUE	TRUE
ESC_MC2684AA_AS	Human	Human	0.0107162	5	TRUE	TRUE	TRUE	TRUE	TRUE	TRUE	TRUE	TRUE
ESC_MC2701AA_AS	Human	Human	0.0068768	1	TRUE	TRUE	TRUE	TRUE	TRUE	TRUE	TRUE	TRUE
ESC_MC2701AA_AS	Human	Canine	0.00798515	2	FALSE	FALSE	TRUE	TRUE	TRUE	FALSE	TRUE	TRUE
ESC_MC2701AA_AS	Human	Human	0.00823359	3	TRUE	TRUE	TRUE	TRUE	TRUE	TRUE	TRUE	TRUE
ESC_MC2701AA_AS	Human	Human	0.00891395	4	TRUE	TRUE	TRUE	TRUE	TRUE	TRUE	TRUE	TRUE
ESC_MC2701AA_AS	Human	Human	0.00947077	5	TRUE	TRUE	TRUE	TRUE	TRUE	TRUE	TRUE	TRUE
ESC_MC3195AA_AS	Human	Human	0.0093788	1	TRUE	TRUE	TRUE	TRUE	TRUE	TRUE	TRUE	TRUE
ESC_MC3195AA_AS	Human	Human	0.00947077	2	TRUE	TRUE	TRUE	TRUE	TRUE	TRUE	TRUE	TRUE
ESC_MC3195AA_AS	Human	Human	0.0107162	3	TRUE	TRUE	TRUE	TRUE	TRUE	TRUE	TRUE	TRUE
ESC_MC3195AA_AS	Human	Canine	0.0118245	4	FALSE	FALSE	TRUE	TRUE	TRUE	FALSE	TRUE	TRUE
ESC_MC3195AA_AS	Human	Human	0.0127533	5	TRUE	TRUE	TRUE	TRUE	TRUE	TRUE	TRUE	TRUE
ESC_MC2956AA_AS	Human	Human	0.00823359	1	TRUE	TRUE	TRUE	TRUE	TRUE	TRUE	TRUE	TRUE
ESC_MC2956AA_AS	Human	Human	0.00826263	2	TRUE	TRUE	TRUE	TRUE	TRUE	TRUE	TRUE	TRUE
ESC_MC2956AA_AS	Human	Human	0.0093788	3	TRUE	TRUE	TRUE	TRUE	TRUE	TRUE	TRUE	TRUE
ESC_MC2956AA_AS	Human	Human	0.00947897	4	TRUE	TRUE	TRUE	TRUE	TRUE	TRUE	TRUE	TRUE
ESC_MC2956AA_AS	Human	Canine	0.0105873	5	FALSE	FALSE	TRUE	TRUE	TRUE	FALSE	TRUE	TRUE
ESC_MC2657AA_AS	Human	Human	0.00826263	1	TRUE	TRUE	TRUE	TRUE	TRUE	TRUE	TRUE	TRUE
ESC_MC2657AA_AS	Human	Human	0.0119235	2	TRUE	TRUE	TRUE	TRUE	TRUE	TRUE	TRUE	TRUE
ESC_MC2657AA_AS	Human	Human	0.01244	3	TRUE	TRUE	TRUE	TRUE	TRUE	TRUE	TRUE	TRUE
ESC_MC2657AA_AS	Human	Human	0.0129552	4	TRUE	TRUE	TRUE	TRUE	TRUE	TRUE	TRUE	TRUE
ESC_MC2657AA_AS	Human	Human	0.0130687	5	TRUE	TRUE	TRUE	TRUE	TRUE	TRUE	TRUE	TRUE
ESC_DC3191AA_AS	Canine	Human	0.00959763	1	FALSE	FALSE	TRUE	TRUE	TRUE	FALSE	TRUE	TRUE
ESC_DC3191AA_AS	Canine	Human	0.0143354	2	FALSE	FALSE	TRUE	TRUE	TRUE	FALSE	TRUE	TRUE
ESC_DC3191AA_AS	Canine	Human	0.0150687	3	FALSE	FALSE	TRUE	TRUE	TRUE	FALSE	TRUE	TRUE
ESC_DC3191AA_AS	Canine	Human	0.0158796	4	FALSE	FALSE	TRUE	TRUE	TRUE	FALSE	TRUE	TRUE
ESC_DC3191AA_AS	Canine	Human	0.0159203	5	FALSE	FALSE	TRUE	TRUE	TRUE	FALSE	TRUE	TRUE
ESC_MC2888AA_AS	Human	Human	0.00836671	1	TRUE	TRUE	TRUE	TRUE	TRUE	TRUE	TRUE	TRUE
ESC_MC2888AA_AS	Human	Human	0.00910002	2	TRUE	TRUE	TRUE	TRUE	TRUE	TRUE	TRUE	TRUE
ESC_MC2888AA_AS	Human	Canine	0.00959763	3	FALSE	FALSE	TRUE	TRUE	TRUE	FALSE	TRUE	TRUE
ESC_MC2888AA_AS	Human	Human	0.0099109	4	TRUE	TRUE	TRUE	TRUE	TRUE	TRUE	TRUE	TRUE
ESC_MC2888AA_AS	Human	Human	0.00995163	5	TRUE	TRUE	TRUE	TRUE	TRUE	TRUE	TRUE	TRUE
ESC_HA6983AA_AS	Human	Human	0.00910002	1	TRUE	TRUE	TRUE	TRUE	TRUE	TRUE	TRUE	TRUE
ESC_HA6983AA_AS	Human	Human	0.009672	2	TRUE	TRUE	TRUE	TRUE	TRUE	TRUE	TRUE	TRUE
ESC_HA6983AA_AS	Human	Human	0.0112162	3	TRUE	TRUE	TRUE	TRUE	TRUE	TRUE	TRUE	TRUE
ESC_HA6983AA_AS	Human	Human	0.0112569	4	TRUE	TRUE	TRUE	TRUE	TRUE	TRUE	TRUE	TRUE
ESC_HA6983AA_AS	Human	Human	0.0115547	5	TRUE	TRUE	TRUE	TRUE	TRUE	TRUE	TRUE	TRUE
ESC_MC2955AA_AS	Human	Human	4.54016e-05	1	TRUE	TRUE	TRUE	TRUE	TRUE	TRUE	TRUE	TRUE
ESC_MC2955AA_AS	Human	Human	0.000603722	2	TRUE	TRUE	TRUE	TRUE	TRUE	TRUE	TRUE	TRUE
ESC_MC2955AA_AS	Human	Human	0.00745321	3	TRUE	TRUE	TRUE	TRUE	TRUE	TRUE	TRUE	TRUE
ESC_MC2955AA_AS	Human	Human	0.00995163	4	TRUE	TRUE	TRUE	TRUE	TRUE	TRUE	TRUE	TRUE
ESC_MC2955AA_AS	Human	Human	0.0112569	5	TRUE	TRUE	TRUE	TRUE	TRUE	TRUE	TRUE	TRUE
ESC_MC2959AA_AS	Human	Human	4.54016e-05	1	TRUE	TRUE	TRUE	TRUE	TRUE	TRUE	TRUE	TRUE
ESC_MC2959AA_AS	Human	Human	0.000562996	2	TRUE	TRUE	TRUE	TRUE	TRUE	TRUE	TRUE	TRUE
ESC_MC2959AA_AS	Human	Human	0.00741248	3	TRUE	TRUE	TRUE	TRUE	TRUE	TRUE	TRUE	TRUE
ESC_MC2959AA_AS	Human	Human	0.0099109	4	TRUE	TRUE	TRUE	TRUE	TRUE	TRUE	TRUE	TRUE
ESC_MC2959AA_AS	Human	Human	0.0112162	5	TRUE	TRUE	TRUE	TRUE	TRUE	TRUE	TRUE	TRUE
ESC_MC2960AA_AS	Human	Human	0.000562996	1	TRUE	TRUE	TRUE	TRUE	TRUE	TRUE	TRUE	TRUE
ESC_MC2960AA_AS	Human	Human	0.000603722	2	TRUE	TRUE	TRUE	TRUE	TRUE	TRUE	TRUE	TRUE
ESC_MC2960AA_AS	Human	Human	0.00775095	3	TRUE	TRUE	TRUE	TRUE	TRUE	TRUE	TRUE	TRUE
ESC_MC2960AA_AS	Human	Human	0.0102494	4	TRUE	TRUE	TRUE	TRUE	TRUE	TRUE	TRUE	TRUE
ESC_MC2960AA_AS	Human	Human	0.0115547	5	TRUE	TRUE	TRUE	TRUE	TRUE	TRUE	TRUE	TRUE
ESC_MC3085AA_AS	Human	Human	0.00741248	1	TRUE	TRUE	TRUE	TRUE	TRUE	TRUE	TRUE	TRUE
ESC_MC3085AA_AS	Human	Human	0.00745321	2	TRUE	TRUE	TRUE	TRUE	TRUE	TRUE	TRUE	TRUE
ESC_MC3085AA_AS	Human	Human	0.00775095	3	TRUE	TRUE	TRUE	TRUE	TRUE	TRUE	TRUE	TRUE
ESC_MC3085AA_AS	Human	Human	0.00836671	4	TRUE	TRUE	TRUE	TRUE	TRUE	TRUE	TRUE	TRUE
ESC_MC3085AA_AS	Human	Human	0.009672	5	TRUE	TRUE	TRUE	TRUE	TRUE	TRUE	TRUE	TRUE
ESC_FC2794AA_AS	Deer (Cervidae)	Human	0.0123488	1	FALSE	FALSE	TRUE	TRUE	TRUE	TRUE	FALSE	TRUE
ESC_FC2794AA_AS	Deer (Cervidae)	Human	0.0146477	2	FALSE	FALSE	TRUE	TRUE	TRUE	TRUE	FALSE	TRUE
ESC_FC2794AA_AS	Deer (Cervidae)	Human	0.016986	3	FALSE	FALSE	TRUE	TRUE	TRUE	TRUE	FALSE	TRUE
ESC_FC2794AA_AS	Deer (Cervidae)	Human	0.0177193	4	FALSE	FALSE	TRUE	TRUE	TRUE	TRUE	FALSE	TRUE
ESC_FC2794AA_AS	Deer (Cervidae)	Human	0.0181868	5	FALSE	FALSE	TRUE	TRUE	TRUE	TRUE	FALSE	TRUE
ESC_MC3159AA_AS	Human	Human	0.0108827	1	TRUE	TRUE	TRUE	TRUE	TRUE	TRUE	TRUE	TRUE
ESC_MC3159AA_AS	Human	Deer (Cervidae)	0.0123488	2	FALSE	FALSE	TRUE	TRUE	TRUE	TRUE	FALSE	TRUE
ESC_MC3159AA_AS	Human	Human	0.013221	3	TRUE	TRUE	TRUE	TRUE	TRUE	TRUE	TRUE	TRUE
ESC_MC3159AA_AS	Human	Human	0.0139543	4	TRUE	TRUE	TRUE	TRUE	TRUE	TRUE	TRUE	TRUE
ESC_MC3159AA_AS	Human	Human	0.0144218	5	TRUE	TRUE	TRUE	TRUE	TRUE	TRUE	TRUE	TRUE
ESC_HA6910AA_AS	Human	Human	0.0199759	1	TRUE	TRUE	TRUE	TRUE	TRUE	TRUE	TRUE	TRUE
ESC_HA6910AA_AS	Human	Human	0.0205242	2	TRUE	TRUE	TRUE	TRUE	TRUE	TRUE	TRUE	TRUE
ESC_HA6910AA_AS	Human	Human	0.0205352	3	TRUE	TRUE	TRUE	TRUE	TRUE	TRUE	TRUE	TRUE
ESC_HA6910AA_AS	Human	Human	0.0207625	4	TRUE	TRUE	TRUE	TRUE	TRUE	TRUE	TRUE	TRUE
ESC_HA6910AA_AS	Human	Human	0.0209926	5	TRUE	TRUE	TRUE	TRUE	TRUE	TRUE	TRUE	TRUE
ESC_DC3014AA_AS	Canine	Canine	0.00540097	1	TRUE	TRUE	TRUE	TRUE	TRUE	TRUE	TRUE	TRUE
ESC_DC3014AA_AS	Canine	Human	0.00586673	2	FALSE	FALSE	TRUE	TRUE	TRUE	FALSE	TRUE	TRUE
ESC_DC3014AA_AS	Canine	Canine	0.00856084	3	TRUE	TRUE	TRUE	TRUE	TRUE	TRUE	TRUE	TRUE
ESC_DC3014AA_AS	Canine	Human	0.0107875	4	FALSE	FALSE	TRUE	TRUE	TRUE	FALSE	TRUE	TRUE
ESC_DC3014AA_AS	Canine	Canine	0.0114497	5	TRUE	TRUE	TRUE	TRUE	TRUE	TRUE	TRUE	TRUE
ESC_DC3056AA_AS	Canine	Human	0.00458964	1	FALSE	FALSE	TRUE	TRUE	TRUE	FALSE	TRUE	TRUE
ESC_DC3056AA_AS	Canine	Canine	0.00675171	2	TRUE	TRUE	TRUE	TRUE	TRUE	TRUE	TRUE	TRUE
ESC_DC3056AA_AS	Canine	Canine	0.00856084	3	TRUE	TRUE	TRUE	TRUE	TRUE	TRUE	TRUE	TRUE
ESC_DC3056AA_AS	Canine	Human	0.0100649	4	FALSE	FALSE	TRUE	TRUE	TRUE	FALSE	TRUE	TRUE
ESC_DC3056AA_AS	Canine	Canine	0.0108659	5	TRUE	TRUE	TRUE	TRUE	TRUE	TRUE	TRUE	TRUE
ESC_GC8068AA_AS	Human	Canine	0.00458964	1	FALSE	FALSE	TRUE	TRUE	TRUE	FALSE	TRUE	TRUE
ESC_GC8068AA_AS	Human	Canine	0.00897833	2	FALSE	FALSE	TRUE	TRUE	TRUE	FALSE	TRUE	TRUE
ESC_GC8068AA_AS	Human	Canine	0.0107875	3	FALSE	FALSE	TRUE	TRUE	TRUE	FALSE	TRUE	TRUE
ESC_GC8068AA_AS	Human	Human	0.0122915	4	TRUE	TRUE	TRUE	TRUE	TRUE	TRUE	TRUE	TRUE
ESC_GC8068AA_AS	Human	Canine	0.0130926	5	FALSE	FALSE	TRUE	TRUE	TRUE	FALSE	TRUE	TRUE
ESC_MC3153AA_AS	Human	Canine	0.00626684	1	FALSE	FALSE	TRUE	TRUE	TRUE	FALSE	TRUE	TRUE
ESC_MC3153AA_AS	Human	Canine	0.0100649	2	FALSE	FALSE	TRUE	TRUE	TRUE	FALSE	TRUE	TRUE
ESC_MC3153AA_AS	Human	Human	0.0122915	3	TRUE	TRUE	TRUE	TRUE	TRUE	TRUE	TRUE	TRUE
ESC_MC3153AA_AS	Human	Canine	0.0147628	4	FALSE	FALSE	TRUE	TRUE	TRUE	FALSE	TRUE	TRUE
ESC_MC3153AA_AS	Human	Canine	0.0170679	5	FALSE	FALSE	TRUE	TRUE	TRUE	FALSE	TRUE	TRUE
ESC_MC9723AA_AS	Canine	Human	0.00626684	1	FALSE	FALSE	TRUE	TRUE	TRUE	FALSE	TRUE	TRUE
ESC_MC9723AA_AS	Canine	Canine	0.00675171	2	TRUE	TRUE	TRUE	TRUE	TRUE	TRUE	TRUE	TRUE
ESC_MC9723AA_AS	Canine	Human	0.00897833	3	FALSE	FALSE	TRUE	TRUE	TRUE	FALSE	TRUE	TRUE
ESC_MC9723AA_AS	Canine	Canine	0.0114497	4	TRUE	TRUE	TRUE	TRUE	TRUE	TRUE	TRUE	TRUE
ESC_MC9723AA_AS	Canine	Canine	0.0137548	5	TRUE	TRUE	TRUE	TRUE	TRUE	TRUE	TRUE	TRUE
ESC_DC3170AA_AS	Canine	Canine	0.00540097	1	TRUE	TRUE	TRUE	TRUE	TRUE	TRUE	TRUE	TRUE
ESC_DC3170AA_AS	Canine	Human	0.010038	2	FALSE	FALSE	TRUE	TRUE	TRUE	FALSE	TRUE	TRUE
ESC_DC3170AA_AS	Canine	Canine	0.0108659	3	TRUE	TRUE	TRUE	TRUE	TRUE	TRUE	TRUE	TRUE
ESC_DC3170AA_AS	Canine	Human	0.0130926	4	FALSE	FALSE	TRUE	TRUE	TRUE	FALSE	TRUE	TRUE
ESC_DC3170AA_AS	Canine	Canine	0.0137548	5	TRUE	TRUE	TRUE	TRUE	TRUE	TRUE	TRUE	TRUE
ESC_MC3133AA_AS	Human	Canine	0.00586673	1	FALSE	FALSE	TRUE	TRUE	TRUE	FALSE	TRUE	TRUE
ESC_MC3133AA_AS	Human	Canine	0.010038	2	FALSE	FALSE	TRUE	TRUE	TRUE	FALSE	TRUE	TRUE
ESC_MC3133AA_AS	Human	Canine	0.0131978	3	FALSE	FALSE	TRUE	TRUE	TRUE	FALSE	TRUE	TRUE
ESC_MC3133AA_AS	Human	Human	0.0154245	4	TRUE	TRUE	TRUE	TRUE	TRUE	TRUE	TRUE	TRUE
ESC_MC3133AA_AS	Human	Human	0.0156922	5	TRUE	TRUE	TRUE	TRUE	TRUE	TRUE	TRUE	TRUE
ESC_DC3034AA_AS	Canine	Human	0.00679157	1	FALSE	FALSE	TRUE	TRUE	TRUE	FALSE	TRUE	TRUE
ESC_DC3034AA_AS	Canine	Canine	0.0113623	2	TRUE	TRUE	TRUE	TRUE	TRUE	TRUE	TRUE	TRUE
ESC_DC3034AA_AS	Canine	Human	0.0137247	3	FALSE	FALSE	TRUE	TRUE	TRUE	FALSE	TRUE	TRUE
ESC_DC3034AA_AS	Canine	Human	0.0157775	4	FALSE	FALSE	TRUE	TRUE	TRUE	FALSE	TRUE	TRUE
ESC_DC3034AA_AS	Canine	Canine	0.0163035	5	TRUE	TRUE	TRUE	TRUE	TRUE	TRUE	TRUE	TRUE
ESC_GC8110AA_AS	Human	Canine	0.00679157	1	FALSE	FALSE	TRUE	TRUE	TRUE	FALSE	TRUE	TRUE
ESC_GC8110AA_AS	Human	Canine	0.00869566	2	FALSE	FALSE	TRUE	TRUE	TRUE	FALSE	TRUE	TRUE
ESC_GC8110AA_AS	Human	Human	0.0110581	3	TRUE	TRUE	TRUE	TRUE	TRUE	TRUE	TRUE	TRUE
ESC_GC8110AA_AS	Human	Human	0.0131109	4	TRUE	TRUE	TRUE	TRUE	TRUE	TRUE	TRUE	TRUE
ESC_GC8110AA_AS	Human	Canine	0.0136368	5	FALSE	FALSE	TRUE	TRUE	TRUE	FALSE	TRUE	TRUE
ESC_DC3149AA_AS	Canine	Human	0.00869566	1	FALSE	FALSE	TRUE	TRUE	TRUE	FALSE	TRUE	TRUE
ESC_DC3149AA_AS	Canine	Canine	0.0113623	2	TRUE	TRUE	TRUE	TRUE	TRUE	TRUE	TRUE	TRUE
ESC_DC3149AA_AS	Canine	Human	0.0116552	3	FALSE	FALSE	TRUE	TRUE	TRUE	FALSE	TRUE	TRUE
ESC_DC3149AA_AS	Canine	Human	0.013708	4	FALSE	FALSE	TRUE	TRUE	TRUE	FALSE	TRUE	TRUE
ESC_DC3149AA_AS	Canine	Canine	0.014234	5	TRUE	TRUE	TRUE	TRUE	TRUE	TRUE	TRUE	TRUE
ESC_MC2687AA_AS	Human	Human	0.00302579	1	TRUE	TRUE	TRUE	TRUE	TRUE	TRUE	TRUE	TRUE
ESC_MC2687AA_AS	Human	Human	0.0062292	2	TRUE	TRUE	TRUE	TRUE	TRUE	TRUE	TRUE	TRUE
ESC_MC2687AA_AS	Human	Human	0.0074076	3	TRUE	TRUE	TRUE	TRUE	TRUE	TRUE	TRUE	TRUE
ESC_MC2687AA_AS	Human	Human	0.00765178	4	TRUE	TRUE	TRUE	TRUE	TRUE	TRUE	TRUE	TRUE
ESC_MC2687AA_AS	Human	Canine	0.00793359	5	FALSE	FALSE	TRUE	TRUE	TRUE	FALSE	TRUE	TRUE
ESC_MC2904AA_AS	Human	Human	0.00302579	1	TRUE	TRUE	TRUE	TRUE	TRUE	TRUE	TRUE	TRUE
ESC_MC2904AA_AS	Human	Human	0.00901437	2	TRUE	TRUE	TRUE	TRUE	TRUE	TRUE	TRUE	TRUE
ESC_MC2904AA_AS	Human	Human	0.0101928	3	TRUE	TRUE	TRUE	TRUE	TRUE	TRUE	TRUE	TRUE
ESC_MC2904AA_AS	Human	Human	0.010437	4	TRUE	TRUE	TRUE	TRUE	TRUE	TRUE	TRUE	TRUE
ESC_MC2904AA_AS	Human	Canine	0.0107188	5	FALSE	FALSE	TRUE	TRUE	TRUE	FALSE	TRUE	TRUE
ESC_MC2860AA_AS	Human	Human	0.00765178	1	TRUE	TRUE	TRUE	TRUE	TRUE	TRUE	TRUE	TRUE
ESC_MC2860AA_AS	Human	Human	0.00810338	2	TRUE	TRUE	TRUE	TRUE	TRUE	TRUE	TRUE	TRUE
ESC_MC2860AA_AS	Human	Human	0.010437	3	TRUE	TRUE	TRUE	TRUE	TRUE	TRUE	TRUE	TRUE
ESC_MC2860AA_AS	Human	Human	0.0126245	4	TRUE	TRUE	TRUE	TRUE	TRUE	TRUE	TRUE	TRUE
ESC_MC2860AA_AS	Human	Canine	0.0131505	5	FALSE	FALSE	TRUE	TRUE	TRUE	FALSE	TRUE	TRUE
ESC_MC3033AA_AS	Human	Human	0.0062292	1	TRUE	TRUE	TRUE	TRUE	TRUE	TRUE	TRUE	TRUE
ESC_MC3033AA_AS	Human	Human	0.00810338	2	TRUE	TRUE	TRUE	TRUE	TRUE	TRUE	TRUE	TRUE
ESC_MC3033AA_AS	Human	Human	0.00901437	3	TRUE	TRUE	TRUE	TRUE	TRUE	TRUE	TRUE	TRUE
ESC_MC3033AA_AS	Human	Human	0.0112019	4	TRUE	TRUE	TRUE	TRUE	TRUE	TRUE	TRUE	TRUE
ESC_MC3033AA_AS	Human	Canine	0.0117279	5	FALSE	FALSE	TRUE	TRUE	TRUE	FALSE	TRUE	TRUE
ESC_MC9669AA_AS	Human	Human	0.0074076	1	TRUE	TRUE	TRUE	TRUE	TRUE	TRUE	TRUE	TRUE
ESC_MC9669AA_AS	Human	Canine	0.00756269	2	FALSE	FALSE	TRUE	TRUE	TRUE	FALSE	TRUE	TRUE
ESC_MC9669AA_AS	Human	Human	0.00766557	3	TRUE	TRUE	TRUE	TRUE	TRUE	TRUE	TRUE	TRUE
ESC_MC9669AA_AS	Human	Human	0.0101928	4	TRUE	TRUE	TRUE	TRUE	TRUE	TRUE	TRUE	TRUE
ESC_MC9669AA_AS	Human	Human	0.0112019	5	TRUE	TRUE	TRUE	TRUE	TRUE	TRUE	TRUE	TRUE
ESC_MC9722AA_AS	Human	Human	0.00766557	1	TRUE	TRUE	TRUE	TRUE	TRUE	TRUE	TRUE	TRUE
ESC_MC9722AA_AS	Human	Human	0.0119838	2	TRUE	TRUE	TRUE	TRUE	TRUE	TRUE	TRUE	TRUE
ESC_MC9722AA_AS	Human	Canine	0.0121389	3	FALSE	FALSE	TRUE	TRUE	TRUE	FALSE	TRUE	TRUE
ESC_MC9722AA_AS	Human	Human	0.014769	4	TRUE	TRUE	TRUE	TRUE	TRUE	TRUE	TRUE	TRUE
ESC_MC9722AA_AS	Human	Human	0.0157781	5	TRUE	TRUE	TRUE	TRUE	TRUE	TRUE	TRUE	TRUE
ESC_MC9744AA_AS	Canine	Human	0.00756269	1	FALSE	FALSE	TRUE	TRUE	TRUE	FALSE	TRUE	TRUE
ESC_MC9744AA_AS	Canine	Human	0.00793359	2	FALSE	FALSE	TRUE	TRUE	TRUE	FALSE	TRUE	TRUE
ESC_MC9744AA_AS	Canine	Human	0.0107188	3	FALSE	FALSE	TRUE	TRUE	TRUE	FALSE	TRUE	TRUE
ESC_MC9744AA_AS	Canine	Human	0.0117279	4	FALSE	FALSE	TRUE	TRUE	TRUE	FALSE	TRUE	TRUE
ESC_MC9744AA_AS	Canine	Human	0.0121389	5	FALSE	FALSE	TRUE	TRUE	TRUE	FALSE	TRUE	TRUE
ESC_HA7005AA_AS	Human	Human	0.00844724	1	TRUE	TRUE	TRUE	TRUE	TRUE	TRUE	TRUE	TRUE
ESC_HA7005AA_AS	Human	Human	0.00904509	2	TRUE	TRUE	TRUE	TRUE	TRUE	TRUE	TRUE	TRUE
ESC_HA7005AA_AS	Human	Human	0.0176518	3	TRUE	TRUE	TRUE	TRUE	TRUE	TRUE	TRUE	TRUE
ESC_HA7005AA_AS	Human	Human	0.0179595	4	TRUE	TRUE	TRUE	TRUE	TRUE	TRUE	TRUE	TRUE
ESC_HA7005AA_AS	Human	Human	0.0181407	5	TRUE	TRUE	TRUE	TRUE	TRUE	TRUE	TRUE	TRUE
ESC_MC9649AA_AS	Human	Human	0.00775282	1	TRUE	TRUE	TRUE	TRUE	TRUE	TRUE	TRUE	TRUE
ESC_MC9649AA_AS	Human	Human	0.00904509	2	TRUE	TRUE	TRUE	TRUE	TRUE	TRUE	TRUE	TRUE
ESC_MC9649AA_AS	Human	Human	0.0219358	3	TRUE	TRUE	TRUE	TRUE	TRUE	TRUE	TRUE	TRUE
ESC_MC9649AA_AS	Human	Human	0.0222435	4	TRUE	TRUE	TRUE	TRUE	TRUE	TRUE	TRUE	TRUE
ESC_MC9649AA_AS	Human	Human	0.0224247	5	TRUE	TRUE	TRUE	TRUE	TRUE	TRUE	TRUE	TRUE
ESC_MC9703AA_AS	Human	Human	0.00775282	1	TRUE	TRUE	TRUE	TRUE	TRUE	TRUE	TRUE	TRUE
ESC_MC9703AA_AS	Human	Human	0.00844724	2	TRUE	TRUE	TRUE	TRUE	TRUE	TRUE	TRUE	TRUE
ESC_MC9703AA_AS	Human	Human	0.0213379	3	TRUE	TRUE	TRUE	TRUE	TRUE	TRUE	TRUE	TRUE
ESC_MC9703AA_AS	Human	Human	0.0216456	4	TRUE	TRUE	TRUE	TRUE	TRUE	TRUE	TRUE	TRUE
ESC_MC9703AA_AS	Human	Human	0.0218268	5	TRUE	TRUE	TRUE	TRUE	TRUE	TRUE	TRUE	TRUE
ESC_MC3080AA_AS	Human	Human	0.0219162	1	TRUE	TRUE	TRUE	TRUE	TRUE	TRUE	TRUE	TRUE
ESC_MC3080AA_AS	Human	Human	0.0219545	2	TRUE	TRUE	TRUE	TRUE	TRUE	TRUE	TRUE	TRUE
ESC_MC3080AA_AS	Human	Human	0.0220958	3	TRUE	TRUE	TRUE	TRUE	TRUE	TRUE	TRUE	TRUE
ESC_MC3080AA_AS	Human	Human	0.022286	4	TRUE	TRUE	TRUE	TRUE	TRUE	TRUE	TRUE	TRUE
ESC_MC3080AA_AS	Human	Human	0.0223623	5	TRUE	TRUE	TRUE	TRUE	TRUE	TRUE	TRUE	TRUE
ESC_DC2963AA_AS	Canine	Canine	0.000236765	1	TRUE	TRUE	TRUE	TRUE	TRUE	TRUE	TRUE	TRUE
ESC_DC2963AA_AS	Canine	Human	0.00508414	2	FALSE	FALSE	TRUE	TRUE	TRUE	FALSE	TRUE	TRUE
ESC_DC2963AA_AS	Canine	Human	0.00522859	3	FALSE	FALSE	TRUE	TRUE	TRUE	FALSE	TRUE	TRUE
ESC_DC2963AA_AS	Canine	Human	0.00556706	4	FALSE	FALSE	TRUE	TRUE	TRUE	FALSE	TRUE	TRUE
ESC_DC2963AA_AS	Canine	Human	0.00576492	5	FALSE	FALSE	TRUE	TRUE	TRUE	FALSE	TRUE	TRUE
ESC_DC3064AA_AS	Canine	Canine	0.000236765	1	TRUE	TRUE	TRUE	TRUE	TRUE	TRUE	TRUE	TRUE
ESC_DC3064AA_AS	Canine	Human	0.00505464	2	FALSE	FALSE	TRUE	TRUE	TRUE	FALSE	TRUE	TRUE
ESC_DC3064AA_AS	Canine	Human	0.00519909	3	FALSE	FALSE	TRUE	TRUE	TRUE	FALSE	TRUE	TRUE
ESC_DC3064AA_AS	Canine	Human	0.00553755	4	FALSE	FALSE	TRUE	TRUE	TRUE	FALSE	TRUE	TRUE
ESC_DC3064AA_AS	Canine	Human	0.00573542	5	FALSE	FALSE	TRUE	TRUE	TRUE	FALSE	TRUE	TRUE
ESC_GC8148AA_AS	Human	Canine	0.00573542	1	FALSE	FALSE	TRUE	TRUE	TRUE	FALSE	TRUE	TRUE
ESC_GC8148AA_AS	Human	Canine	0.00576492	2	FALSE	FALSE	TRUE	TRUE	TRUE	FALSE	TRUE	TRUE
ESC_GC8148AA_AS	Human	Human	0.00654598	3	TRUE	TRUE	TRUE	TRUE	TRUE	TRUE	TRUE	TRUE
ESC_GC8148AA_AS	Human	Human	0.00669043	4	TRUE	TRUE	TRUE	TRUE	TRUE	TRUE	TRUE	TRUE
ESC_GC8148AA_AS	Human	Human	0.00702889	5	TRUE	TRUE	TRUE	TRUE	TRUE	TRUE	TRUE	TRUE
ESC_DC3029AA_AS	Human	Human	0.00703819	1	TRUE	TRUE	TRUE	TRUE	TRUE	TRUE	TRUE	TRUE
ESC_DC3029AA_AS	Human	Human	0.00782016	2	TRUE	TRUE	TRUE	TRUE	TRUE	TRUE	TRUE	TRUE
ESC_DC3029AA_AS	Human	Human	0.00799692	3	TRUE	TRUE	TRUE	TRUE	TRUE	TRUE	TRUE	TRUE
ESC_DC3029AA_AS	Human	Human	0.00801534	4	TRUE	TRUE	TRUE	TRUE	TRUE	TRUE	TRUE	TRUE
ESC_DC3029AA_AS	Human	Canine	0.00835064	5	FALSE	FALSE	TRUE	TRUE	TRUE	FALSE	TRUE	TRUE
ESC_DC3035AA_AS	Canine	Human	0.00776911	1	FALSE	FALSE	TRUE	TRUE	TRUE	FALSE	TRUE	TRUE
ESC_DC3035AA_AS	Canine	Human	0.00778754	2	FALSE	FALSE	TRUE	TRUE	TRUE	FALSE	TRUE	TRUE
ESC_DC3035AA_AS	Canine	Human	0.00781921	3	FALSE	FALSE	TRUE	TRUE	TRUE	FALSE	TRUE	TRUE
ESC_DC3035AA_AS	Canine	Human	0.00898157	4	FALSE	FALSE	TRUE	TRUE	TRUE	FALSE	TRUE	TRUE
ESC_DC3035AA_AS	Canine	Human	0.00976353	5	FALSE	FALSE	TRUE	TRUE	TRUE	FALSE	TRUE	TRUE
ESC_GC8175AA_AS	Human	Human	0.00734188	1	TRUE	TRUE	TRUE	TRUE	TRUE	TRUE	TRUE	TRUE
ESC_GC8175AA_AS	Human	Human	0.0073603	2	TRUE	TRUE	TRUE	TRUE	TRUE	TRUE	TRUE	TRUE
ESC_GC8175AA_AS	Human	Canine	0.00781921	3	FALSE	FALSE	TRUE	TRUE	TRUE	FALSE	TRUE	TRUE
ESC_GC8175AA_AS	Human	Human	0.00855433	4	TRUE	TRUE	TRUE	TRUE	TRUE	TRUE	TRUE	TRUE
ESC_GC8175AA_AS	Human	Human	0.0093363	5	TRUE	TRUE	TRUE	TRUE	TRUE	TRUE	TRUE	TRUE
ESC_GC8190AA_AS	Human	Human	2.38195e-05	1	TRUE	TRUE	TRUE	TRUE	TRUE	TRUE	TRUE	TRUE
ESC_GC8190AA_AS	Human	Human	0.00565431	2	TRUE	TRUE	TRUE	TRUE	TRUE	TRUE	TRUE	TRUE
ESC_GC8190AA_AS	Human	Human	0.00643628	3	TRUE	TRUE	TRUE	TRUE	TRUE	TRUE	TRUE	TRUE
ESC_GC8190AA_AS	Human	Canine	0.00696675	4	FALSE	FALSE	TRUE	TRUE	TRUE	FALSE	TRUE	TRUE
ESC_GC8190AA_AS	Human	Human	0.00734188	5	TRUE	TRUE	TRUE	TRUE	TRUE	TRUE	TRUE	TRUE
ESC_GC8263AA_AS	Human	Human	2.38195e-05	1	TRUE	TRUE	TRUE	TRUE	TRUE	TRUE	TRUE	TRUE
ESC_GC8263AA_AS	Human	Human	0.00567273	2	TRUE	TRUE	TRUE	TRUE	TRUE	TRUE	TRUE	TRUE
ESC_GC8263AA_AS	Human	Human	0.0064547	3	TRUE	TRUE	TRUE	TRUE	TRUE	TRUE	TRUE	TRUE
ESC_GC8263AA_AS	Human	Canine	0.00698518	4	FALSE	FALSE	TRUE	TRUE	TRUE	FALSE	TRUE	TRUE
ESC_GC8263AA_AS	Human	Human	0.0073603	5	TRUE	TRUE	TRUE	TRUE	TRUE	TRUE	TRUE	TRUE
ESC_GC8119AA_AS	Human	Human	0.00489422	1	TRUE	TRUE	TRUE	TRUE	TRUE	TRUE	TRUE	TRUE
ESC_GC8119AA_AS	Human	Canine	0.0054247	2	FALSE	FALSE	TRUE	TRUE	TRUE	FALSE	TRUE	TRUE
ESC_GC8119AA_AS	Human	Human	0.00565431	3	TRUE	TRUE	TRUE	TRUE	TRUE	TRUE	TRUE	TRUE
ESC_GC8119AA_AS	Human	Human	0.00567273	4	TRUE	TRUE	TRUE	TRUE	TRUE	TRUE	TRUE	TRUE
ESC_GC8119AA_AS	Human	Human	0.00612666	5	TRUE	TRUE	TRUE	TRUE	TRUE	TRUE	TRUE	TRUE
ESC_DC3235AA_AS	Canine	Human	0.0054247	1	FALSE	FALSE	TRUE	TRUE	TRUE	FALSE	TRUE	TRUE
ESC_DC3235AA_AS	Canine	Human	0.00559952	2	FALSE	FALSE	TRUE	TRUE	TRUE	FALSE	TRUE	TRUE
ESC_DC3235AA_AS	Canine	Human	0.00683196	3	FALSE	FALSE	TRUE	TRUE	TRUE	FALSE	TRUE	TRUE
ESC_DC3235AA_AS	Canine	Human	0.00696675	4	FALSE	FALSE	TRUE	TRUE	TRUE	FALSE	TRUE	TRUE
ESC_DC3235AA_AS	Canine	Canine	0.00697232	5	TRUE	TRUE	TRUE	TRUE	TRUE	TRUE	TRUE	TRUE
ESC_GC8269AA_AS	Human	Human	0.00541426	1	TRUE	TRUE	TRUE	TRUE	TRUE	TRUE	TRUE	TRUE
ESC_GC8269AA_AS	Human	Human	0.0077106	2	TRUE	TRUE	TRUE	TRUE	TRUE	TRUE	TRUE	TRUE
ESC_GC8269AA_AS	Human	Human	0.0078751	3	TRUE	TRUE	TRUE	TRUE	TRUE	TRUE	TRUE	TRUE
ESC_GC8269AA_AS	Human	Canine	0.00801547	4	FALSE	FALSE	TRUE	TRUE	TRUE	FALSE	TRUE	TRUE
ESC_GC8269AA_AS	Human	Canine	0.00804497	5	FALSE	FALSE	TRUE	TRUE	TRUE	FALSE	TRUE	TRUE
ESC_GC8316AA_AS	Human	Human	0.00498124	1	TRUE	TRUE	TRUE	TRUE	TRUE	TRUE	TRUE	TRUE
ESC_GC8316AA_AS	Human	Human	0.00927698	2	TRUE	TRUE	TRUE	TRUE	TRUE	TRUE	TRUE	TRUE
ESC_GC8316AA_AS	Human	Human	0.00944148	3	TRUE	TRUE	TRUE	TRUE	TRUE	TRUE	TRUE	TRUE
ESC_GC8316AA_AS	Human	Canine	0.00958185	4	FALSE	FALSE	TRUE	TRUE	TRUE	FALSE	TRUE	TRUE
ESC_GC8316AA_AS	Human	Canine	0.00961135	5	FALSE	FALSE	TRUE	TRUE	TRUE	FALSE	TRUE	TRUE
ESC_GC8364AA_AS	Human	Human	0.00489422	1	TRUE	TRUE	TRUE	TRUE	TRUE	TRUE	TRUE	TRUE
ESC_GC8364AA_AS	Human	Human	0.00498124	2	TRUE	TRUE	TRUE	TRUE	TRUE	TRUE	TRUE	TRUE
ESC_GC8364AA_AS	Human	Human	0.00505872	3	TRUE	TRUE	TRUE	TRUE	TRUE	TRUE	TRUE	TRUE
ESC_GC8364AA_AS	Human	Canine	0.00519909	4	FALSE	FALSE	TRUE	TRUE	TRUE	FALSE	TRUE	TRUE
ESC_GC8364AA_AS	Human	Canine	0.00522859	5	FALSE	FALSE	TRUE	TRUE	TRUE	FALSE	TRUE	TRUE
ESC_DC3189AA_AS	Human	Human	0.00529139	1	TRUE	TRUE	TRUE	TRUE	TRUE	TRUE	TRUE	TRUE
ESC_DC3189AA_AS	Human	Human	0.0057743	2	TRUE	TRUE	TRUE	TRUE	TRUE	TRUE	TRUE	TRUE
ESC_DC3189AA_AS	Human	Canine	0.00628656	3	FALSE	FALSE	TRUE	TRUE	TRUE	FALSE	TRUE	TRUE
ESC_DC3189AA_AS	Human	Human	0.00629065	4	TRUE	TRUE	TRUE	TRUE	TRUE	TRUE	TRUE	TRUE
ESC_DC3189AA_AS	Human	Canine	0.00631607	5	FALSE	FALSE	TRUE	TRUE	TRUE	FALSE	TRUE	TRUE
ESC_DC3000AA_AS	Human	Human	0.00571038	1	TRUE	TRUE	TRUE	TRUE	TRUE	TRUE	TRUE	TRUE
ESC_DC3000AA_AS	Human	Human	0.0062369	2	TRUE	TRUE	TRUE	TRUE	TRUE	TRUE	TRUE	TRUE
ESC_DC3000AA_AS	Human	Human	0.00682847	3	TRUE	TRUE	TRUE	TRUE	TRUE	TRUE	TRUE	TRUE
ESC_DC3000AA_AS	Human	Human	0.00735638	4	TRUE	TRUE	TRUE	TRUE	TRUE	TRUE	TRUE	TRUE
ESC_DC3000AA_AS	Human	Canine	0.00744459	5	FALSE	FALSE	TRUE	TRUE	TRUE	FALSE	TRUE	TRUE
ESC_DC3254AA_AS	Canine	Human	0.00652669	1	FALSE	FALSE	TRUE	TRUE	TRUE	FALSE	TRUE	TRUE
ESC_DC3254AA_AS	Canine	Human	0.00705321	2	FALSE	FALSE	TRUE	TRUE	TRUE	FALSE	TRUE	TRUE
ESC_DC3254AA_AS	Canine	Human	0.00764478	3	FALSE	FALSE	TRUE	TRUE	TRUE	FALSE	TRUE	TRUE
ESC_DC3254AA_AS	Canine	Human	0.00792816	4	FALSE	FALSE	TRUE	TRUE	TRUE	FALSE	TRUE	TRUE
ESC_DC3254AA_AS	Canine	Human	0.0081727	5	FALSE	FALSE	TRUE	TRUE	TRUE	FALSE	TRUE	TRUE
ESC_GC8353AA_AS	Human	Human	0.00384695	1	TRUE	TRUE	TRUE	TRUE	TRUE	TRUE	TRUE	TRUE
ESC_GC8353AA_AS	Human	Human	0.00443852	2	TRUE	TRUE	TRUE	TRUE	TRUE	TRUE	TRUE	TRUE
ESC_GC8353AA_AS	Human	Human	0.00496643	3	TRUE	TRUE	TRUE	TRUE	TRUE	TRUE	TRUE	TRUE
ESC_GC8353AA_AS	Human	Canine	0.00505464	4	FALSE	FALSE	TRUE	TRUE	TRUE	FALSE	TRUE	TRUE
ESC_GC8353AA_AS	Human	Human	0.00505872	5	TRUE	TRUE	TRUE	TRUE	TRUE	TRUE	TRUE	TRUE
ESC_GC8129AA_AS	Human	Human	0.00384695	1	TRUE	TRUE	TRUE	TRUE	TRUE	TRUE	TRUE	TRUE
ESC_GC8129AA_AS	Human	Human	0.00492143	2	TRUE	TRUE	TRUE	TRUE	TRUE	TRUE	TRUE	TRUE
ESC_GC8129AA_AS	Human	Human	0.00544935	3	TRUE	TRUE	TRUE	TRUE	TRUE	TRUE	TRUE	TRUE
ESC_GC8129AA_AS	Human	Canine	0.00553755	4	FALSE	FALSE	TRUE	TRUE	TRUE	FALSE	TRUE	TRUE
ESC_GC8129AA_AS	Human	Human	0.00554164	5	TRUE	TRUE	TRUE	TRUE	TRUE	TRUE	TRUE	TRUE
ESC_GC8238AA_AS	Human	Human	0.00715535	1	TRUE	TRUE	TRUE	TRUE	TRUE	TRUE	TRUE	TRUE
ESC_GC8238AA_AS	Human	Human	0.00782947	2	TRUE	TRUE	TRUE	TRUE	TRUE	TRUE	TRUE	TRUE
ESC_GC8238AA_AS	Human	Human	0.00890396	3	TRUE	TRUE	TRUE	TRUE	TRUE	TRUE	TRUE	TRUE
ESC_GC8238AA_AS	Human	Human	0.00943187	4	TRUE	TRUE	TRUE	TRUE	TRUE	TRUE	TRUE	TRUE
ESC_GC8238AA_AS	Human	Canine	0.00952008	5	FALSE	FALSE	TRUE	TRUE	TRUE	FALSE	TRUE	TRUE
ESC_GC8375AA_AS	Human	Human	0.0104348	1	TRUE	TRUE	TRUE	TRUE	TRUE	TRUE	TRUE	TRUE
ESC_GC8375AA_AS	Human	Human	0.0111089	2	TRUE	TRUE	TRUE	TRUE	TRUE	TRUE	TRUE	TRUE
ESC_GC8375AA_AS	Human	Human	0.0116201	3	TRUE	TRUE	TRUE	TRUE	TRUE	TRUE	TRUE	TRUE
ESC_GC8375AA_AS	Human	Human	0.0121834	4	TRUE	TRUE	TRUE	TRUE	TRUE	TRUE	TRUE	TRUE
ESC_GC8375AA_AS	Human	Human	0.0127113	5	TRUE	TRUE	TRUE	TRUE	TRUE	TRUE	TRUE	TRUE
ESC_DC3020AA_AS	Canine	Canine	0.000172595	1	TRUE	TRUE	TRUE	TRUE	TRUE	TRUE	TRUE	TRUE
ESC_DC3020AA_AS	Canine	Human	0.00517832	2	FALSE	FALSE	TRUE	TRUE	TRUE	FALSE	TRUE	TRUE
ESC_DC3020AA_AS	Canine	Human	0.00534039	3	FALSE	FALSE	TRUE	TRUE	TRUE	FALSE	TRUE	TRUE
ESC_DC3020AA_AS	Canine	Human	0.00570623	4	FALSE	FALSE	TRUE	TRUE	TRUE	FALSE	TRUE	TRUE
ESC_DC3020AA_AS	Canine	Human	0.0058233	5	FALSE	FALSE	TRUE	TRUE	TRUE	FALSE	TRUE	TRUE
ESC_DC3220AA_AS	Canine	Canine	0.000172595	1	TRUE	TRUE	TRUE	TRUE	TRUE	TRUE	TRUE	TRUE
ESC_DC3220AA_AS	Canine	Human	0.00513855	2	FALSE	FALSE	TRUE	TRUE	TRUE	FALSE	TRUE	TRUE
ESC_DC3220AA_AS	Canine	Human	0.00530062	3	FALSE	FALSE	TRUE	TRUE	TRUE	FALSE	TRUE	TRUE
ESC_DC3220AA_AS	Canine	Human	0.00566646	4	FALSE	FALSE	TRUE	TRUE	TRUE	FALSE	TRUE	TRUE
ESC_DC3220AA_AS	Canine	Human	0.00578353	5	FALSE	FALSE	TRUE	TRUE	TRUE	FALSE	TRUE	TRUE
ESC_DC3154AA_AS	Human	Human	0.00291748	1	TRUE	TRUE	TRUE	TRUE	TRUE	TRUE	TRUE	TRUE
ESC_DC3154AA_AS	Human	Human	0.00496643	2	TRUE	TRUE	TRUE	TRUE	TRUE	TRUE	TRUE	TRUE
ESC_DC3154AA_AS	Human	Human	0.00544935	3	TRUE	TRUE	TRUE	TRUE	TRUE	TRUE	TRUE	TRUE
ESC_DC3154AA_AS	Human	Canine	0.00566646	4	FALSE	FALSE	TRUE	TRUE	TRUE	FALSE	TRUE	TRUE
ESC_DC3154AA_AS	Human	Canine	0.00570623	5	FALSE	FALSE	TRUE	TRUE	TRUE	FALSE	TRUE	TRUE
ESC_DC3199AA_AS	Human	Human	0.00291748	1	TRUE	TRUE	TRUE	TRUE	TRUE	TRUE	TRUE	TRUE
ESC_DC3199AA_AS	Human	Human	0.00443852	2	TRUE	TRUE	TRUE	TRUE	TRUE	TRUE	TRUE	TRUE
ESC_DC3199AA_AS	Human	Human	0.00492143	3	TRUE	TRUE	TRUE	TRUE	TRUE	TRUE	TRUE	TRUE
ESC_DC3199AA_AS	Human	Canine	0.00513855	4	FALSE	FALSE	TRUE	TRUE	TRUE	FALSE	TRUE	TRUE
ESC_DC3199AA_AS	Human	Canine	0.00517832	5	FALSE	FALSE	TRUE	TRUE	TRUE	FALSE	TRUE	TRUE
ESC_HA6933AA_AS	Human	Human	0.00703132	1	TRUE	TRUE	TRUE	TRUE	TRUE	TRUE	TRUE	TRUE
ESC_HA6933AA_AS	Human	Human	0.00732562	2	TRUE	TRUE	TRUE	TRUE	TRUE	TRUE	TRUE	TRUE
ESC_HA6933AA_AS	Human	Human	0.00962407	3	TRUE	TRUE	TRUE	TRUE	TRUE	TRUE	TRUE	TRUE
ESC_HA6933AA_AS	Human	Human	0.0107636	4	TRUE	TRUE	TRUE	TRUE	TRUE	TRUE	TRUE	TRUE
ESC_HA6933AA_AS	Human	Human	0.0107977	5	TRUE	TRUE	TRUE	TRUE	TRUE	TRUE	TRUE	TRUE
ESC_HA7332AA_AS	Human	Human	0.00703132	1	TRUE	TRUE	TRUE	TRUE	TRUE	TRUE	TRUE	TRUE
ESC_HA7332AA_AS	Human	Human	0.00724388	2	TRUE	TRUE	TRUE	TRUE	TRUE	TRUE	TRUE	TRUE
ESC_HA7332AA_AS	Human	Human	0.00954233	3	TRUE	TRUE	TRUE	TRUE	TRUE	TRUE	TRUE	TRUE
ESC_HA7332AA_AS	Human	Human	0.0106819	4	TRUE	TRUE	TRUE	TRUE	TRUE	TRUE	TRUE	TRUE
ESC_HA7332AA_AS	Human	Human	0.010716	5	TRUE	TRUE	TRUE	TRUE	TRUE	TRUE	TRUE	TRUE
ESC_HA7331AA_AS	Human	Human	0.00724388	1	TRUE	TRUE	TRUE	TRUE	TRUE	TRUE	TRUE	TRUE
ESC_HA7331AA_AS	Human	Human	0.00732562	2	TRUE	TRUE	TRUE	TRUE	TRUE	TRUE	TRUE	TRUE
ESC_HA7331AA_AS	Human	Human	0.00878873	3	TRUE	TRUE	TRUE	TRUE	TRUE	TRUE	TRUE	TRUE
ESC_HA7331AA_AS	Human	Human	0.00992828	4	TRUE	TRUE	TRUE	TRUE	TRUE	TRUE	TRUE	TRUE
ESC_HA7331AA_AS	Human	Human	0.00996239	5	TRUE	TRUE	TRUE	TRUE	TRUE	TRUE	TRUE	TRUE
ESC_MC3170AA_AS	Human	Human	0.00578705	1	TRUE	TRUE	TRUE	TRUE	TRUE	TRUE	TRUE	TRUE
ESC_MC3170AA_AS	Human	Human	0.00751248	2	TRUE	TRUE	TRUE	TRUE	TRUE	TRUE	TRUE	TRUE
ESC_MC3170AA_AS	Human	Human	0.00902695	3	TRUE	TRUE	TRUE	TRUE	TRUE	TRUE	TRUE	TRUE
ESC_MC3170AA_AS	Human	Human	0.00962831	4	TRUE	TRUE	TRUE	TRUE	TRUE	TRUE	TRUE	TRUE
ESC_MC3170AA_AS	Human	Human	0.0107679	5	TRUE	TRUE	TRUE	TRUE	TRUE	TRUE	TRUE	TRUE
ESC_MC9659AA_AS	Human	Human	0.00578705	1	TRUE	TRUE	TRUE	TRUE	TRUE	TRUE	TRUE	TRUE
ESC_MC9659AA_AS	Human	Human	0.00888786	2	TRUE	TRUE	TRUE	TRUE	TRUE	TRUE	TRUE	TRUE
ESC_MC9659AA_AS	Human	Human	0.0104023	3	TRUE	TRUE	TRUE	TRUE	TRUE	TRUE	TRUE	TRUE
ESC_MC9659AA_AS	Human	Human	0.0110037	4	TRUE	TRUE	TRUE	TRUE	TRUE	TRUE	TRUE	TRUE
ESC_MC9659AA_AS	Human	Human	0.0121432	5	TRUE	TRUE	TRUE	TRUE	TRUE	TRUE	TRUE	TRUE
ESC_MC9670AA_AS	Human	Human	0.00365591	1	TRUE	TRUE	TRUE	TRUE	TRUE	TRUE	TRUE	TRUE
ESC_MC9670AA_AS	Human	Human	0.00751248	2	TRUE	TRUE	TRUE	TRUE	TRUE	TRUE	TRUE	TRUE
ESC_MC9670AA_AS	Human	Human	0.00780455	3	TRUE	TRUE	TRUE	TRUE	TRUE	TRUE	TRUE	TRUE
ESC_MC9670AA_AS	Human	Human	0.00888786	4	TRUE	TRUE	TRUE	TRUE	TRUE	TRUE	TRUE	TRUE
ESC_MC9670AA_AS	Human	Human	0.00894411	5	TRUE	TRUE	TRUE	TRUE	TRUE	TRUE	TRUE	TRUE
ESC_MC9705AA_AS	Human	Human	0.00365591	1	TRUE	TRUE	TRUE	TRUE	TRUE	TRUE	TRUE	TRUE
ESC_MC9705AA_AS	Human	Human	0.00902695	2	TRUE	TRUE	TRUE	TRUE	TRUE	TRUE	TRUE	TRUE
ESC_MC9705AA_AS	Human	Human	0.00931902	3	TRUE	TRUE	TRUE	TRUE	TRUE	TRUE	TRUE	TRUE
ESC_MC9705AA_AS	Human	Human	0.0104023	4	TRUE	TRUE	TRUE	TRUE	TRUE	TRUE	TRUE	TRUE
ESC_MC9705AA_AS	Human	Human	0.0104586	5	TRUE	TRUE	TRUE	TRUE	TRUE	TRUE	TRUE	TRUE
ESC_MC3175AA_AS	Human	Human	0.00958647	1	TRUE	TRUE	TRUE	TRUE	TRUE	TRUE	TRUE	TRUE
ESC_MC3175AA_AS	Human	Human	0.0102263	2	TRUE	TRUE	TRUE	TRUE	TRUE	TRUE	TRUE	TRUE
ESC_MC3175AA_AS	Human	Human	0.0111009	3	TRUE	TRUE	TRUE	TRUE	TRUE	TRUE	TRUE	TRUE
ESC_MC3175AA_AS	Human	Human	0.0113658	4	TRUE	TRUE	TRUE	TRUE	TRUE	TRUE	TRUE	TRUE
ESC_MC3175AA_AS	Human	Human	0.0113999	5	TRUE	TRUE	TRUE	TRUE	TRUE	TRUE	TRUE	TRUE
ESC_MC2570AA_AS	Human	Human	0.00406967	1	TRUE	TRUE	TRUE	TRUE	TRUE	TRUE	TRUE	TRUE
ESC_MC2570AA_AS	Human	Human	0.00455675	2	TRUE	TRUE	TRUE	TRUE	TRUE	TRUE	TRUE	TRUE
ESC_MC2570AA_AS	Human	Human	0.00459086	3	TRUE	TRUE	TRUE	TRUE	TRUE	TRUE	TRUE	TRUE
ESC_MC2570AA_AS	Human	Human	0.00463147	4	TRUE	TRUE	TRUE	TRUE	TRUE	TRUE	TRUE	TRUE
ESC_MC2570AA_AS	Human	Human	0.00608271	5	TRUE	TRUE	TRUE	TRUE	TRUE	TRUE	TRUE	TRUE
ESC_MC2942AA_AS	Human	Human	4.50311e-05	1	TRUE	TRUE	TRUE	TRUE	TRUE	TRUE	TRUE	TRUE
ESC_MC2942AA_AS	Human	Human	6.59538e-05	2	TRUE	TRUE	TRUE	TRUE	TRUE	TRUE	TRUE	TRUE
ESC_MC2942AA_AS	Human	Human	0.00301447	3	TRUE	TRUE	TRUE	TRUE	TRUE	TRUE	TRUE	TRUE
ESC_MC2942AA_AS	Human	Human	0.00459086	4	TRUE	TRUE	TRUE	TRUE	TRUE	TRUE	TRUE	TRUE
ESC_MC2942AA_AS	Human	Human	0.00502751	5	TRUE	TRUE	TRUE	TRUE	TRUE	TRUE	TRUE	TRUE
ESC_MC2957AA_AS	Human	Human	4.50311e-05	1	TRUE	TRUE	TRUE	TRUE	TRUE	TRUE	TRUE	TRUE
ESC_MC2957AA_AS	Human	Human	0.000106562	2	TRUE	TRUE	TRUE	TRUE	TRUE	TRUE	TRUE	TRUE
ESC_MC2957AA_AS	Human	Human	0.00305508	3	TRUE	TRUE	TRUE	TRUE	TRUE	TRUE	TRUE	TRUE
ESC_MC2957AA_AS	Human	Human	0.00463147	4	TRUE	TRUE	TRUE	TRUE	TRUE	TRUE	TRUE	TRUE
ESC_MC2957AA_AS	Human	Human	0.00506812	5	TRUE	TRUE	TRUE	TRUE	TRUE	TRUE	TRUE	TRUE
ESC_MC2962AA_AS	Human	Human	6.59538e-05	1	TRUE	TRUE	TRUE	TRUE	TRUE	TRUE	TRUE	TRUE
ESC_MC2962AA_AS	Human	Human	0.000106562	2	TRUE	TRUE	TRUE	TRUE	TRUE	TRUE	TRUE	TRUE
ESC_MC2962AA_AS	Human	Human	0.00298036	3	TRUE	TRUE	TRUE	TRUE	TRUE	TRUE	TRUE	TRUE
ESC_MC2962AA_AS	Human	Human	0.00455675	4	TRUE	TRUE	TRUE	TRUE	TRUE	TRUE	TRUE	TRUE
ESC_MC2962AA_AS	Human	Human	0.0049934	5	TRUE	TRUE	TRUE	TRUE	TRUE	TRUE	TRUE	TRUE
ESC_MC2784AA_AS	Human	Human	0.00298036	1	TRUE	TRUE	TRUE	TRUE	TRUE	TRUE	TRUE	TRUE
ESC_MC2784AA_AS	Human	Human	0.00301447	2	TRUE	TRUE	TRUE	TRUE	TRUE	TRUE	TRUE	TRUE
ESC_MC2784AA_AS	Human	Human	0.00305508	3	TRUE	TRUE	TRUE	TRUE	TRUE	TRUE	TRUE	TRUE
ESC_MC2784AA_AS	Human	Human	0.00374203	4	TRUE	TRUE	TRUE	TRUE	TRUE	TRUE	TRUE	TRUE
ESC_MC2784AA_AS	Human	Human	0.00380362	5	TRUE	TRUE	TRUE	TRUE	TRUE	TRUE	TRUE	TRUE
ESC_MC2825AA_AS	Human	Human	0.00374203	1	TRUE	TRUE	TRUE	TRUE	TRUE	TRUE	TRUE	TRUE
ESC_MC2825AA_AS	Human	Human	0.00509664	2	TRUE	TRUE	TRUE	TRUE	TRUE	TRUE	TRUE	TRUE
ESC_MC2825AA_AS	Human	Human	0.00513074	3	TRUE	TRUE	TRUE	TRUE	TRUE	TRUE	TRUE	TRUE
ESC_MC2825AA_AS	Human	Human	0.00517135	4	TRUE	TRUE	TRUE	TRUE	TRUE	TRUE	TRUE	TRUE
ESC_MC2825AA_AS	Human	Human	0.00591989	5	TRUE	TRUE	TRUE	TRUE	TRUE	TRUE	TRUE	TRUE
ESC_MC2426AA_AS	Human	Human	0.00578792	1	TRUE	TRUE	TRUE	TRUE	TRUE	TRUE	TRUE	TRUE
ESC_MC2426AA_AS	Human	Human	0.0065256	2	TRUE	TRUE	TRUE	TRUE	TRUE	TRUE	TRUE	TRUE
ESC_MC2426AA_AS	Human	Human	0.00709615	3	TRUE	TRUE	TRUE	TRUE	TRUE	TRUE	TRUE	TRUE
ESC_MC2426AA_AS	Human	Human	0.00709959	4	TRUE	TRUE	TRUE	TRUE	TRUE	TRUE	TRUE	TRUE
ESC_MC2426AA_AS	Human	Human	0.00771539	5	TRUE	TRUE	TRUE	TRUE	TRUE	TRUE	TRUE	TRUE
ESC_MC2442AA_AS	Human	Human	0.000280098	1	TRUE	TRUE	TRUE	TRUE	TRUE	TRUE	TRUE	TRUE
ESC_MC2442AA_AS	Human	Human	0.00614057	2	TRUE	TRUE	TRUE	TRUE	TRUE	TRUE	TRUE	TRUE
ESC_MC2442AA_AS	Human	Human	0.00687824	3	TRUE	TRUE	TRUE	TRUE	TRUE	TRUE	TRUE	TRUE
ESC_MC2442AA_AS	Human	Human	0.00709959	4	TRUE	TRUE	TRUE	TRUE	TRUE	TRUE	TRUE	TRUE
ESC_MC2442AA_AS	Human	Human	0.00806803	5	TRUE	TRUE	TRUE	TRUE	TRUE	TRUE	TRUE	TRUE
ESC_MC2443AA_AS	Human	Human	0.000280098	1	TRUE	TRUE	TRUE	TRUE	TRUE	TRUE	TRUE	TRUE
ESC_MC2443AA_AS	Human	Human	0.00613714	2	TRUE	TRUE	TRUE	TRUE	TRUE	TRUE	TRUE	TRUE
ESC_MC2443AA_AS	Human	Human	0.00687481	3	TRUE	TRUE	TRUE	TRUE	TRUE	TRUE	TRUE	TRUE
ESC_MC2443AA_AS	Human	Human	0.00709615	4	TRUE	TRUE	TRUE	TRUE	TRUE	TRUE	TRUE	TRUE
ESC_MC2443AA_AS	Human	Human	0.0080646	5	TRUE	TRUE	TRUE	TRUE	TRUE	TRUE	TRUE	TRUE
ESC_MC2966AA_AS	Human	Human	0.00380362	1	TRUE	TRUE	TRUE	TRUE	TRUE	TRUE	TRUE	TRUE
ESC_MC2966AA_AS	Human	Human	0.00456721	2	TRUE	TRUE	TRUE	TRUE	TRUE	TRUE	TRUE	TRUE
ESC_MC2966AA_AS	Human	Human	0.0049934	3	TRUE	TRUE	TRUE	TRUE	TRUE	TRUE	TRUE	TRUE
ESC_MC2966AA_AS	Human	Human	0.00502751	4	TRUE	TRUE	TRUE	TRUE	TRUE	TRUE	TRUE	TRUE
ESC_MC2966AA_AS	Human	Human	0.00506812	5	TRUE	TRUE	TRUE	TRUE	TRUE	TRUE	TRUE	TRUE
ESC_MC3096AA_AS	Human	Human	0.00456721	1	TRUE	TRUE	TRUE	TRUE	TRUE	TRUE	TRUE	TRUE
ESC_MC3096AA_AS	Human	Human	0.00738007	2	TRUE	TRUE	TRUE	TRUE	TRUE	TRUE	TRUE	TRUE
ESC_MC3096AA_AS	Human	Human	0.00856985	3	TRUE	TRUE	TRUE	TRUE	TRUE	TRUE	TRUE	TRUE
ESC_MC3096AA_AS	Human	Human	0.00860396	4	TRUE	TRUE	TRUE	TRUE	TRUE	TRUE	TRUE	TRUE
ESC_MC3096AA_AS	Human	Human	0.00864457	5	TRUE	TRUE	TRUE	TRUE	TRUE	TRUE	TRUE	TRUE
ESC_MC2614AA_AS	Human	Human	0.00081947	1	TRUE	TRUE	TRUE	TRUE	TRUE	TRUE	TRUE	TRUE
ESC_MC2614AA_AS	Human	Human	0.00583304	2	TRUE	TRUE	TRUE	TRUE	TRUE	TRUE	TRUE	TRUE
ESC_MC2614AA_AS	Human	Human	0.00613467	3	TRUE	TRUE	TRUE	TRUE	TRUE	TRUE	TRUE	TRUE
ESC_MC2614AA_AS	Human	Human	0.00723354	4	TRUE	TRUE	TRUE	TRUE	TRUE	TRUE	TRUE	TRUE
ESC_MC2614AA_AS	Human	Human	0.00732446	5	TRUE	TRUE	TRUE	TRUE	TRUE	TRUE	TRUE	TRUE
ESC_MC2789AA_AS	Human	Human	0.00081947	1	TRUE	TRUE	TRUE	TRUE	TRUE	TRUE	TRUE	TRUE
ESC_MC2789AA_AS	Human	Human	0.00584852	2	TRUE	TRUE	TRUE	TRUE	TRUE	TRUE	TRUE	TRUE
ESC_MC2789AA_AS	Human	Human	0.00615014	3	TRUE	TRUE	TRUE	TRUE	TRUE	TRUE	TRUE	TRUE
ESC_MC2789AA_AS	Human	Human	0.00724901	4	TRUE	TRUE	TRUE	TRUE	TRUE	TRUE	TRUE	TRUE
ESC_MC2789AA_AS	Human	Human	0.00733993	5	TRUE	TRUE	TRUE	TRUE	TRUE	TRUE	TRUE	TRUE
ESC_MC2989AA_AS	Human	Human	0.00737433	1	TRUE	TRUE	TRUE	TRUE	TRUE	TRUE	TRUE	TRUE
ESC_MC2989AA_AS	Human	Human	0.00738981	2	TRUE	TRUE	TRUE	TRUE	TRUE	TRUE	TRUE	TRUE
ESC_MC2989AA_AS	Human	Human	0.00754387	3	TRUE	TRUE	TRUE	TRUE	TRUE	TRUE	TRUE	TRUE
ESC_MC2989AA_AS	Human	Human	0.0078455	4	TRUE	TRUE	TRUE	TRUE	TRUE	TRUE	TRUE	TRUE
ESC_MC2989AA_AS	Human	Human	0.00894436	5	TRUE	TRUE	TRUE	TRUE	TRUE	TRUE	TRUE	TRUE
ESC_MC2541AA_AS	Human	Human	0.00673083	1	TRUE	TRUE	TRUE	TRUE	TRUE	TRUE	TRUE	TRUE
ESC_MC2541AA_AS	Human	Human	0.00678123	2	TRUE	TRUE	TRUE	TRUE	TRUE	TRUE	TRUE	TRUE
ESC_MC2541AA_AS	Human	Human	0.00700992	3	TRUE	TRUE	TRUE	TRUE	TRUE	TRUE	TRUE	TRUE
ESC_MC2541AA_AS	Human	Human	0.00701726	4	TRUE	TRUE	TRUE	TRUE	TRUE	TRUE	TRUE	TRUE
ESC_MC2541AA_AS	Human	Human	0.00703246	5	TRUE	TRUE	TRUE	TRUE	TRUE	TRUE	TRUE	TRUE
ESC_DC3026AA_AS	Canine	Human	0.0064634	1	FALSE	FALSE	TRUE	TRUE	TRUE	FALSE	TRUE	TRUE
ESC_DC3026AA_AS	Canine	Human	0.00731214	2	FALSE	FALSE	TRUE	TRUE	TRUE	FALSE	TRUE	TRUE
ESC_DC3026AA_AS	Canine	Human	0.0145199	3	FALSE	FALSE	TRUE	TRUE	TRUE	FALSE	TRUE	TRUE
ESC_DC3026AA_AS	Canine	Human	0.0162319	4	FALSE	FALSE	TRUE	TRUE	TRUE	FALSE	TRUE	TRUE
ESC_DC3026AA_AS	Canine	Human	0.017407	5	FALSE	FALSE	TRUE	TRUE	TRUE	FALSE	TRUE	TRUE
ESC_GC7643AA_AS	Human	Canine	0.0064634	1	FALSE	FALSE	TRUE	TRUE	TRUE	FALSE	TRUE	TRUE
ESC_GC7643AA_AS	Human	Human	0.0107699	2	TRUE	TRUE	TRUE	TRUE	TRUE	TRUE	TRUE	TRUE
ESC_GC7643AA_AS	Human	Human	0.0179777	3	TRUE	TRUE	TRUE	TRUE	TRUE	TRUE	TRUE	TRUE
ESC_GC7643AA_AS	Human	Human	0.0196897	4	TRUE	TRUE	TRUE	TRUE	TRUE	TRUE	TRUE	TRUE
ESC_GC7643AA_AS	Human	Human	0.0208648	5	TRUE	TRUE	TRUE	TRUE	TRUE	TRUE	TRUE	TRUE
ESC_MC3079AA_AS	Human	Canine	0.00731214	1	FALSE	FALSE	TRUE	TRUE	TRUE	FALSE	TRUE	TRUE
ESC_MC3079AA_AS	Human	Human	0.0107699	2	TRUE	TRUE	TRUE	TRUE	TRUE	TRUE	TRUE	TRUE
ESC_MC3079AA_AS	Human	Human	0.011208	3	TRUE	TRUE	TRUE	TRUE	TRUE	TRUE	TRUE	TRUE
ESC_MC3079AA_AS	Human	Human	0.0129201	4	TRUE	TRUE	TRUE	TRUE	TRUE	TRUE	TRUE	TRUE
ESC_MC3079AA_AS	Human	Human	0.0140951	5	TRUE	TRUE	TRUE	TRUE	TRUE	TRUE	TRUE	TRUE
ESC_MC2513AA_AS	Human	Human	0.00827891	1	TRUE	TRUE	TRUE	TRUE	TRUE	TRUE	TRUE	TRUE
ESC_MC2513AA_AS	Human	Human	0.011166	2	TRUE	TRUE	TRUE	TRUE	TRUE	TRUE	TRUE	TRUE
ESC_MC2513AA_AS	Human	Human	0.0111733	3	TRUE	TRUE	TRUE	TRUE	TRUE	TRUE	TRUE	TRUE
ESC_MC2513AA_AS	Human	Human	0.0114955	4	TRUE	TRUE	TRUE	TRUE	TRUE	TRUE	TRUE	TRUE
ESC_MC2513AA_AS	Human	Human	0.0117883	5	TRUE	TRUE	TRUE	TRUE	TRUE	TRUE	TRUE	TRUE
ESC_MC2766AA_AS	Human	Human	0.0064517	1	TRUE	TRUE	TRUE	TRUE	TRUE	TRUE	TRUE	TRUE
ESC_MC2766AA_AS	Human	Human	0.00645904	2	TRUE	TRUE	TRUE	TRUE	TRUE	TRUE	TRUE	TRUE
ESC_MC2766AA_AS	Human	Human	0.00678123	3	TRUE	TRUE	TRUE	TRUE	TRUE	TRUE	TRUE	TRUE
ESC_MC2766AA_AS	Human	Human	0.00707398	4	TRUE	TRUE	TRUE	TRUE	TRUE	TRUE	TRUE	TRUE
ESC_MC2766AA_AS	Human	Human	0.0073756	5	TRUE	TRUE	TRUE	TRUE	TRUE	TRUE	TRUE	TRUE
ESC_MC2452AA_AS	Human	Human	0.00743102	1	TRUE	TRUE	TRUE	TRUE	TRUE	TRUE	TRUE	TRUE
ESC_MC2452AA_AS	Human	Human	0.00856155	2	TRUE	TRUE	TRUE	TRUE	TRUE	TRUE	TRUE	TRUE
ESC_MC2452AA_AS	Human	Human	0.00856889	3	TRUE	TRUE	TRUE	TRUE	TRUE	TRUE	TRUE	TRUE
ESC_MC2452AA_AS	Human	Human	0.00889108	4	TRUE	TRUE	TRUE	TRUE	TRUE	TRUE	TRUE	TRUE
ESC_MC2452AA_AS	Human	Human	0.00918383	5	TRUE	TRUE	TRUE	TRUE	TRUE	TRUE	TRUE	TRUE
ESC_MC2409AA_AS	Human	Human	0.000431921	1	TRUE	TRUE	TRUE	TRUE	TRUE	TRUE	TRUE	TRUE
ESC_MC2409AA_AS	Human	Human	0.00450233	2	TRUE	TRUE	TRUE	TRUE	TRUE	TRUE	TRUE	TRUE
ESC_MC2409AA_AS	Human	Human	0.00761045	3	TRUE	TRUE	TRUE	TRUE	TRUE	TRUE	TRUE	TRUE
ESC_MC2409AA_AS	Human	Human	0.00887248	4	TRUE	TRUE	TRUE	TRUE	TRUE	TRUE	TRUE	TRUE
ESC_MC2409AA_AS	Human	Human	0.00912946	5	TRUE	TRUE	TRUE	TRUE	TRUE	TRUE	TRUE	TRUE
ESC_MC2420AA_AS	Human	Human	0.000431921	1	TRUE	TRUE	TRUE	TRUE	TRUE	TRUE	TRUE	TRUE
ESC_MC2420AA_AS	Human	Human	0.00440975	2	TRUE	TRUE	TRUE	TRUE	TRUE	TRUE	TRUE	TRUE
ESC_MC2420AA_AS	Human	Human	0.00751788	3	TRUE	TRUE	TRUE	TRUE	TRUE	TRUE	TRUE	TRUE
ESC_MC2420AA_AS	Human	Human	0.0087799	4	TRUE	TRUE	TRUE	TRUE	TRUE	TRUE	TRUE	TRUE
ESC_MC2420AA_AS	Human	Human	0.00903688	5	TRUE	TRUE	TRUE	TRUE	TRUE	TRUE	TRUE	TRUE
ESC_MC2978AA_AS	Human	Human	0.00440975	1	TRUE	TRUE	TRUE	TRUE	TRUE	TRUE	TRUE	TRUE
ESC_MC2978AA_AS	Human	Human	0.00450233	2	TRUE	TRUE	TRUE	TRUE	TRUE	TRUE	TRUE	TRUE
ESC_MC2978AA_AS	Human	Human	0.00494003	3	TRUE	TRUE	TRUE	TRUE	TRUE	TRUE	TRUE	TRUE
ESC_MC2978AA_AS	Human	Human	0.00620206	4	TRUE	TRUE	TRUE	TRUE	TRUE	TRUE	TRUE	TRUE
ESC_MC2978AA_AS	Human	Human	0.00645904	5	TRUE	TRUE	TRUE	TRUE	TRUE	TRUE	TRUE	TRUE
ESC_MC2976AA_AS	Human	Human	0.00620206	1	TRUE	TRUE	TRUE	TRUE	TRUE	TRUE	TRUE	TRUE
ESC_MC2976AA_AS	Human	Human	0.00734149	2	TRUE	TRUE	TRUE	TRUE	TRUE	TRUE	TRUE	TRUE
ESC_MC2976AA_AS	Human	Human	0.0087799	3	TRUE	TRUE	TRUE	TRUE	TRUE	TRUE	TRUE	TRUE
ESC_MC2976AA_AS	Human	Human	0.00886049	4	TRUE	TRUE	TRUE	TRUE	TRUE	TRUE	TRUE	TRUE
ESC_MC2976AA_AS	Human	Human	0.00887248	5	TRUE	TRUE	TRUE	TRUE	TRUE	TRUE	TRUE	TRUE
ESC_MC3061AA_AS	Human	Human	0.00494003	1	TRUE	TRUE	TRUE	TRUE	TRUE	TRUE	TRUE	TRUE
ESC_MC3061AA_AS	Human	Human	0.0064517	2	TRUE	TRUE	TRUE	TRUE	TRUE	TRUE	TRUE	TRUE
ESC_MC3061AA_AS	Human	Human	0.00700992	3	TRUE	TRUE	TRUE	TRUE	TRUE	TRUE	TRUE	TRUE
ESC_MC3061AA_AS	Human	Human	0.00730267	4	TRUE	TRUE	TRUE	TRUE	TRUE	TRUE	TRUE	TRUE
ESC_MC3061AA_AS	Human	Human	0.00732869	5	TRUE	TRUE	TRUE	TRUE	TRUE	TRUE	TRUE	TRUE
ESC_GC7975AA_AS	Human	Human	0.00732869	1	TRUE	TRUE	TRUE	TRUE	TRUE	TRUE	TRUE	TRUE
ESC_GC7975AA_AS	Human	Human	0.00933394	2	TRUE	TRUE	TRUE	TRUE	TRUE	TRUE	TRUE	TRUE
ESC_GC7975AA_AS	Human	Human	0.0108456	3	TRUE	TRUE	TRUE	TRUE	TRUE	TRUE	TRUE	TRUE
ESC_GC7975AA_AS	Human	Human	0.0114038	4	TRUE	TRUE	TRUE	TRUE	TRUE	TRUE	TRUE	TRUE
ESC_GC7975AA_AS	Human	Human	0.0116966	5	TRUE	TRUE	TRUE	TRUE	TRUE	TRUE	TRUE	TRUE
ESC_GC8309AA_AS	Human	Human	0.00683462	1	TRUE	TRUE	TRUE	TRUE	TRUE	TRUE	TRUE	TRUE
ESC_GC8309AA_AS	Human	Human	0.00866836	2	TRUE	TRUE	TRUE	TRUE	TRUE	TRUE	TRUE	TRUE
ESC_GC8309AA_AS	Human	Human	0.0113133	3	TRUE	TRUE	TRUE	TRUE	TRUE	TRUE	TRUE	TRUE
ESC_GC8309AA_AS	Human	Human	0.0128392	4	TRUE	TRUE	TRUE	TRUE	TRUE	TRUE	TRUE	TRUE
ESC_GC8309AA_AS	Human	Human	0.0133186	5	TRUE	TRUE	TRUE	TRUE	TRUE	TRUE	TRUE	TRUE
ESC_MC3020AA_AS	Human	Human	0.00683462	1	TRUE	TRUE	TRUE	TRUE	TRUE	TRUE	TRUE	TRUE
ESC_MC3020AA_AS	Human	Human	0.00868412	2	TRUE	TRUE	TRUE	TRUE	TRUE	TRUE	TRUE	TRUE
ESC_MC3020AA_AS	Human	Human	0.0113291	3	TRUE	TRUE	TRUE	TRUE	TRUE	TRUE	TRUE	TRUE
ESC_MC3020AA_AS	Human	Human	0.0128549	4	TRUE	TRUE	TRUE	TRUE	TRUE	TRUE	TRUE	TRUE
ESC_MC3020AA_AS	Human	Human	0.0133343	5	TRUE	TRUE	TRUE	TRUE	TRUE	TRUE	TRUE	TRUE
ESC_HA6967AA_AS	Human	Human	0.00866836	1	TRUE	TRUE	TRUE	TRUE	TRUE	TRUE	TRUE	TRUE
ESC_HA6967AA_AS	Human	Human	0.00868412	2	TRUE	TRUE	TRUE	TRUE	TRUE	TRUE	TRUE	TRUE
ESC_HA6967AA_AS	Human	Human	0.0112449	3	TRUE	TRUE	TRUE	TRUE	TRUE	TRUE	TRUE	TRUE
ESC_HA6967AA_AS	Human	Human	0.0127708	4	TRUE	TRUE	TRUE	TRUE	TRUE	TRUE	TRUE	TRUE
ESC_HA6967AA_AS	Human	Human	0.0132501	5	TRUE	TRUE	TRUE	TRUE	TRUE	TRUE	TRUE	TRUE
ESC_GC8298AA_AS	Human	Human	0.0137353	1	TRUE	TRUE	TRUE	TRUE	TRUE	TRUE	TRUE	TRUE
ESC_GC8298AA_AS	Human	Human	0.0144009	2	TRUE	TRUE	TRUE	TRUE	TRUE	TRUE	TRUE	TRUE
ESC_GC8298AA_AS	Human	Human	0.0144693	3	TRUE	TRUE	TRUE	TRUE	TRUE	TRUE	TRUE	TRUE
ESC_GC8298AA_AS	Human	Human	0.0144851	4	TRUE	TRUE	TRUE	TRUE	TRUE	TRUE	TRUE	TRUE
ESC_GC8298AA_AS	Human	Human	0.0152611	5	TRUE	TRUE	TRUE	TRUE	TRUE	TRUE	TRUE	TRUE
ESC_DC3108AA_AS	Canine	Canine	0.000215686	1	TRUE	TRUE	TRUE	TRUE	TRUE	TRUE	TRUE	TRUE
ESC_DC3108AA_AS	Canine	Human	0.0165047	2	FALSE	FALSE	TRUE	TRUE	TRUE	FALSE	TRUE	TRUE
ESC_DC3108AA_AS	Canine	Human	0.0170815	3	FALSE	FALSE	TRUE	TRUE	TRUE	FALSE	TRUE	TRUE
ESC_DC3108AA_AS	Canine	Human	0.0171703	4	FALSE	FALSE	TRUE	TRUE	TRUE	FALSE	TRUE	TRUE
ESC_DC3108AA_AS	Canine	Human	0.0172387	5	FALSE	FALSE	TRUE	TRUE	TRUE	FALSE	TRUE	TRUE
ESC_DC3250AA_AS	Canine	Canine	0.000215686	1	TRUE	TRUE	TRUE	TRUE	TRUE	TRUE	TRUE	TRUE
ESC_DC3250AA_AS	Canine	Human	0.0165804	2	FALSE	FALSE	TRUE	TRUE	TRUE	FALSE	TRUE	TRUE
ESC_DC3250AA_AS	Canine	Human	0.0171572	3	FALSE	FALSE	TRUE	TRUE	TRUE	FALSE	TRUE	TRUE
ESC_DC3250AA_AS	Canine	Human	0.017246	4	FALSE	FALSE	TRUE	TRUE	TRUE	FALSE	TRUE	TRUE
ESC_DC3250AA_AS	Canine	Human	0.0173144	5	FALSE	FALSE	TRUE	TRUE	TRUE	FALSE	TRUE	TRUE
ESC_DC2987AA_AS	Human	Deer (Cervidae)	0.00319942	1	FALSE	FALSE	TRUE	TRUE	TRUE	TRUE	FALSE	TRUE
ESC_DC2987AA_AS	Human	Human	0.00911476	2	TRUE	TRUE	TRUE	TRUE	TRUE	TRUE	TRUE	TRUE
ESC_DC2987AA_AS	Human	Human	0.00959926	3	TRUE	TRUE	TRUE	TRUE	TRUE	TRUE	TRUE	TRUE
ESC_DC2987AA_AS	Human	Deer (Cervidae)	0.00971595	4	FALSE	FALSE	TRUE	TRUE	TRUE	TRUE	FALSE	TRUE
ESC_DC2987AA_AS	Human	Deer (Cervidae)	0.00999721	5	FALSE	FALSE	TRUE	TRUE	TRUE	TRUE	FALSE	TRUE
ESC_FC2092AA_AS	Deer (Cervidae)	Human	0.00319942	1	FALSE	FALSE	TRUE	TRUE	TRUE	TRUE	FALSE	TRUE
ESC_FC2092AA_AS	Deer (Cervidae)	Human	0.0119933	2	FALSE	FALSE	TRUE	TRUE	TRUE	TRUE	FALSE	TRUE
ESC_FC2092AA_AS	Deer (Cervidae)	Human	0.0124778	3	FALSE	FALSE	TRUE	TRUE	TRUE	TRUE	FALSE	TRUE
ESC_FC2092AA_AS	Deer (Cervidae)	Deer (Cervidae)	0.0125945	4	TRUE	TRUE	TRUE	TRUE	TRUE	TRUE	TRUE	TRUE
ESC_FC2092AA_AS	Deer (Cervidae)	Deer (Cervidae)	0.0128758	5	TRUE	TRUE	TRUE	TRUE	TRUE	TRUE	TRUE	TRUE
ESC_FC2052AA_AS	Deer (Cervidae)	Deer (Cervidae)	0.00338443	1	TRUE	TRUE	TRUE	TRUE	TRUE	TRUE	TRUE	TRUE
ESC_FC2052AA_AS	Deer (Cervidae)	Deer (Cervidae)	0.00570596	2	TRUE	TRUE	TRUE	TRUE	TRUE	TRUE	TRUE	TRUE
ESC_FC2052AA_AS	Deer (Cervidae)	Deer (Cervidae)	0.0127292	3	TRUE	TRUE	TRUE	TRUE	TRUE	TRUE	TRUE	TRUE
ESC_FC2052AA_AS	Deer (Cervidae)	Human	0.0137316	4	FALSE	FALSE	TRUE	TRUE	TRUE	TRUE	FALSE	TRUE
ESC_FC2052AA_AS	Deer (Cervidae)	Human	0.0140115	5	FALSE	FALSE	TRUE	TRUE	TRUE	TRUE	FALSE	TRUE
ESC_FC2762AA_AS	Deer (Cervidae)	Deer (Cervidae)	0.00274644	1	TRUE	TRUE	TRUE	TRUE	TRUE	TRUE	TRUE	TRUE
ESC_FC2762AA_AS	Deer (Cervidae)	Deer (Cervidae)	0.00338443	2	TRUE	TRUE	TRUE	TRUE	TRUE	TRUE	TRUE	TRUE
ESC_FC2762AA_AS	Deer (Cervidae)	Deer (Cervidae)	0.00976968	3	TRUE	TRUE	TRUE	TRUE	TRUE	TRUE	TRUE	TRUE
ESC_FC2762AA_AS	Deer (Cervidae)	Human	0.0107721	4	FALSE	FALSE	TRUE	TRUE	TRUE	TRUE	FALSE	TRUE
ESC_FC2762AA_AS	Deer (Cervidae)	Human	0.011052	5	FALSE	FALSE	TRUE	TRUE	TRUE	TRUE	FALSE	TRUE
ESC_FC2739AA_AS	Deer (Cervidae)	Deer (Cervidae)	0.00274644	1	TRUE	TRUE	TRUE	TRUE	TRUE	TRUE	TRUE	TRUE
ESC_FC2739AA_AS	Deer (Cervidae)	Deer (Cervidae)	0.00570596	2	TRUE	TRUE	TRUE	TRUE	TRUE	TRUE	TRUE	TRUE
ESC_FC2739AA_AS	Deer (Cervidae)	Deer (Cervidae)	0.00843367	3	TRUE	TRUE	TRUE	TRUE	TRUE	TRUE	TRUE	TRUE
ESC_FC2739AA_AS	Deer (Cervidae)	Human	0.00943609	4	FALSE	FALSE	TRUE	TRUE	TRUE	TRUE	FALSE	TRUE
ESC_FC2739AA_AS	Deer (Cervidae)	Human	0.00971595	5	FALSE	FALSE	TRUE	TRUE	TRUE	TRUE	FALSE	TRUE
ESC_FC2751AA_AS	Deer (Cervidae)	Deer (Cervidae)	0.00843367	1	TRUE	TRUE	TRUE	TRUE	TRUE	TRUE	TRUE	TRUE
ESC_FC2751AA_AS	Deer (Cervidae)	Human	0.00971735	2	FALSE	FALSE	TRUE	TRUE	TRUE	TRUE	FALSE	TRUE
ESC_FC2751AA_AS	Deer (Cervidae)	Deer (Cervidae)	0.00976968	3	TRUE	TRUE	TRUE	TRUE	TRUE	TRUE	TRUE	TRUE
ESC_FC2751AA_AS	Deer (Cervidae)	Human	0.00999721	4	FALSE	FALSE	TRUE	TRUE	TRUE	TRUE	FALSE	TRUE
ESC_FC2751AA_AS	Deer (Cervidae)	Human	0.0102019	5	FALSE	FALSE	TRUE	TRUE	TRUE	TRUE	FALSE	TRUE
ESC_GC7655AA_AS	Human	Human	0.00777509	1	TRUE	TRUE	TRUE	TRUE	TRUE	TRUE	TRUE	TRUE
ESC_GC7655AA_AS	Human	Human	0.0100234	2	TRUE	TRUE	TRUE	TRUE	TRUE	TRUE	TRUE	TRUE
ESC_GC7655AA_AS	Human	Human	0.0112352	3	TRUE	TRUE	TRUE	TRUE	TRUE	TRUE	TRUE	TRUE
ESC_GC7655AA_AS	Human	Deer (Cervidae)	0.0115565	4	FALSE	FALSE	TRUE	TRUE	TRUE	TRUE	FALSE	TRUE
ESC_GC7655AA_AS	Human	Deer (Cervidae)	0.0118378	5	FALSE	FALSE	TRUE	TRUE	TRUE	TRUE	FALSE	TRUE
ESC_GC8063AA_AS	Human	Human	0.00777509	1	TRUE	TRUE	TRUE	TRUE	TRUE	TRUE	TRUE	TRUE
ESC_GC8063AA_AS	Human	Human	0.00790294	2	TRUE	TRUE	TRUE	TRUE	TRUE	TRUE	TRUE	TRUE
ESC_GC8063AA_AS	Human	Human	0.00911476	3	TRUE	TRUE	TRUE	TRUE	TRUE	TRUE	TRUE	TRUE
ESC_GC8063AA_AS	Human	Deer (Cervidae)	0.00943609	4	FALSE	FALSE	TRUE	TRUE	TRUE	TRUE	FALSE	TRUE
ESC_GC8063AA_AS	Human	Deer (Cervidae)	0.00971735	5	FALSE	FALSE	TRUE	TRUE	TRUE	TRUE	FALSE	TRUE
ESC_GC8120AA_AS	Human	Human	0.00790294	1	TRUE	TRUE	TRUE	TRUE	TRUE	TRUE	TRUE	TRUE
ESC_GC8120AA_AS	Human	Human	0.00959926	2	TRUE	TRUE	TRUE	TRUE	TRUE	TRUE	TRUE	TRUE
ESC_GC8120AA_AS	Human	Human	0.00986179	3	TRUE	TRUE	TRUE	TRUE	TRUE	TRUE	TRUE	TRUE
ESC_GC8120AA_AS	Human	Deer (Cervidae)	0.00992059	4	FALSE	FALSE	TRUE	TRUE	TRUE	TRUE	FALSE	TRUE
ESC_GC8120AA_AS	Human	Human	0.0100234	5	TRUE	TRUE	TRUE	TRUE	TRUE	TRUE	TRUE	TRUE
ESC_MC2441AA_AS	Human	Human	0.0104766	1	TRUE	TRUE	TRUE	TRUE	TRUE	TRUE	TRUE	TRUE
ESC_MC2441AA_AS	Human	Human	0.0105316	2	TRUE	TRUE	TRUE	TRUE	TRUE	TRUE	TRUE	TRUE
ESC_MC2441AA_AS	Human	Human	0.0105528	3	TRUE	TRUE	TRUE	TRUE	TRUE	TRUE	TRUE	TRUE
ESC_MC2441AA_AS	Human	Human	0.0114816	4	TRUE	TRUE	TRUE	TRUE	TRUE	TRUE	TRUE	TRUE
ESC_MC2441AA_AS	Human	Human	0.0119068	5	TRUE	TRUE	TRUE	TRUE	TRUE	TRUE	TRUE	TRUE
ESC_MC2528AA_AS	Human	Human	6.43332e-05	1	TRUE	TRUE	TRUE	TRUE	TRUE	TRUE	TRUE	TRUE
ESC_MC2528AA_AS	Human	Human	0.00296089	2	TRUE	TRUE	TRUE	TRUE	TRUE	TRUE	TRUE	TRUE
ESC_MC2528AA_AS	Human	Human	0.00957495	3	TRUE	TRUE	TRUE	TRUE	TRUE	TRUE	TRUE	TRUE
ESC_MC2528AA_AS	Human	Human	0.0105528	4	TRUE	TRUE	TRUE	TRUE	TRUE	TRUE	TRUE	TRUE
ESC_MC2528AA_AS	Human	Human	0.0105799	5	TRUE	TRUE	TRUE	TRUE	TRUE	TRUE	TRUE	TRUE
ESC_MC2906AA_AS	Human	Human	6.43332e-05	1	TRUE	TRUE	TRUE	TRUE	TRUE	TRUE	TRUE	TRUE
ESC_MC2906AA_AS	Human	Human	0.00293964	2	TRUE	TRUE	TRUE	TRUE	TRUE	TRUE	TRUE	TRUE
ESC_MC2906AA_AS	Human	Human	0.0095537	3	TRUE	TRUE	TRUE	TRUE	TRUE	TRUE	TRUE	TRUE
ESC_MC2906AA_AS	Human	Human	0.0105316	4	TRUE	TRUE	TRUE	TRUE	TRUE	TRUE	TRUE	TRUE
ESC_MC2906AA_AS	Human	Human	0.0105587	5	TRUE	TRUE	TRUE	TRUE	TRUE	TRUE	TRUE	TRUE
ESC_MC3005AA_AS	Human	Human	0.00293964	1	TRUE	TRUE	TRUE	TRUE	TRUE	TRUE	TRUE	TRUE
ESC_MC3005AA_AS	Human	Human	0.00296089	2	TRUE	TRUE	TRUE	TRUE	TRUE	TRUE	TRUE	TRUE
ESC_MC3005AA_AS	Human	Human	0.0109289	3	TRUE	TRUE	TRUE	TRUE	TRUE	TRUE	TRUE	TRUE
ESC_MC3005AA_AS	Human	Human	0.0119068	4	TRUE	TRUE	TRUE	TRUE	TRUE	TRUE	TRUE	TRUE
ESC_MC3005AA_AS	Human	Human	0.0119338	5	TRUE	TRUE	TRUE	TRUE	TRUE	TRUE	TRUE	TRUE
ESC_MC2908AA_AS	Human	Human	0.00764182	1	TRUE	TRUE	TRUE	TRUE	TRUE	TRUE	TRUE	TRUE
ESC_MC2908AA_AS	Human	Human	0.00911441	2	TRUE	TRUE	TRUE	TRUE	TRUE	TRUE	TRUE	TRUE
ESC_MC2908AA_AS	Human	Human	0.0105587	3	TRUE	TRUE	TRUE	TRUE	TRUE	TRUE	TRUE	TRUE
ESC_MC2908AA_AS	Human	Human	0.0105799	4	TRUE	TRUE	TRUE	TRUE	TRUE	TRUE	TRUE	TRUE
ESC_MC2908AA_AS	Human	Human	0.0114816	5	TRUE	TRUE	TRUE	TRUE	TRUE	TRUE	TRUE	TRUE
ESC_MC2776AA_AS	Human	Human	0.00233267	1	TRUE	TRUE	TRUE	TRUE	TRUE	TRUE	TRUE	TRUE
ESC_MC2776AA_AS	Human	Human	0.00911441	2	TRUE	TRUE	TRUE	TRUE	TRUE	TRUE	TRUE	TRUE
ESC_MC2776AA_AS	Human	Human	0.0110263	3	TRUE	TRUE	TRUE	TRUE	TRUE	TRUE	TRUE	TRUE
ESC_MC2776AA_AS	Human	Human	0.0110475	4	TRUE	TRUE	TRUE	TRUE	TRUE	TRUE	TRUE	TRUE
ESC_MC2776AA_AS	Human	Human	0.0113344	5	TRUE	TRUE	TRUE	TRUE	TRUE	TRUE	TRUE	TRUE
ESC_MC2971AA_AS	Human	Human	0.00233267	1	TRUE	TRUE	TRUE	TRUE	TRUE	TRUE	TRUE	TRUE
ESC_MC2971AA_AS	Human	Human	0.00764182	2	TRUE	TRUE	TRUE	TRUE	TRUE	TRUE	TRUE	TRUE
ESC_MC2971AA_AS	Human	Human	0.0095537	3	TRUE	TRUE	TRUE	TRUE	TRUE	TRUE	TRUE	TRUE
ESC_MC2971AA_AS	Human	Human	0.00957495	4	TRUE	TRUE	TRUE	TRUE	TRUE	TRUE	TRUE	TRUE
ESC_MC2971AA_AS	Human	Human	0.00986179	5	TRUE	TRUE	TRUE	TRUE	TRUE	TRUE	TRUE	TRUE
ESC_DC2990AA_AS	Human	Human	0.00687898	1	TRUE	TRUE	TRUE	TRUE	TRUE	TRUE	TRUE	TRUE
ESC_DC2990AA_AS	Human	Human	0.0109442	2	TRUE	TRUE	TRUE	TRUE	TRUE	TRUE	TRUE	TRUE
ESC_DC2990AA_AS	Human	Human	0.0131806	3	TRUE	TRUE	TRUE	TRUE	TRUE	TRUE	TRUE	TRUE
ESC_DC2990AA_AS	Human	Human	0.0170381	4	TRUE	TRUE	TRUE	TRUE	TRUE	TRUE	TRUE	TRUE
ESC_DC2990AA_AS	Human	Human	0.0192116	5	TRUE	TRUE	TRUE	TRUE	TRUE	TRUE	TRUE	TRUE
ESC_GC8262AA_AS	Human	Human	0.00687898	1	TRUE	TRUE	TRUE	TRUE	TRUE	TRUE	TRUE	TRUE
ESC_GC8262AA_AS	Human	Human	0.00896594	2	TRUE	TRUE	TRUE	TRUE	TRUE	TRUE	TRUE	TRUE
ESC_GC8262AA_AS	Human	Human	0.0112023	3	TRUE	TRUE	TRUE	TRUE	TRUE	TRUE	TRUE	TRUE
ESC_GC8262AA_AS	Human	Human	0.0150599	4	TRUE	TRUE	TRUE	TRUE	TRUE	TRUE	TRUE	TRUE
ESC_GC8262AA_AS	Human	Human	0.0172334	5	TRUE	TRUE	TRUE	TRUE	TRUE	TRUE	TRUE	TRUE
ESC_MC3152AA_AS	Human	Human	0.00530538	1	TRUE	TRUE	TRUE	TRUE	TRUE	TRUE	TRUE	TRUE
ESC_MC3152AA_AS	Human	Human	0.00896594	2	TRUE	TRUE	TRUE	TRUE	TRUE	TRUE	TRUE	TRUE
ESC_MC3152AA_AS	Human	Human	0.00916292	3	TRUE	TRUE	TRUE	TRUE	TRUE	TRUE	TRUE	TRUE
ESC_MC3152AA_AS	Human	Human	0.0109442	4	TRUE	TRUE	TRUE	TRUE	TRUE	TRUE	TRUE	TRUE
ESC_MC3152AA_AS	Human	Human	0.0113364	5	TRUE	TRUE	TRUE	TRUE	TRUE	TRUE	TRUE	TRUE
ESC_MC3178AA_AS	Human	Human	0.00530538	1	TRUE	TRUE	TRUE	TRUE	TRUE	TRUE	TRUE	TRUE
ESC_MC3178AA_AS	Human	Human	0.00875591	2	TRUE	TRUE	TRUE	TRUE	TRUE	TRUE	TRUE	TRUE
ESC_MC3178AA_AS	Human	Human	0.0109294	3	TRUE	TRUE	TRUE	TRUE	TRUE	TRUE	TRUE	TRUE
ESC_MC3178AA_AS	Human	Human	0.0109623	4	TRUE	TRUE	TRUE	TRUE	TRUE	TRUE	TRUE	TRUE
ESC_MC3178AA_AS	Human	Human	0.0112023	5	TRUE	TRUE	TRUE	TRUE	TRUE	TRUE	TRUE	TRUE
ESC_MC3039AA_AS	Human	Human	0.00875591	1	TRUE	TRUE	TRUE	TRUE	TRUE	TRUE	TRUE	TRUE
ESC_MC3039AA_AS	Human	Human	0.00916292	2	TRUE	TRUE	TRUE	TRUE	TRUE	TRUE	TRUE	TRUE
ESC_MC3039AA_AS	Human	Human	0.0124484	3	TRUE	TRUE	TRUE	TRUE	TRUE	TRUE	TRUE	TRUE
ESC_MC3039AA_AS	Human	Human	0.0124813	4	TRUE	TRUE	TRUE	TRUE	TRUE	TRUE	TRUE	TRUE
ESC_MC3039AA_AS	Human	Human	0.0139128	5	TRUE	TRUE	TRUE	TRUE	TRUE	TRUE	TRUE	TRUE
ESC_MC9686AA_AS	Human	Human	8.63228e-05	1	TRUE	TRUE	TRUE	TRUE	TRUE	TRUE	TRUE	TRUE
ESC_MC9686AA_AS	Human	Human	0.0107839	2	TRUE	TRUE	TRUE	TRUE	TRUE	TRUE	TRUE	TRUE
ESC_MC9686AA_AS	Human	Human	0.0109294	3	TRUE	TRUE	TRUE	TRUE	TRUE	TRUE	TRUE	TRUE
ESC_MC9686AA_AS	Human	Human	0.0113364	4	TRUE	TRUE	TRUE	TRUE	TRUE	TRUE	TRUE	TRUE
ESC_MC9686AA_AS	Human	Human	0.0124484	5	TRUE	TRUE	TRUE	TRUE	TRUE	TRUE	TRUE	TRUE
ESC_MC9704AA_AS	Human	Human	8.63228e-05	1	TRUE	TRUE	TRUE	TRUE	TRUE	TRUE	TRUE	TRUE
ESC_MC9704AA_AS	Human	Human	0.0108168	2	TRUE	TRUE	TRUE	TRUE	TRUE	TRUE	TRUE	TRUE
ESC_MC9704AA_AS	Human	Human	0.0109623	3	TRUE	TRUE	TRUE	TRUE	TRUE	TRUE	TRUE	TRUE
ESC_MC9704AA_AS	Human	Human	0.0113693	4	TRUE	TRUE	TRUE	TRUE	TRUE	TRUE	TRUE	TRUE
ESC_MC9704AA_AS	Human	Human	0.0124813	5	TRUE	TRUE	TRUE	TRUE	TRUE	TRUE	TRUE	TRUE
ESC_MC3124AA_AS	Human	Human	0.0107839	1	TRUE	TRUE	TRUE	TRUE	TRUE	TRUE	TRUE	TRUE
ESC_MC3124AA_AS	Human	Human	0.0108168	2	TRUE	TRUE	TRUE	TRUE	TRUE	TRUE	TRUE	TRUE
ESC_MC3124AA_AS	Human	Human	0.0114031	3	TRUE	TRUE	TRUE	TRUE	TRUE	TRUE	TRUE	TRUE
ESC_MC3124AA_AS	Human	Human	0.011619	4	TRUE	TRUE	TRUE	TRUE	TRUE	TRUE	TRUE	TRUE
ESC_MC3124AA_AS	Human	Human	0.0120361	5	TRUE	TRUE	TRUE	TRUE	TRUE	TRUE	TRUE	TRUE
ESC_HA6884AA_AS	Human	Human	0.0119301	1	TRUE	TRUE	TRUE	TRUE	TRUE	TRUE	TRUE	TRUE
ESC_HA6884AA_AS	Human	Human	0.0120361	2	TRUE	TRUE	TRUE	TRUE	TRUE	TRUE	TRUE	TRUE
ESC_HA6884AA_AS	Human	Human	0.012146	3	TRUE	TRUE	TRUE	TRUE	TRUE	TRUE	TRUE	TRUE
ESC_HA6884AA_AS	Human	Human	0.0136186	4	TRUE	TRUE	TRUE	TRUE	TRUE	TRUE	TRUE	TRUE
ESC_HA6884AA_AS	Human	Human	0.0136197	5	TRUE	TRUE	TRUE	TRUE	TRUE	TRUE	TRUE	TRUE
ESC_DC3037AA_AS	Canine	Canine	8.57969e-05	1	TRUE	TRUE	TRUE	TRUE	TRUE	TRUE	TRUE	TRUE
ESC_DC3037AA_AS	Canine	Human	0.00347786	2	FALSE	FALSE	TRUE	TRUE	TRUE	FALSE	TRUE	TRUE
ESC_DC3037AA_AS	Canine	Human	0.00360535	3	FALSE	FALSE	TRUE	TRUE	TRUE	FALSE	TRUE	TRUE
ESC_DC3037AA_AS	Canine	Human	0.00370413	4	FALSE	FALSE	TRUE	TRUE	TRUE	FALSE	TRUE	TRUE
ESC_DC3037AA_AS	Canine	Human	0.00433147	5	FALSE	FALSE	TRUE	TRUE	TRUE	FALSE	TRUE	TRUE
ESC_DC3110AA_AS	Canine	Canine	8.57969e-05	1	TRUE	TRUE	TRUE	TRUE	TRUE	TRUE	TRUE	TRUE
ESC_DC3110AA_AS	Canine	Human	0.00347825	2	FALSE	FALSE	TRUE	TRUE	TRUE	FALSE	TRUE	TRUE
ESC_DC3110AA_AS	Canine	Human	0.00360574	3	FALSE	FALSE	TRUE	TRUE	TRUE	FALSE	TRUE	TRUE
ESC_DC3110AA_AS	Canine	Human	0.00370452	4	FALSE	FALSE	TRUE	TRUE	TRUE	FALSE	TRUE	TRUE
ESC_DC3110AA_AS	Canine	Human	0.00433185	5	FALSE	FALSE	TRUE	TRUE	TRUE	FALSE	TRUE	TRUE
ESC_DC3158AA_AS	Human	Human	0.00350121	1	TRUE	TRUE	TRUE	TRUE	TRUE	TRUE	TRUE	TRUE
ESC_DC3158AA_AS	Human	Human	0.00378644	2	TRUE	TRUE	TRUE	TRUE	TRUE	TRUE	TRUE	TRUE
ESC_DC3158AA_AS	Human	Human	0.0040492	3	TRUE	TRUE	TRUE	TRUE	TRUE	TRUE	TRUE	TRUE
ESC_DC3158AA_AS	Human	Human	0.00416362	4	TRUE	TRUE	TRUE	TRUE	TRUE	TRUE	TRUE	TRUE
ESC_DC3158AA_AS	Human	Human	0.0042624	5	TRUE	TRUE	TRUE	TRUE	TRUE	TRUE	TRUE	TRUE
ESC_GC8069AA_AS	Human	Human	0.00266408	1	TRUE	TRUE	TRUE	TRUE	TRUE	TRUE	TRUE	TRUE
ESC_GC8069AA_AS	Human	Human	0.00294932	2	TRUE	TRUE	TRUE	TRUE	TRUE	TRUE	TRUE	TRUE
ESC_GC8069AA_AS	Human	Human	0.0040492	3	TRUE	TRUE	TRUE	TRUE	TRUE	TRUE	TRUE	TRUE
ESC_GC8069AA_AS	Human	Human	0.00443631	4	TRUE	TRUE	TRUE	TRUE	TRUE	TRUE	TRUE	TRUE
ESC_GC8069AA_AS	Human	Human	0.00473763	5	TRUE	TRUE	TRUE	TRUE	TRUE	TRUE	TRUE	TRUE
ESC_GC8215AA_AS	Human	Human	0.0020283	1	TRUE	TRUE	TRUE	TRUE	TRUE	TRUE	TRUE	TRUE
ESC_GC8215AA_AS	Human	Human	0.00213544	2	TRUE	TRUE	TRUE	TRUE	TRUE	TRUE	TRUE	TRUE
[truncated: 11,108,584 more chars]
